# Rare-variant risk scores complement common-variant polygenic scores for disease risk prediction and stratification

**DOI:** 10.64898/2026.06.21.26356150

**Authors:** Menghan Qin, Bangsheng Wu, Liu Yang, Wei Cheng, Jianfeng Feng, Jintai Yu, Tian Ge, Weikang Gong

## Abstract

Polygenic risk scores (PRSs), which aggregate genetic effects across the genome, are typically constructed from common variants and therefore do not capture a substantial component of rare genetic variation. Using whole-genome sequencing data from the UK Biobank, we develop and benchmark rare-variant PRSs (rvPRSs) across 31 complex traits and 464 disease endpoints. Although rvPRSs provide only modest average improvements in population-level prediction beyond common-variant PRSs (cvPRSs), selected phenotypes show substantial discrimination driven by large-effect genes and rare-variant association signals not tagged by common-variant GWASs. At the individual level, rvPRSs identify largely nonoverlapping sets of individuals with extreme phenotypes or elevated disease risk compared with cvPRSs. These individuals are enriched for protein-truncating, damaging missense, or regulatory variants in biologically relevant genes, including those involved in lipid metabolism, liver function, cancer susceptibility, and cardiomyopathy. Survival analyses further show that rvPRSs stratify incident disease risk beyond cvPRSs over 15 years of follow-up. Together, these findings demonstrate that rvPRSs complement cvPRSs by enhancing tail-risk stratification and improving the biological interpretability of high-risk individuals.

## Supplementary Tables for "Rare-variant risk scores complement common-variant polygenic scores for disease risk prediction and stratification" (part 1 of 3)

### Sheet: Index
Supplementary Table 1: Summary of quantitative traits in the UK Biobank.
Supplementary Table 2: Summary of disease endpoints in the UK Biobank.
Supplementary Table 3: Predictive performance of cvPRSs and coding rvPRSs for 31 quantitative traits. Coding rvPRSs were evaluated across three MAF cutoffs (0.01, 0.001, and 0.00001) and five prediction models (linear regression, GLMNET, MLP, LightGBM, and RVTrans).
Supplementary Table 4: Predictive performance of cvPRSs and coding rvPRSs for 119 disease endpoints. Coding rvPRSs were evaluated across three MAF cutoffs (0.01, 0.001, and 0.00001) and five prediction models (logistic regression, GLMNET, MLP, LightGBM, and RVTrans).
Supplementary Table 5: Predictive performance of cvPRSs and noncoding rvPRSs for 31 quantitative traits. Noncoding rvPRSs were evaluated across three MAF cutoffs (0.01, 0.001, and 0.00001) and five prediction models (linear regression, GLMNET, MLP, LightGBM, and RVTrans).
Supplementary Table 6: Predictive performance of cvPRSs and noncoding rvPRSs for 119 disease endpoints. Noncoding rvPRSs were evaluated across three MAF cutoffs (0.01, 0.001, and 0.00001) and five prediction models (logistic regression, GLMNET, MLP, LightGBM, and RVTrans).
Supplementary Table 7: Predictive performance of cvPRSs and LightGBM-derived coding rvPRSs for 345 disease endpoints with prevalence <5%.
Supplementary Table 8: Predictive performance of cvPRSs and LightGBM-derived noncoding rvPRSs for 345 disease endpoints with prevalence <5%.
Supplementary Table 9: Top 10 gene-annotation combinations with the highest SHAP values from LightGBM-derived rvPRSs across 31 quantiative traits.
Supplementary Table 10: Top 10 gene-annotation combinations with the highest SHAP values from LightGBM-derived rvPRSs for selected disease endpoints.
Supplementary Table 11: Top 20 gene-annotation combinations with the highest carrier frequencies among individuals in the top 1% of the LightGBM-derived rvPRS or cvPRS distributions across 31 quantiative traits.
Supplementary Table 12: Number of individuals with extreme phenotypes identified by coding rvPRS, noncoding rvPRS, cvPRS, combined rvPRS, and unified PRS across a range of PRS rank thresholds for selected quantitative traits.
Supplementary Table 13: Top 20 gene-annotation combinations with the highest carrier frequencies among individuals in the top 1% of the LightGBM-derived rvPRS or cvPRS distributions across 464 disease endpoints.
Supplementary Table 14: Number of cases identified by coding rvPRS, noncoding rvPRS, cvPRS, combined rvPRS, and unified PRS across a range of PRS rank thresholds for selected disease endpoints.
Supplementary Table 15: Results from Cox proportional hazards models evaluating associations between LightGBM-derived coding rvPRSs and incident risk of 464 disease endpoints.
Supplementary Table 16: Results from Cox proportional hazards models evaluating associations between LightGBM-derived noncoding rvPRS and incident risk of 464 disease endpoints.
Supplementary Table 17: Stratification of disease trajectories by LightGBM-derived coding or noncoding rvPRSs for selected disease endpoints.
Supplementary Table 18: Training hyperparameters and model settings for MLP-based rvPRS construction.
Supplementary Table 19: Training hyperparameters and model settings for LightGBM-based rvPRS construction.
Supplementary Table 20: Training hyperparameters and model settings for RVTrans-based rvPRS construction.

### Sheet: STable 1
Supplementary Table 1: Summary of quantitative traits in the UK Biobank.
UKB field ID	Trait	Sample size	Number of common variants in WGS
X50	Standing height	337273	621597
X30890	Vitamin D	310069	621590
X30880	Urate	324064	621593
X30870	Triglycerides	324215	621593
X30860	Total protein	297377	621584
X30850	Testosterone	294229	621596
X30840	Total bilirubin	323183	621595
X30830	SHBG	294883	621585
X30810	Phosphate	297131	621584
X30790	Lipoprotein A	257971	621591
X30780	LDL direct	323869	621593
X30770	IGF-1	322739	621596
X30760	HDL cholesterol	297574	621585
X30750	Glycated haemoglobin (HbA1c)	322755	621582
X30740	Glucose	297377	621584
X30730	Gamma glutamyltransferase	324315	621598
X30720	Cystatin C	324423	621594
X30710	C-reactive protein	323767	621593
X30700	Creatinine	324311	621595
X30690	Cholesterol	324479	621597
X30680	Calcium	297600	621585
X30670	Urea	324261	621594
X30660	Direct bilirubin	276283	621591
X30650	Aspartate aminotransferase	323351	621595
X30640	Apolipoprotein B	322891	621595
X30630	Apolipoprotein A	295897	621586
X30620	Alanine aminotransferase	324353	621597
X30610	Alkaline phosphatase	324483	621597
X30600	Albumin	297703	621583
X21002	Weight	337050	621597
X21001	Body mass index (BMI)	336928	621597

### Sheet: STable 2
Supplementary Table 2: Summary of disease endpoints in the UK Biobank.
Disease label	Disease	Sample size	N case	Prevalence	Number of common variants in WGS
AB1_INFECT_PARASIT	Certain infectious and parasitic diseases	337988	52257	0.154612	620679
AB1_SEPSIS_BACT_IMPL	Implicit bacterial Sepsis	305038	14147	0.0463778	620759
AB1_INTESTINAL_INFECTIONS	Intestinal infectious diseases	337988	19334	0.0572032	620679
AB1_SEPSIS_IMPLICIT	Implicit Sepsis	246784	30789	0.124761	620898
AB1_BACT_INTEST_OTH	Other bacterial intestinal infections	322333	3515	0.0109049	620719
AB1_SEPSIS_EXPLICIT	Explicit Sepsis	314831	12253	0.0389193	620751
AB1_SEPSIS_VIRAL_IMPL	Implicit viral Sepsis	301412	4714	0.0156397	620760
AB1_GASTROENTERITIS_NOS	Diarrhoea and gastroenteritis of presumed infectious origin	333979	15286	0.0457693	620687
AB1_OTHER_BACTERIAL	Other bacterial diseases	337988	13752	0.0406878	620679
AB1_BACTINF_NOS	Bacterial infection, other or unspecified	326300	1952	0.00598222	620701
AB1_OTHER_SEPSIS	Other septicaemia	336028	11773	0.0350358	620691
AB1_VIRAL_SKIN_MUCOUS_MEMBRANE	Viral infections characterized by skin and mucous membrane lesions	337988	2574	0.00761565	620679
AB1_OTHER_VIRAL	Other viral diseases	337988	2740	0.0081068	620679
AB1_VIRAL_NOS	Other viral diseases, not elsewhere classified	337747	2495	0.00738719	620681
AB1_MYCOSES	Mycoses	337988	6168	0.0182492	620679
AB1_SEPSIS_FUNGAL_IMPL	Implicit fungal Sepsis	302951	2784	0.0091896	620771
AB1_CANDIDIASIS	Candidiasis	337043	5209	0.015455	620683
AB1_BACT_BIR_OTHER_INF_AGENTS	Bacterial, viral and other infectious agents	337988	20535	0.0607566	620679
AB1_STREPTSTAPHYCOCC_INOTHER	Streptococcus and staphylococcus as the cause of diseases classified to other chapters	324157	6562	0.0202433	620708
AB1_OTHER_BACT_INOTHER	Other bacterial agents as the cause of diseases classified to other chapters	331113	13576	0.0410011	620693
AB1_VIRAL_INOTHER	Viral agents as the cause of diseases classified to other chapters	320795	3169	0.00987858	620729
AB1_SEPSIS_CONDITION	Condition for Implicit Sepsis (Organ dysfunction codes)	333578	42472	0.127323	620690
C3_CANCER_WIDE_EXALLC	Malignant neoplasm, wide definition for exclusion, excluding all cancers (controls excluding all cancers)	337988	71234	0.210759	620679
CD2_NEOPLASM	Neoplasms	337988	93125	0.275528	620679
C3_COLON_SQUAM_EXALLC	Colon Squamous cell carcinoma, excluding all cancers (controls excluding all cancers)	272444	5041	0.0185029	620881
C3_NSCLC_ADENO_EXALLC	Non-small cell lung cancer, adenocarcinoma, excluding all cancers (controls excluding all cancers)	271370	3950	0.0145558	620867
C3_NSCLC_SQUAM_EXALLC	Non-small cell lung cancer, squamous, excluding all cancers (controls excluding all cancers)	271736	4321	0.0159015	620866
C3_LUNG_NONSMALL_EXALLC	Non-small cell lung cancer, excluding all cancers (controls excluding all cancers)	270377	2947	0.0108996	620869
C3_MELANOMA_SKIN_EXALLC	Malignant melanoma of skin, excluding all cancers (controls excluding all cancers)	270826	3398	0.0125468	620886
C3_OTHER_SKIN_EXALLC	Other malignant neoplasms of skin (=non-melanoma skin cancer), excluding all cancers (controls excluding all cancers)	285619	18357	0.0642709	620837
C3_SQUOMOUS_CELL_CARCINOMA_SKIN_EXALLC	Squamous cell neoplasms and carcinomas of the skin, excluding all cancers (controls excluding all cancers)	286509	19251	0.0671916	620838
C3_BREAST_HER2PLUS_EXALLC	Malignant neoplasm of breast, HER2-positive, excluding all cancers (controls excluding all cancers)	158083	12672	0.0801604	621162
C3_PROSTATE_EXALLC	Malignant neoplasm of prostate, excluding all cancers (controls excluding all cancers)	132842	11047	0.0831589	621239
C3_BLADDER_EXALLC	Malignant neoplasm of bladder, excluding all cancers (controls excluding all cancers)	270879	3457	0.0127622	620873
C3_LYMPHNODES_SECONDARY_NAS_EXALLC	Secondary and unspecified malignant neoplasm of lymph nodes, excluding all cancers (controls excluding all cancers)	276853	9499	0.0343106	620859
C3_SECONDARY_RESPIRATORY_DIGESTIVE_EXALLC	Secondary malignant neoplasm of respiratory and digestive organs, excluding all cancers (controls excluding all cancers)	277260	9890	0.0356705	620864
C3_SECONDARY_NAS_EXALLC	Secondary malignant neoplasm of other and unspecified sites, excluding all cancers (controls excluding all cancers)	275304	7933	0.0288154	620855
C3_NONHODGKIN_EXALLC	Non-Hodgkin lymphoma, all, excluding all cancers (controls excluding all cancers)	270196	2764	0.0102296	620886
C3_SECONDARY_WITHOUT_SITESPEC_EXALLC	Malignant neoplasm, without specification of site, excluding all cancers (controls excluding all cancers)	269726	2288	0.00848268	620881
CD2_BENIGN_EXALLC	Benign neoplasms	284525	57428	0.201838	620847
CD2_INSITU_EXALLC	In situ neoplasms	271460	7290	0.0268548	620865
CD2_BENIGN_COLORECANI_EXALLC	Benign neoplasm of colon, rectum, anus and anal canal	274969	23209	0.0844059	620874
CD2_BENIGN_CAECUM_EXALLC	Benign neoplasm: Caecum	268937	4374	0.016264	620892
CD2_BENIGN_ASCENDING_COLON_EXALLC	Benign neoplasm: Ascending colon	269162	5029	0.0186839	620877
CD2_BENIGN_TRANSVERSE_COLON_EXALLC	Benign neoplasm: Transverse colon	269606	5938	0.0220247	620885
CD2_BENIGN_DESCENDING_COLON_EXALLC	Benign neoplasm: Descending colon	268649	3308	0.0123135	620885
CD2_BENIGN_SIGMOID_COLON_EXALLC	Benign neoplasm: Sigmoid colon	270261	9332	0.0345296	620885
CD2_BENIGN_RECTUM_EXALLC	Benign neoplasm: Rectum	269334	5636	0.0209257	620893
CD2_BENIGN_LIPOMATOUS_EXALLC	Benign lipomatous neoplasm	269284	7317	0.0271721	620884
CD2_BENIGN_MELANOCYTIC_EXALLC	Melanocytic naevi	269583	5339	0.0198047	620876
CD2_BENIGN_SKIN_EXALLC	Other benign neoplasms of skin	268932	4434	0.0164874	620885
CD2_BENIGN_LEIOMYOMA_UTERI_EXALLC	Leiomyoma of uterus	147926	9695	0.0655395	621205
D3_BLOOD_IMMUN	Diseases of the blood and blood-forming organs and certain disorders involving the immune mechanism	337988	42397	0.125439	620679
D3_ANAEMIA_IRONDEF_NAS	Other and unspecified iron deficiency	336451	16296	0.048435	620674
D3_ANAEMIAINCHRONICDISEASE	Anaemia in chronic diseases classified elsewhere	317161	1331	0.00419661	620727
D3_OTHERANAEMIA	Other anaemias	336547	20900	0.0621013	620679
D3_ANAEMIANAS	Other and unspecified anaemias	336538	20891	0.0620762	620678
D3_PURPURA_AND3_OTHER_HAEMORRHAGIC	Purpura and other haemorrhagic conditions	336624	3687	0.0109529	620677
D3_THROMBOCYTOPENIANAS	Thrombocytopenia, unspecified	335824	2883	0.00858485	620677
D3_AGRANULOCYTOSIS	Agranulocytosis	335334	5210	0.0155367	620679
E4_ENDONUTRMET	Endocrine, nutritional and metabolic diseases	337988	115407	0.341453	620679
E4_ENDOGLAND	Disorders of other endocrine glands	337988	4733	0.0140035	620679
E4_NUTRIDEF	Other nutritional deficiencies	337988	32717	0.0967993	620679
E4_METABOLIA	Metabolic disorders	337988	75709	0.223999	620679
E4_THYROID	Disorders of the thyroid gland	337988	24989	0.0739346	620679
E4_HYTHYNAS	Hypothyroidism, other/unspecified	334118	21075	0.0630765	620681
E4_THYTOXNAS	Thyrotoxicosis, other and/or unspecified	315644	2416	0.00765419	620729
E4_GLUCOPANCREAS	Other disorders of glucose regulation and pancreatic internal secretion	337988	2517	0.00744701	620679
E4_DM1	Type 1 diabetes	312782	3295	0.0105345	620751
E4_DM1NOCOMP	Type 1 diabetes without complications	312557	3066	0.00980941	620746
E4_DM2	Type 2 diabetes	337235	27992	0.0830044	620679
T2D_INCLAVO	Type 2 diabetes, definitions combined, including avohilmo	334724	25456	0.0760507	620688
T2D_WIDE	Type 2 diabetes, wide definition	335040	27310	0.0815127	620694
E4_DM2OPTH	Type 2 diabetes with ophthalmic complications	26280	2873	0.109323	621436
E4_DM2NOCOMP	Type 2 diabetes without complications	336813	27564	0.0818377	620674
E4_HYPOGLYC	Hypoglycaemia, other or unspecified	337919	2448	0.00724434	620674
E4_PARATHYRO	Disorders of parathyroid glandDisorders of parathyroid gland	335026	1742	0.0051996	620689
E4_HYPERPARA	Hyperparathyroidism	334925	1639	0.00489363	620690
E4_VIT_DEF	Vitamin deficiency	311963	6442	0.0206499	620776
E4_VIT_B_DEF	Deficiency of other B group vitamins	308391	2827	0.00916693	620771
E4_VIT_D_DEF	Vitamin D deficiency	309439	3895	0.0125873	620776
E4_OBESITY	Obesity	337937	26954	0.0797604	620675
E4_OBESITYNAS	Obesity, other/unspecified	337932	26898	0.0795959	620681
E4_LIPOPROT	Disorders of lipoprotein metabolism and other lipidaemias	318693	56216	0.176395	620721
E4_HYPERLIPNAS	Hyperlipidaemia, other/unspecified	272590	9657	0.0354268	620839
E4_HYPERCHOL	Pure hypercholesterolaemia	314084	51569	0.164189	620738
E4_MINERAL_MET	Disorders of mineral metabolism	270048	7109	0.0263249	620845
E4_PHOS_MET	Disorders of phosphorus metabolism and phosphatases	264519	1517	0.00573494	620865
E4_MG_MET	Disorders of magnesium metabolism	265491	2498	0.00940898	620852
E4_CA_MET	Disorders of calcium metabolism	266496	3519	0.0132047	620866
E4_VOLUME	Volume depletion	271765	8844	0.0325428	620852
E4_FLUIDELECTRO	Other disorders of fluid, electrolyte and acid-base balance	281452	18640	0.066228	620813
E4_HYPEROSMHNAT	Hyperosmolality and hypernatraemia	264243	1234	0.00466994	620871
E4_HYPOOSMNAT	Hypo-osmolality and hyponatraemia	270304	7371	0.0272693	620845
E4_ACIDOSIS	Acidosis	266254	3277	0.0123078	620855
E4_HYPERKALAEMIA	Hyperkalaemia	266043	3059	0.0114981	620867
E4_HYPOKALAEMIA	Hypokalaemia	268921	5964	0.0221775	620869
E4_FLUIDOVER	Fluid overload	265525	2530	0.00952829	620861
E4_ENDOMETPOSTOP	Postprocedural endocrine and metabolic disorders, not elsewhere classified	265377	2383	0.00897968	620872
I9_PAD	Peripheral artery disease	329163	5788	0.017584	620694
I9_VASCDEM	Vascular dementia	333359	1373	0.00411868	620680
I9_TIA	Transient ischemic attack	330574	4160	0.0125842	620704
I9_CVD	Cardiovascular diseases	337988	161993	0.479286	620679
I9_K_CARDIAC	Death due to cardiac causes	337988	137031	0.405432	620679
I9_RHEUVALV	Rheumatic valve diseases	337938	7596	0.0224775	620678
I9_HYPTENSESS	Hypertension, essential	337700	109773	0.325061	620678
I9_HYPTENS	Hypertension	337845	109920	0.325356	620675
I9_HYPTENSHR	Hypertensive heart and/or renal disease	230650	1742	0.00755257	620922
I9_HYPTENSRD	Hypertensive Renal Disease	230316	1405	0.00610031	620920
I9_ISCHHEART	Ischemic heart diseases	337988	41874	0.123892	620679
I9_ANGINA	Angina pectoris	319430	23141	0.0724447	620712
I9_UAP	Unstable angina pectoris	327820	5709	0.017415	620703
I9_CHD_NOREV	Major coronary heart disease event excluding revascularizations	337988	15978	0.0472739	620679
I9_STEMI	Myocardial infarction, with ST-elevation	337988	3241	0.0095891	620679
I9_MI_STRICT	Myocardial infarction, strict	308881	12503	0.0404784	620756
I9_NSTEMI	Myocardial infarction, without ST-elevation	337988	4247	0.0125655	620679
I9_NCMI	Myocardial infarction, unclassifiable	337988	4404	0.01303	620679
I9_CORATHER	Coronary atherosclerosis	332943	36967	0.111031	620676
I9_PULMEMB	Pulmonary embolism	336063	7048	0.0209723	620691
I9_VTE	Venous thromboembolism	337988	11964	0.0353977	620679
I9_SECONDRIGHT	Secondary right heart disease	331271	2210	0.00667128	620700
I9_PULMOTHHD	Other pulmonary heart/vessel disease	331356	2295	0.00692609	620700
I9_HYPTENSPUL	Hypertension, Pulmonary Arterial	229450	532	0.00231859	620926
I9_NONRHEVALV	Non-rheumatic valve diseases	295020	11748	0.039821	620776
I9_PERICAOTH	Other diseases of pericardium	285777	2419	0.00846464	620804
I9_CAVS_OPERATIONS2	Operations 2 for CAVS	337988	4656	0.0137756	620679
I9_CAVS_RHEU	Calcific aortic valvular stenosis, including rheumatic fever	337988	4666	0.0138052	620679
I9_CARDMYO	Cardiomyopathy	285719	2353	0.00823536	620809
I9_AVBLOCK	AV-block	289315	5982	0.0206764	620802
I9_LBBB	Left bundle-branch block	287858	4517	0.0156918	620802
I9_CONDUCTIO	Conduction disorders	297484	14223	0.047811	620781
I9_RBBB	Right bundle-branch block	287915	4574	0.0158866	620816
I9_CARDARR	Cardiac arrest	192947	2158	0.0111844	621008
I9_PAROXTAC	Paroxysmal tachycardia	196053	5286	0.0269621	621017
I9_AF	Atrial fibrillation and flutter	219817	29282	0.133211	620953
I9_OTHARR	Other arrhythmias	289485	6155	0.0212619	620802
I9_OTHILLHEART	Other or ill-defined heart diseases	296218	12945	0.0437009	620785
I9_HEARTFAIL	Heart failure, strict	337988	13745	0.0406671	620679
I9_CEREBVASC	Cerebrovascular diseases	337988	17603	0.0520817	620679
I9_STR_SAH	Stroke, including SAH	334642	10245	0.0306148	620674
I9_STR	Stroke, excluding SAH	334587	9408	0.0281182	620674
I9_STR_EXH	Ischaemic Stroke, excluding all haemorrhages	334535	8154	0.0243741	620674
I9_CEREBDOTH	Other specified cerebrovascular diseases, other cerebrovascular disorders in diseases classified elsewhere	327603	7113	0.0217123	620704
I9_SEQULAE	Sequelae of cerebrovascular disease	323066	2539	0.00785908	620715
I9_DOAAC	Diseases of arteries, arterioles and capillaries	337988	14409	0.0426317	620679
I9_ARTOTH	Other diseases of arteries and capillaries	327149	3453	0.0105548	620705
I9_ATHSCLE	Atherosclerosis, excluding cerebral and coronary sclerosis	326558	2860	0.00875802	620703
I9_AORTANEUR	Aortic aneurysm	326951	3259	0.00996785	620720
I9_ABAORTANEUR	Abdominal aortic aneurysm (AAA)	325855	2151	0.0066011	620719
I9_OTHPER	Other peripheral vascular diseases	330705	7047	0.021309	620696
I9_PHLETHROM	Phlebitis and thrombophlebitis (not including DVT)	322574	6067	0.0188081	620725
I9_PHLETHROMBDVTLOW	DVT of lower extremities	321328	4807	0.0149598	620722
I9_VARICVE	Varicose veins	328519	12069	0.0367376	620714
I9_LYMPHOTH	Other noninfective disorders of lymphatic vessels and lymph nodes	318421	1880	0.00590413	620745
I9_HYPOTE	Hypotension	337203	14586	0.0432558	620674
F5_PSYCH	Psychiatric diseases	337988	58911	0.174299	620679
F5_DEMENTIA	Dementia	333232	5725	0.0171802	620694
F5_ALZHDEMENT	Dementia in Alzheimer disease	329815	2272	0.00688871	620703
F5_DEMINOTH	Dementia in other diseases classified elsewhere	328409	849	0.00258519	620703
F5_DEMNAS	Unspecified dementia	330576	3038	0.00919002	620698
F5_DELIRIUM	Delirium, not induced by alcohol and other psychoactive substances	333721	6228	0.0186623	620691
KRA_PSY_SUBSTANCE_EXMORE	Substance abuse, excluding more controls	304901	23132	0.0758672	620761
F5_ALCOHOL	Mental and behavioural disorders due to alcohol	322690	7692	0.0238371	620725
F5_ALCOHOL_DEPENDENCE	Alcohol dependence	317516	2465	0.00776339	620744
F5_TOBAC	Mental and behavioural disorders due to tobacco	337713	17285	0.0511825	620675
KRA_PSY_MOOD_EXMORE	Mood disorders, excluding more controls	305222	23460	0.0768621	620775
F5_DEPRESSIO	Depression	337226	22692	0.0672902	620675
F5_DEPRESSION_DYSTHYMIA	Depression or dysthymia	301225	21774	0.0722848	620783
KRA_PSY_ANXIETY_EXMORE	Anxiety disorders, excluding more controls	301516	19741	0.0654725	620784
F5_PHOBANX	Phobic anxiety disorders	320113	1677	0.00523878	620734
F5_ANXIETY	Other anxiety disorders	334667	16380	0.0489442	620691
G6_NEURO	Neurological diseases	337988	59815	0.176974	620679
G6_NEUATR	Systemic atrophies primarily affecting the central nervous system	337988	832	0.00246163	620679
G6_ALS	Motor neuron disease	237349	477	0.0020097	620955
G6_XTRAPYR	Extrapyramidal and movement disorders	337988	5420	0.0160361	620679
G6_PARKINSON_EXMORE	Parkinson's disease, excluding more controls	239850	3000	0.0125078	620940
G6_XTRAPYROTH	Other extrapyramidal and movement disorders in other diseases	334645	2047	0.00611693	620692
G6_ALZHEIMER_EXMORE	Alzheimer disease, excluding more controls	239287	2808	0.0117349	620950
G6_NEURODEGENERATIVE	Unspecific neurodegenerative disorder	337988	2827	0.0083642	620679
G6_DEGENOTH	Other and unspecified degenerative diseases of nervous system	335241	2098	0.00625818	620675
G6_EPIPAROX	Episodal and paroxysmal disorders	337988	22383	0.0662242	620679
G6_EPLEPSY	Epilepsy	320778	5004	0.0155996	620706
G6_MIGRAINE	Migraine	321181	5396	0.0168005	620708
G6_SLEEPDISOTH	Other sleep disorders	324241	8483	0.0261626	620714
G6_SLEEPAPNO	Sleep apnoea	336840	7324	0.0217433	620682
G6_NERPLEX	Nerve, nerve root and plexus disorders	337988	22803	0.0674669	620679
G6_ROOTPLEXOTHUNS	Other and unspecified nerve root and plexus disorders, also in other diseases	322101	6767	0.0210089	620721
G6_CARPTU	Carpal tunnel syndrome	326397	11096	0.0339954	620695
G6_DIABETNEUR	Diabetic neuropathy	315840	1178	0.00372974	620734
G6_POLYNEU	Polyneuropathies and other disorders of the peripheral nervous system	337988	4362	0.0129058	620679
G6_POLYOTHUNS	Other and unspecified polyneuropathies, also in other diseases	337458	3827	0.0113407	620681
G6_CPETAL	Cerebral palsy and other paralytic syndromes	337988	4413	0.0130567	620679
G6_HEMIPLE	Hemiplegia	336870	3285	0.00975154	620680
G6_OTHNEU	Other neurological diseases	337988	7562	0.0223736	620679
G6_CERCYST	Cerebral cysts	333759	3284	0.00983944	620697
G6_NEUROOTH	Other disorders of nervous system	332476	1994	0.00599743	620697
DM_HYPOGLYC	Diabetic hypoglycemia	279051	2557	0.0091632	620838
DM_NEUROPATHY	Diabetic neuropathy	29273	1177	0.0402077	621453
DM_OTHER_WIDE	Other diabetes, wide definition	312742	4128	0.0131994	620755
H7_EYE_ADNEXA	Diseases of the eye and adnexa	337988	71046	0.210203	620679
H8_EAR_MASTOID	Diseases of the ear and mastoid process	337988	19219	0.056863	620679
H7_LIDLACRIMALORBIT	Disorders of eyelid, lacrimal system and orbit	337988	13318	0.0394038	620679
H7_EYELIDDIS	Other disorders of eyelid	332728	8012	0.0240797	620691
H7_EYELIDNAS	Other specified and unspecified disorders of eyelid	328235	3474	0.0105839	620706
H7_PTOSIS	Ptosis of eyelid	326814	2046	0.00626044	620711
H7_LACRIMALSYSTEM	Disorders of lacrimal system	328286	3532	0.0107589	620705
H7_SCLERACORNEA	Disorders of sclera, cornea, iris and ciliary body	337988	5237	0.0154946	620679
H7_KERATITIS	Keratitis	336624	3859	0.0114638	620679
H7_CORNEALOTH	Other disorders of cornea	336056	3284	0.00977218	620679
H7_CORNEALDYSTROPHY	Corneal degeneration	334719	1937	0.00578694	620687
H7_LENS	Disorders of lens	337988	47301	0.139949	620679
H7_CATARACTSENILE	Senile cataract	316246	25345	0.0801433	620736
H7_CATARACTOTHER	Other cataract	322323	31496	0.0977156	620716
H7_CHOROIDRETINA	Disorders of choroid and retina	337988	15898	0.0470372	620679
H7_RETINALDETACHBREAK	Retinal detachment with retinal break	324331	2092	0.0064502	620715
H7_RETINANAS	Other specified and unspecified retinal disorders	324064	1828	0.00564086	620726
H7_MACULADEGEN	Degeneration of macula and posterior pole	329819	7640	0.0231642	620693
H7_RETINOPATHYDIAB	Diabetic retinopathy	325077	2857	0.00878869	620715
DM_RETINA_NOS	Unspecified diabetic retinopathy	336850	3194	0.00948197	620689
H7_GLAUCOMA	Glaucoma	337988	10522	0.0311313	620679
H7_VITREOUS	Disorders of vitreous body and globe	337988	3540	0.0104737	620679
H7_GLAUCNAS	Other and unspecified glaucoma	334257	6759	0.020221	620687
H7_GLAUCSUSP	Glaucoma suspect	330224	2674	0.00809753	620690
H7_GLAUCPRIMOPEN	Primary open-angle glaucoma	330313	2773	0.00839507	620684
H7_VITRBODYGLOBE	Disorders of vitreous body	337385	2934	0.0086963	620681
H7_OCUMUSCLE	Disorders of ocular muscles, binocular movement, accommodation and refraction	337988	10870	0.0321609	620679
H7_VISUALDISTBLIND	Visual disturbances and blindness	337988	7849	0.0232227	620679
H7_EYEOTH	Other disorders of eye and adnexa	337988	2105	0.00622803	620679
H7_REFRAACCOMMODIS	Disorders of refraction and accommodation	336469	9335	0.027744	620685
H7_MYOPIA	Myopia	330115	2918	0.00883934	620710
H7_ASTIGMATISM	Astigmatism	332780	5606	0.016846	620699
H7_VISUDISTURB	Visual disturbances	336044	5878	0.0174918	620679
H7_VISDISTNAS	Other and unspecified visual disturbances	332178	1972	0.00593658	620694
H7_BLINDANDVISIMPAIRMENT	Visual impairment including blindness (binocular or monocular)	332430	2238	0.00673224	620692
H8_INNER	Diseases of inner ear	337988	3797	0.0112341	620679
H8_OTHEREAR	Other disorders of ear	337988	12646	0.0374155	620679
H8_HL_NAS	Other specified/unspecified hearing loss	334091	8706	0.0260588	620689
J10_RESPIRATORY	Diseases of the respiratory system	337988	89582	0.265045	620679
J10_EXTERLUNG	Lung diseases due to external agents	337988	3467	0.0102578	620679
J10_UPPERINFEC	Acute upper respiratory infections	337988	3908	0.0115625	620679
J10_INFLUPNEU	Influenza and pneumonia	337988	23866	0.070612	620679
J10_VIRALPNEUMO	Viral pneumonia	317052	2717	0.00856957	620737
J10_PNEUMONAS	Pneumonia, organism unspecified	334849	20695	0.061804	620687
J10_LOWERINF	Other acute lower respiratory infections	337988	13133	0.0388564	620679
J10_ACUTELOWERNAS	Unspecified acute lower respiratory infection	337724	12866	0.0380962	620677
J10_UPPERDIS	Other diseases of upper respiratory tract	337988	18339	0.0542593	620679
J10_VASOALLERRHIN	Vasomotor and allergic rhinitis	323503	3716	0.0114868	620705
J10_CHRONSINUSITIS	Chronic sinusitis	322921	3133	0.00970206	620716
J10_VOCALLARYNX	Diseases of vocal cords and larynx+other diseases of upper respiratory tract, no elsewhere classified	329278	9542	0.0289786	620699
J10_LOWCHRON	Chronic lower respiratory diseases	337988	47248	0.139792	620679
J10_EMPHYSEMA	Emphysema	295047	3899	0.0132148	620797
COPD_LATER_EXMORE	Later onset COPD, excluding more controls	256073	10794	0.042152	620871
COPD_MODE	COPD (mode)	253367	16096	0.0635284	620879
J10_ASTHMA_MAIN_EXMORE	Asthma (only as main-diagnosis), excluding more controls	267185	33403	0.125018	620864
J10_ASTHMA_OTHER_THAN_NONALLERGIC	Asthma (diagnoses ohter than nonallergic)	337988	33368	0.0987254	620679
ASTHMA_NAS_EXMORE	Asthma, unspecified (mode), excluding more controls	266728	32939	0.123493	620869
J10_BRONCHIECTASIS	Bronchiectasis	295616	4480	0.0151548	620793
J10_PNEUMONISOLLIQ	Pneumonitis due to solids and liquids	337187	2659	0.00788583	620686
J10_INTERSTITIUM	Other respiratory diseases principally affecting the interstitium	337988	4013	0.0118732	620679
ILD_HOSPITAL	ILD, hospital admissions	337988	2959	0.00875475	620679
J10_PLEUREFFUSION	Pleural effusion	325667	12824	0.0393776	620719
J10_PLEURA	Other diseases of pleura	337988	25281	0.0747985	620679
J10_RESPOTHER	Other diseases of the respiratory system	337988	15393	0.045543	620679
J10_PLEURPLAGUE	Pleural plaque	314863	1918	0.00609154	620736
K11_GIDISEASES	Gastrointestinal diseases	337988	181699	0.53759	620679
K11_ORAL	Diseases of oral cavity, salivary glands and jaws	337988	11892	0.0351847	620679
K11_CARIES	Dental caries	330211	4020	0.012174	620700
K11_DISORD_TEETH	Other disorders of teeth and supporting structures	329719	3524	0.0106879	620706
K11_LIP_ORAL_MUCOSA	Other diseases of lip and oral mucosa	326642	3806	0.0116519	620705
K11_ORAL_LICHEN_PLANUS_INCLAVO	Oral lichen ruber planus, including avohilmo	337988	2459	0.00727541	620679
K11_TONGUE	Diseases of tongue	326413	1736	0.00531842	620707
K11_GASTRODUOULC	Gastroduodenal ulcer	266743	9901	0.0371181	620870
K11_OESSTODUO	Diseases of oesophagus, stomach and duodenum	337988	81803	0.242029	620679
K11_OESITIS	Oesophagitis	268550	11726	0.0436641	620886
K11_REFLUX	Gastro-oesophageal reflux disease	297443	40889	0.137468	620786
K11_OTHDISOES	Other diseases of oesophagus	266202	9357	0.03515	620884
K11_OESULC	Ulcer of oesophagus	262754	5872	0.0223479	620887
K11_OESOBST	Oesophageal obstruction	260163	3264	0.012546	620891
K11_BARRET	Barrett oesophagus	262458	5573	0.0212339	620883
K11_GULC	Gastric ulcer	263070	6193	0.0235413	620883
K11_DULC	Duodenal ulcer	260909	4019	0.0154038	620878
K11_CHRONGASTR	Chronic gastritis	262131	5250	0.0200282	620890
K11_OTHGASTR	Other gastritis (incl. Duodenitis)	291049	34434	0.11831	620809
K11_APPENDIX	Diseases of appendix	337988	4235	0.01253	620679
K11_FUNCDYSP	Functional dyspepsia	268976	12162	0.0452159	620874
K11_OTHDISSTOMDUOD	Other diseases of stomach and duodenum	270985	14185	0.0523461	620876
K11_FISTULA	Colonic or urogenital fistula	337988	4035	0.0119383	620679
K11_APPENDACUT	Acute appendicitis	337212	3452	0.0102369	620686
K11_HERNIA	Hernia	337988	62855	0.185968	620679
K11_HERING	Inguinal hernia	295379	19836	0.0671544	620801
K11_UMBHER	Umbilical hernia	280899	5247	0.0186793	620839
K11_VENTHER	Ventral hernia	280326	4670	0.0166592	620826
K11_DIAHER	Diaphragmatic hernia	314484	39142	0.124464	620731
K11_ENERCOLNONINF	Noninfective enteritis and colitis	337988	21679	0.0641413	620679
K11_INTESTOTH	Other diseases of intestines	337988	97485	0.288427	620679
K11_UC_NOCD	Ulcerative colitis (strict definition, all Crohn cases excluded)	337411	3272	0.00969737	620682
K11_ULCER	Ulcerative colitis	320347	3856	0.0120369	620723
K11_OTHENTERCOL	Other noninfective gastroenteritis and colitis	334512	18169	0.0543149	620696
K11_VASCINT	Vascular disorders of the intestines	243884	2470	0.0101278	620929
K11_ILEUS	Paralytic ileus and intestinal obstruction	248717	7361	0.0295959	620918
K11_OTHILEUS	Other or unspecified ileus, impaction or obstruction	246402	5023	0.0203854	620926
K11_DIVERTIC	Diverticular disease of intestine	289826	48835	0.168498	620847
K11_IBS	Irritable bowel syndrome	251013	9664	0.0385	620899
K11_OTHFUNC	Other functional intestinal disorders	264664	23471	0.0886823	620874
K11_CONSTIPATION	Constipation	337988	22555	0.0667331	620679
K11_PERITON	Diseases of peritoneum	337988	7602	0.0224919	620679
K11_FISSANAL	Fissure and fistula of anal and rectal regions	244745	3340	0.0136469	620930
K11_OTHANRECT	Other diseases of anus and rectum	269686	28486	0.105627	620858
K11_OTHINT	Other diseases of intestine	267051	25838	0.0967531	620869
K11_HAEMORR	Haemorrhoids and perianal venous thrombosis	253778	15754	0.0620779	620905
K11_OTHPERITON	Other diseases of peritoneum	336909	6510	0.0193227	620677
K11_LIVER	Diseases of liver	337988	11809	0.0349391	620679
K11_DISLIVOTH	Other diseases of liver	335545	9345	0.0278502	620694
K11_GALLBILPANC	Disorders of gallbladder, biliary tract and pancreas	337988	25916	0.0766773	620679
K11_CHOLELITH	Cholelithiasis	331682	19546	0.0589299	620702
K11_CHOLECYST	Cholecystitis	315971	3684	0.0116593	620736
K11_GALLBLAOTH	Other diseases of gallbladder	315238	2935	0.00931043	620737
K11_BILIAOTH	Other diseases of biliary tract	316330	4036	0.0127588	620738
K11_ACUTPANC	Acute pancreatitis	315285	2980	0.00945177	620735
K11_PANCOTH	Other diseases of pancreas	314400	2086	0.00663486	620743
K11_OTHDIG	Diseases of the digestive system	337988	20926	0.0619134	620679
K11_MALABSORB	Intestinal malabsorption	320133	2905	0.00907435	620708
K11_COELIAC	Coeliac disease	319665	2434	0.00761422	620711
K11_POSTOPDIS	Postprocedural disorders of digestive system, not elsewhere classified	319746	2519	0.00787813	620714
K11_OTHDISDIG	Other diseases of the digestive system	333359	16242	0.0487222	620693
K11_GIBLEEDING	GI-bleeding	333073	15953	0.0478964	620696
L12_SKIN_SUBCUTAN	Diseases of the skin and subcutaneous tissue	337988	58836	0.174077	620679
L12_DERMATITISECZEMA	Dermatitis and eczema	337988	7164	0.021196	620679
L12_DISORDSKINAPPENDIX	Disorders of skin appendages	337988	11535	0.0341284	620679
L12_OTHERSKINSUBCUTIS	Other disorders of skin and subcutaneous tissue	337988	26094	0.0772039	620679
L12_INFECT_SKIN	Infections of the skin and subcutaneous tissue	337988	15847	0.0468863	620679
L12_ABSCESS_CUT	Cutaneous abscess, furuncle and carbuncle	325300	3019	0.00928066	620715
L12_CELLULITIS	Cellulitis	333600	11425	0.0342476	620690
L12_INFECT_SKIN_NAS	Other and unspecified local infections of skin and subcutaneous tissue	324728	2449	0.0075417	620729
L12_DERMATITISNAS	Dermatitis	334682	3825	0.0114288	620681
L12_DERM_NAS	Other and unspecified dermatitis	334569	3709	0.0110859	620683
L12_PAPULOSQUAMOUS	Papulosquamous disorders	337988	5140	0.0152076	620679
L12_PSORIASIS	Psoriasis	337042	4185	0.0124169	620678
L12_PSORI_NAS	Other and unspecified psoriasis	336110	3243	0.00964863	620683
L12_URTICARIAERYTHEMA	Urticaria and erythema	337988	1853	0.00548244	620679
L12_RADIATIONRELATEDSKIN	Radiation-related disorders of the skin and subcutaneous tissue	337988	5134	0.0151899	620679
L12_NONIONRADISKIN	Skin changes due to chronic exposure to nonionizing radiation	337838	4980	0.0147408	620682
L12_ACTINKERA	Actinic keratosis	337505	4646	0.0137657	620684
L12_FOLLICULARCYST	Follicular cysts of skin and subcutaneous tissue	335268	8797	0.0262387	620679
L12_SEBORRKERAT	Seborrhoeic keratosis	316925	4798	0.0151392	620736
L12_DECUBITANSULCERANDPRESSURE	Decubitus ulcer and pressure area	316262	4141	0.0130936	620745
L12_ATROPHICSKIN	Atrophic disorders of skin	315606	3469	0.0109916	620747
L12_ULCERLOWLIMB	Ulcer of lower limb, not elsewhere classified	314869	2728	0.00866392	620743
L12_OTHERDISSKINANDSUBCUTIS	Other disorders of skin and subcutaneous tissue, not elsewhere classified	321291	9235	0.0287434	620727
L12_SKINSUBCUTISNAS	Other and unspecified disorders of skin and subcutaneous tissue	320627	8562	0.0267039	620728
M13_MUSCULOSKELETAL	Diseases of the musculoskeletal system and connective tissue	337988	143779	0.425397	620679
M13_ARTHROPATHIES	Arthropathies	337988	102253	0.302534	620679
M13_SOFTTISSUE	Soft tissue disorders	337988	47112	0.13939	620679
M13_RHEUMA	Rheumatoid arthritis	243548	6968	0.0286104	620913
M13_POLYARTHROPATHIES	Polyarthropathies	272224	35901	0.13188	620849
M13_ARTHROSIS	Arthrosis	306335	70328	0.229579	620759
M13_GOUT	Gout	244387	7802	0.0319248	620904
M13_ARTHRITISNAS	Other specified/unspecified arthritis	259118	22685	0.087547	620885
M13_ARTHROSIS_POLY	Polyarthrosis	245664	9109	0.0370791	620918
M13_ARTHTROSIS_COX	Coxarthrosis	256017	19552	0.0763699	620906
M13_ARTHTROSIS_COX_PRIM_ICD10	Coxarthrosis, primary	337988	4571	0.0135241	620679
M13_ARTHROSIS_KNEE	Gonarthrosis	265966	29569	0.111176	620884
M13_ARTHROSIS_KNEE_PRIM_ICD10	Gonarthrosis,primary	337988	6277	0.0185717	620679
M13_ARTHROSIS_OTH	Other arthrosis	272285	35995	0.132196	620835
M13_OTHERJOINT	Other joint disorders	280033	43762	0.156274	620833
M13_TOEDEFORMOTH	Other deformities of toe(s)	238992	2377	0.00994594	620939
M13_HALLUXVALGUS	Hallux valgus (acquired)	243640	7070	0.0290182	620932
M13_HAMMERTOE	Other hammer toe(s) (acquired)	239002	2389	0.00999573	620932
M13_KNEEDERANGEMENTS	Internal derangement of knee	251760	15231	0.0604981	620911
M13_MENISCUSDERANGEMENTS	Meniscus derangement	250369	13830	0.0552385	620909
M13_JOINTOTH	Other specific joint derangements/joint disorders	256821	20354	0.0792536	620884
M13_SLE	Systemic lupus erythematosus	332350	466	0.00140214	620700
M13_OTHCONN	Other systemic involvement of connective tissue	336402	4556	0.0135433	620686
M13_POLYMYALGIA	Polymyalgia rheumatica	335197	3335	0.00994937	620691
M13_DEFORMDORSO	Deforming dorsopathies	299705	6074	0.0202666	620775
M13_SPONDYLOPATHY	Spondylopathies	316494	23017	0.0727249	620725
M13_DORSOPATHY	Dorsopathies	337988	44713	0.132292	620679
M13_SCOLIOSIS	Scoliosis	296223	2552	0.00861513	620796
M13_SPONDYLOLISTHESIS	Spondylolisthesis/Spondylolysis	296600	2940	0.00991234	620793
M13_SPONDYLINFLAMNAS	Other specified/unspecified inflammatory spondylopathies	295888	2209	0.00746566	620797
M13_SPONDYLOSIS	Spondylosis	308899	15354	0.0497056	620772
M13_SPINSTENOSIS	Spinal stenosis	301118	7486	0.0248607	620776
M13_DORSOPATHYOTH	Other dorsopathies, not elsewhere classified	324626	31229	0.0961999	620716
M13_CERVICDISC	Cervical disc disorders	296173	2503	0.00845114	620796
M13_INTERVERTEB	Other intervertebral disc disorders	305124	11547	0.0378436	620766
M13_LUMBAR_PROLAPSE	Lumbar disc prolapse	298730	5077	0.0169953	620787
M13_SCIATICA	Sciatica+with lumbago	298152	4502	0.0150997	620790
M13_DORSALGIANAS	Other/unspecified dorsalgia	302314	8703	0.0287879	620770
M13_CERVICALGIA	Cervicalgia	296593	2911	0.0098148	620789
M13_LOWBACKPAIN	Low back pain	304556	10970	0.0360196	620766
M13_MUSCLE	Disorders of muscles	293346	2068	0.0070497	620777
M13_SYNOTEND	Disorders of synovium and tendon	302370	11157	0.0368985	620759
M13_TENDOSYNOVITISNAS	Other/unspecified synovitis and tenosynovitis	294455	3175	0.0107826	620777
M13_TRIGGERFINGER	Trigger finger	294381	3099	0.0105272	620764
M13_GANGLION	Ganglion	294428	3139	0.0106614	620775
M13_SOFTOVERUSE	Soft tissue disorders related to use, overuse and pressure	293548	2254	0.00767847	620781
M13_FIBROBLASTIC	Fibroblastic disorders	296817	5546	0.0186849	620775
M13_DUPUTRYEN	Palmar fascial fibromatosis [Dupuytren]	296122	4848	0.0163716	620779
M13_SHOULDER	Shoulder lesions	302098	10868	0.0359751	620760
M13_ROTATORCUFF	Rotator cuff syndrome	296176	4898	0.0165375	620769
M13_IMPINGEMENT	Impingement syndrome of shoulder	297000	5721	0.0192626	620771
M13_SOFTTISSUEOTH	Other soft tissue disorders, not elsewhere classified	310954	19847	0.0638262	620749
M13_SOFTTISSUENAS	Other specified/unspecified soft tissue disorders	299764	8533	0.0284657	620764
M13_LIMBPAIN	Pain in limb	300788	9584	0.031863	620773
M13_FIBROMYALGIA	Fibromyalgia	293868	2590	0.00881348	620783
M13_OSTEOPOROSIS	Osteoporosis	328066	14904	0.0454299	620691
M13_OSTEOCHONDRO	Osteopathies and chondropathies	337988	24913	0.0737097	620679
M13_BONEDENSOTH	Other disorders of bone density and structure	318083	4798	0.0150841	620722
M13_OTHERBONE	Other disorders of bone	317564	4275	0.0134619	620729
N14_GENITOURINARY	Genitourinary diseases	337988	121606	0.359794	620679
N14_MALEGEN	Diseases of male genital organs	157872	29700	0.188127	621172
N14_RENALTUB	Renal tubulo-interstitial diseases	337988	33340	0.0986426	620679
N14_TUBULOINTNEPHRNAS	Tubulo-interstitial nephritis, not specified as acute or chronic	306593	1641	0.00535237	620777
N14_OBSTRUREFLUROPATH	Other obstructive and reflux uropathy	310278	5353	0.0172523	620765
N14_HYDRONEPHR	Hydronephrosis	309423	4491	0.0145141	620770
N14_ACUTERENFAIL	Acute renal failure	326751	17982	0.0550327	620720
N14_CHRONKIDNEYDIS	Chronic kidney disease	325521	16713	0.0513423	620700
N14_RENFAILNAS	Unspecified kidney failure	310807	1880	0.00604877	620746
N14_UROLITHIASIS	Urolithiasis	337988	8455	0.0250157	620679
N14_KIDUROTH	Other disorders of kidney and ureter	337988	6341	0.018761	620679
N14_CALCUKIDUR	Calculus of kidney and ureter	336055	6501	0.019345	620681
N14_OTHETNASKIDUR	Other specified disorders of kidney and ureter	333965	2272	0.00680311	620698
N14_CYSTKID	Cyst of kidney	335566	3892	0.0115983	620684
N14_URINOTH	Other diseases of urinary system	337988	40267	0.119137	620679
N14_CYSTITIS	Cystitis	302056	3979	0.0131731	620784
N14_OTHBLADD	Other disorders of bladder	310661	12664	0.0407647	620766
N14_URETHRALSTRICT	Urethral stricture	302325	4247	0.0140478	620792
N14_URETHRAOTH	Other disorders of urethra and urinary system	326521	28701	0.0878994	620698
N14_PROSTHYPERPLA	Hyperplasia of prostate	148776	20523	0.137946	621195
N14_PROSTATITIS	Inflammatory diseases of prostate (prostatitis)	130548	2153	0.016492	621242
N14_PHIMOSIS	Redundant prepuce, phimosis and paraphimosis	131160	2771	0.0211269	621259
N14_OTHPENIS	Other disorders of penis	131288	2897	0.022066	621250
N14_OTHDISMALEGEN	Other disorders of male genital organs	131771	3384	0.0256809	621248
N14_BREAST	Disorders of breast	180116	5300	0.0294255	621079
N14_FEMALEGENINF	Inflammatory diseases of female pelvic organs	180116	6110	0.0339226	621079
N14_FEMALEGENNONINF	Noninflammatory disorders of female genital tract	180116	46095	0.255918	621079
N14_FEMGENPROL	Female genital prolapse	146761	12383	0.0843753	621179
N14_OVARYCYST	Ovarian cyst	139235	4770	0.0342586	621217
N14_POLYPFEMGEN	Polyp of the female genital tract	144868	10484	0.0723693	621204
N14_OTHNONINFUTER	Other noninflammatory disorders of uterus, except cervix	139967	5521	0.039445	621207
N14_MESNRUIRREG	Excessive, frequent and irregular menstruation	145488	11072	0.0761025	621186
N14_POSTMENBLEED	Postmenopausal bleeding	143584	9170	0.0638651	621216
CD2_BENIGN_COLON_NOS_EXALLC	Benign neoplasm: Colon, unspecified	268339	2402	0.00895136	620884
H8_MIDDLEMASTOID	Diseases of middle ear and mastoid	337988	3463	0.0102459	620679
J10_NASALPOLYP	Nasal polyp	323160	3369	0.0104252	620707
J10_SEPTDEV	Deviated nasal septum	323719	3932	0.0121463	620705
COPD_EARLY_EXMORE	Early onset COPD, excluding more controls	253288	5302	0.0209327	620883
ASTHMA_MODE	Asthma (mode)	281146	33403	0.11881	620807
K11_UC_STRICT2	Ulcerative colitis (strict definition, require KELA, min 2 HDR)	337988	3856	0.0114087	620679
N14_OTHFEMPELINF	Other female pelvic inflammatory diseases	176935	2901	0.0163959	621095
N14_ENDOMETRIOSIS	Endometriosis	138084	3621	0.0262232	621216
N14_UTER_POLYP	Uterine polyps	137410	2935	0.0213594	621221
N14_MENSIRREG	Irregular menses	180099	3861	0.0214382	621081
N14_MENORRHAGIA	Menorrhagia	141708	7257	0.0512109	621197
N14_ABNORMALBLEED	Other abnormal uterine and vaginal bleeding	138233	3772	0.0272873	621232
N14_FEMGENPAIN	Pain and other conditions associated with female genital organs and menstrual cycle	137479	3007	0.0218724	621231
O15_MATERN_CARE	Maternal care related to the fetus and amniotic cavity and possible delivery problems	180116	4907	0.0272436	621079
O15_COMPLIC_LAB_DELIV	Complications of labour and delivery	180116	6888	0.038242	621079
O15_PREG_ABORT	Pregnancy with abortive outcome	180116	2764	0.0153457	621079
O15_DELIVERY_PROXY	Delivery, wide proxy	180116	8897	0.0493959	621079
O15_PREG_OTHER_MAT_DISORD	Other maternal disorders predominantly related to pregnancy	180116	2242	0.0124475	621079
O15_LABOUR_FETAL_STRESS	Labour and delivery complicated by fetal stress [distress]	175726	2458	0.0139877	621101
O15_DELIV_PERIN_LACER	Perineal laceration during delivery	177272	4022	0.0226883	621084
O15_DELIVERY	Delivery	180116	1965	0.0109096	621079

### Sheet: STable 3
Supplementary Table 3: Predictive performance of cvPRSs and coding rvPRSs for 31 quantitative traits. Coding rvPRSs were evaluated across three MAF cutoffs (0.01, 0.001, and 0.00001) and five prediction models (linear regression, GLMNET, MLP, LightGBM, and RVTrans).
UKB field ID	MAF cutoff	Model	R (rvPRS)	R (cvPRS)	IDI (rvPRS)	IDI (cvPRS)	OR 1% (rvPRS)	OR 1% (cvPRS)	OR 2% (rvPRS)	OR 2% (cvPRS)	OR 5% (rvPRS)	OR 5% (cvPRS)
X21001	0.01	linear	0.00249618	0.311163	-2.34659e-05	0.0164722	0.579816	10.3531	0.818814	8.04286	1.14179	6.52305
X21002	0.01	linear	0.014904	0.326066	8.04626e-05	0.014036	0.966054	10.6888	1.65087	7.89045	1.31088	5.56706
X30600	0.01	linear	0.00698542	0.247761	1.82523e-05	0.00675993	1.62562	6.32903	1.27087	4.67742	1.01378	3.75952
X30610	0.01	linear	0.11751	0.333178	0.000379957	0.00517825	2.86204	4.3752	2.40242	3.88278	1.94064	3.58939
X30620	0.01	linear	0.00251742	0.173778	-1.24298e-05	0.0056704	0.609485	3.43551	0.887858	3.09553	0.957801	3.36573
X30630	0.01	linear	0.109191	0.352636	0.00220331	0.00970816	5.21376	6.84957	3.40613	5.78806	2.54198	4.76772
X30640	0.01	linear	0.00708683	0.337222	-5.65322e-06	0.00843737	2.30338	5.77792	2.71009	5.89063	2.36436	3.64189
X30650	0.01	linear	0.00420662	0.121991	-7.64039e-06	0.00135588	0.613945	2.85304	0.764379	2.2295	0.858496	1.81634
X30660	0.01	linear	0.0306758	0.445015	-0.000156058	0.0471121	1.87911	12.1098	2.06466	12.1761	2.07829	14.0602
X30670	0.01	linear	0.0161872	0.196093	3.8635e-05	0.00237043	1.96569	3.75319	1.58518	2.71001	2.01852	2.14107
X30680	0.01	linear	0.00797763	0.246369	-2.23064e-05	0.00346441	2.49292	3.75647	2.05067	3.73912	1.32164	2.52616
X30690	0.01	linear	0.0695003	0.273939	0.000628893	0.00868874	1.7911	6.42772	3.19415	6.00644	2.05505	4.26885
X30700	0.01	linear	0.00135439	0.203015	5.32945e-06	0.0018971	2.43131	2.86271	1.49725	1.71436	1.09961	2.21126
X30710	0.01	linear	0.00548384	0.156712	0.000212049	0.00112802	1.62331	1.88888	0.955974	1.91717	0.947319	1.46591
X30720	0.01	linear	0.000950375	0.276009	-4.68376e-06	0.00352762	0.911834	4.12658	0.611197	3.25046	0.901604	2.64126
X30730	0.01	linear	0.00185076	0.194799	-1.48129e-05	0.00650749	1.34256	5.27286	0.929415	4.80196	1.26747	3.96057
X30740	0.01	linear	0.00342395	0.104102	8.19808e-06	0.00162715	0.933692	2.12453	0.778144	2.12561	1.33704	1.92077
X30750	0.01	linear	0.00236933	0.218564	-9.88008e-06	0.00278416	1.24085	2.61889	1.5326	2.30459	1.22834	2.58599
X30760	0.01	linear	0.00210129	0.38635	1.18763e-05	0.0233046	8.06486	12.2718	5.74141	10.1873	3.16822	7.87027
X30770	0.01	linear	0.0481913	0.335542	0.000236347	0.00788141	2.06591	5.66395	2.01873	5.36517	1.8132	4.57775
X30780	0.01	linear	0.0715342	0.285053	0.00150522	0.00875348	2.54814	5.74384	3.3432	5.0781	2.58854	4.32656
X30790	0.01	linear	1.50661e-05	0.476382	-1.07863e-05	0.0116006	2.63374	4.05833	3.01806	4.48824	1.95317	4.74568
X30810	0.01	linear	0.00587847	0.235155	1.62137e-05	0.00314325	5.50966	2.46671	3.85609	2.89585	2.1893	2.58501
X30830	0.01	linear	0.00548373	0.315004	9.26251e-06	0.00557954	1.86841	4.26403	1.38985	3.66157	0.82347	3.24353
X30840	0.01	linear	0.0340295	0.537743	0.000335593	0.0823815	3.6244	20.3073	2.39029	19.836	1.79759	23.2957
X30850	0.01	linear	0.00377894	0.201285	3.63851e-05	0.0139318	1.42031	4.15328	0.869679	4.25419	0.956594	3.89268
X30860	0.01	linear	0.0390361	0.213196	3.68946e-05	0.00240588	0.935748	3.94856	1.13985	3.23384	0.626343	3.20674
X30870	0.01	linear	0.105107	0.318422	0.00252353	0.0163976	4.75907	7.49451	3.29108	6.45479	1.90073	5.69078
X30880	0.01	linear	0.0981546	0.331864	9.91539e-05	0.0066832	1.89494	5.66553	1.97012	4.4552	1.51095	3.64781
X30890	0.01	linear	0.00142973	0.222005	2.63334e-05	0.0062831	1.1959	4.63192	1.11768	4.52443	1.40584	4.17724
X50	0.01	linear	0.00297162	0.529624	6.6319e-05	0.0480888	2.33622	16.1987	2.21743	15.9266	1.28141	15.4549
X21001	0.01	GLMNET	0.0138402	0.311163	-2.29971e-05	0.0164722	0.584032	10.3531	0.817947	8.04286	0.962222	6.52305
X21002	0.01	GLMNET	0.0164536	0.326066	0.000107688	0.014036	0.490048	10.6888	1.50696	7.89045	1.18468	5.56706
X30600	0.01	GLMNET	0.0540676	0.247761	0.000140722	0.00675993	1.90767	6.32903	1.11237	4.67742	1.22811	3.75952
X30610	0.01	GLMNET	0.154797	0.333178	0.00112019	0.00517825	3.93518	4.3752	2.49148	3.88278	1.46225	3.58939
X30620	0.01	GLMNET	0.00199417	0.173778	1.77982e-06	0.0056704	0.614518	3.43551	0.454133	3.09553	0.776036	3.36573
X30630	0.01	GLMNET	0.113533	0.352636	0.00267649	0.00970816	4.55855	6.84957	3.12124	5.78806	2.51469	4.76772
X30640	0.01	GLMNET	0.073272	0.337222	0.00162959	0.00843737	3.77298	5.77792	3.72863	5.89063	2.28561	3.64189
X30650	0.01	GLMNET	0.0258571	0.121991	3.01148e-06	0.00135588	0.5944	2.85304	0.598763	2.2295	0.862922	1.81634
X30660	0.01	GLMNET	0.0211015	0.445015	-5.90771e-06	0.0471121	2.49072	12.1098	2.0854	12.1761	1.18127	14.0602
X30670	0.01	GLMNET	0.0171969	0.196093	6.4567e-05	0.00237043	1.56929	3.75319	1.58274	2.71001	1.96961	2.14107
X30680	0.01	GLMNET	0.0401051	0.246369	0.00100903	0.00346441	2.45675	3.75647	2.21226	3.73912	1.51883	2.52616
X30690	0.01	GLMNET	0.0735143	0.273939	0.000710161	0.00868874	2.44891	6.42772	3.12763	6.00644	1.90344	4.26885
X30700	0.01	GLMNET	0	0.203015	0.000336176	0.0018971	1.32969	2.86271	1.07801	1.71436	1.45811	2.21126
X30710	0.01	GLMNET	0.0311221	0.156712	2.7662e-05	0.00112802	0.925945	1.88888	0.75062	1.91717	0.859927	1.46591
X30720	0.01	GLMNET	0.0518048	0.276009	0.00034028	0.00352762	2.94152	4.12658	1.03384	3.25046	0.968732	2.64126
X30730	0.01	GLMNET	0.0127161	0.194799	2.38713e-05	0.00650749	0.962387	5.27286	1.79467	4.80196	1.46413	3.96057
X30740	0.01	GLMNET	0	0.104102	4.18815e-06	0.00162715	7.68503e-10	2.12453	0.835432	2.12561	0.953943	1.92077
X30750	0.01	GLMNET	0.026376	0.218564	8.07966e-06	0.00278416	1.88251	2.61889	1.73357	2.30459	1.50027	2.58599
X30760	0.01	GLMNET	0.122892	0.38635	0.00737623	0.0233046	7.38251	12.2718	5.81731	10.1873	3.5494	7.87027
X30770	0.01	GLMNET	0.0508342	0.335542	0.000179967	0.00788141	2.1158	5.66395	2.08657	5.36517	1.87829	4.57775
X30780	0.01	GLMNET	0.0769307	0.285053	0.00170151	0.00875348	3.64377	5.74384	3.47543	5.0781	2.71062	4.32656
X30790	0.01	GLMNET	0.117164	0.476382	0.00167177	0.0116006	3.28635	4.05833	3.01265	4.48824	1.95427	4.74568
X30810	0.01	GLMNET	0.0587351	0.235155	0.000481201	0.00314325	6.01292	2.46671	3.59706	2.89585	2.32964	2.58501
X30830	0.01	GLMNET	0.0757584	0.315004	0.000165242	0.00557954	0.958284	4.26403	1.05435	3.66157	0.865807	3.24353
X30840	0.01	GLMNET	0.0376755	0.537743	0.00108939	0.0823815	3.45098	20.3073	1.68536	19.836	1.67406	23.2957
X30850	0.01	GLMNET	0.0402974	0.201285	4.39966e-05	0.0139318	1.42714	4.15328	0.863354	4.25419	1.03253	3.89268
X30860	0.01	GLMNET	0.0421535	0.213196	3.12665e-05	0.00240588	0.954113	3.94856	1.12834	3.23384	0.562416	3.20674
X30870	0.01	GLMNET	0.112782	0.318422	0.00340498	0.0163976	5.03563	7.49451	3.54879	6.45479	1.77626	5.69078
X30880	0.01	GLMNET	0.10198	0.331864	9.60558e-05	0.0066832	2.22735	5.66553	1.63856	4.4552	1.65599	3.64781
X30890	0.01	GLMNET	0.0139738	0.222005	2.90807e-05	0.0062831	1.4796	4.63192	1.27129	4.52443	1.70742	4.17724
X50	0.01	GLMNET	0.0729042	0.529624	0.00114021	0.0480888	2.2256	16.1987	1.98766	15.9266	1.35701	15.4549
X21001	0.01	MLP	0.0161195	0.311163	1.65761e-05	0.0164722	0.806847	10.3531	0.688518	8.04286	1.19764	6.52305
X21002	0.01	MLP	0.0193882	0.326066	4.89556e-05	0.014036	1.5872	10.6888	1.24265	7.89045	1.07948	5.56706
X30600	0.01	MLP	0.0555314	0.247761	0.000104023	0.00675993	0.973986	6.32903	1.30068	4.67742	1.36443	3.75952
X30610	0.01	MLP	0.151576	0.333178	0.0014088	0.00517825	3.25718	4.3752	2.95782	3.88278	2.01836	3.58939
X30620	0.01	MLP	0.0113921	0.173778	-7.38358e-05	0.0056704	1.20868	3.43551	1.41904	3.09553	1.28105	3.36573
X30630	0.01	MLP	0.113764	0.352636	0.00292434	0.00970816	4.15149	6.84957	3.42492	5.78806	2.78555	4.76772
X30640	0.01	MLP	0.0696453	0.337222	0.00146632	0.00843737	3.39165	5.77792	2.7785	5.89063	2.23034	3.64189
X30650	0.01	MLP	0.039742	0.121991	3.64732e-05	0.00135588	1.59044	2.85304	0.928446	2.2295	1.11073	1.81634
X30660	0.01	MLP	0.0304668	0.445015	0.000472408	0.0471121	2.52	12.1098	1.62305	12.1761	1.30219	14.0602
X30670	0.01	MLP	0.0242726	0.196093	0.000111311	0.00237043	1.60773	3.75319	1.96579	2.71001	1.45611	2.14107
X30680	0.01	MLP	0.0413627	0.246369	0.000161056	0.00346441	1.91353	3.75647	1.95476	3.73912	1.63394	2.52616
X30690	0.01	MLP	0.0716376	0.273939	0.000654633	0.00868874	1.87234	6.42772	3.01668	6.00644	1.96672	4.26885
X30700	0.01	MLP	0.0388588	0.203015	0.000230741	0.0018971	0.957099	2.86271	1.63574	1.71436	1.51598	2.21126
X30710	0.01	MLP	0.0220273	0.156712	4.52424e-05	0.00112802	1.85818	1.88888	1.22371	1.91717	0.92112	1.46591
X30720	0.01	MLP	0.0526316	0.276009	8.68457e-05	0.00352762	1.51834	4.12658	1.48991	3.25046	1.0517	2.64126
X30730	0.01	MLP	0.0208172	0.194799	4.49715e-05	0.00650749	2.11928	5.27286	1.47049	4.80196	0.994438	3.96057
X30740	0.01	MLP	0.0171841	0.104102	-4.83689e-06	0.00162715	1.6271	2.12453	1.28739	2.12561	0.853123	1.92077
X30750	0.01	MLP	0.0431379	0.218564	5.16315e-05	0.00278416	1.45341	2.61889	1.49789	2.30459	1.40458	2.58599
X30760	0.01	MLP	0.120833	0.38635	0.00645047	0.0233046	6.66564	12.2718	5.46025	10.1873	3.29793	7.87027
X30770	0.01	MLP	0.0562023	0.335542	0.000456314	0.00788141	1.92024	5.66395	1.88389	5.36517	1.43052	4.57775
X30780	0.01	MLP	0.0748736	0.285053	0.00196164	0.00875348	3.67308	5.74384	3.5106	5.0781	2.38428	4.32656
X30790	0.01	MLP	0.117995	0.476382	0.00170856	0.0116006	2.7268	4.05833	2.98763	4.48824	1.90805	4.74568
X30810	0.01	MLP	0.0649553	0.235155	0.00159844	0.00314325	6.98571	2.46671	4.20854	2.89585	2.15353	2.58501
X30830	0.01	MLP	0.0760354	0.315004	0.000244389	0.00557954	0.918919	4.26403	0.760153	3.66157	0.74658	3.24353
X30840	0.01	MLP	0.0349439	0.537743	0.000617435	0.0823815	3.17535	20.3073	1.4902	19.836	1.6195	23.2957
X30850	0.01	MLP	0.0426169	0.201285	0.000106545	0.0139318	1.35105	4.15328	0.611816	4.25419	1.00067	3.89268
X30860	0.01	MLP	0.0432644	0.213196	0.000128852	0.00240588	0.615533	3.94856	0.782865	3.23384	0.94683	3.20674
X30870	0.01	MLP	0.10905	0.318422	0.00219938	0.0163976	5.16136	7.49451	2.96237	6.45479	1.87227	5.69078
X30880	0.01	MLP	0.102605	0.331864	7.65737e-05	0.0066832	1.96142	5.66553	1.58081	4.4552	1.62204	3.64781
X30890	0.01	MLP	0.0274826	0.222005	1.90232e-05	0.0062831	1.55566	4.63192	1.24345	4.52443	0.882471	4.17724
X50	0.01	MLP	0.0711878	0.529624	0.000722328	0.0480888	2.19143	16.1987	1.50248	15.9266	1.52156	15.4549
X21001	0.01	LightGBM	0.0134314	0.311163	-3.11353e-05	0.0164722	0.815692	10.3531	1.39147	8.04286	0.702819	6.52305
X21002	0.01	LightGBM	0.0270979	0.326066	0.000253259	0.014036	2.10631	10.6888	1.80027	7.89045	1.27633	5.56706
X30600	0.01	LightGBM	0.0638599	0.247761	0.000113754	0.00675993	1.69351	6.32903	1.10488	4.67742	1.28923	3.75952
X30610	0.01	LightGBM	0.160259	0.333178	0.00307044	0.00517825	4.38859	4.3752	3.0529	3.88278	1.70172	3.58939
X30620	0.01	LightGBM	0.00170444	0.173778	1.55102e-05	0.0056704	0.577476	3.43551	0.737183	3.09553	0.720286	3.36573
X30630	0.01	LightGBM	0.11486	0.352636	0.00337953	0.00970816	4.99008	6.84957	3.74522	5.78806	2.98508	4.76772
X30640	0.01	LightGBM	0.080486	0.337222	0.00226457	0.00843737	4.18758	5.77792	3.16791	5.89063	2.01906	3.64189
X30650	0.01	LightGBM	0.0357719	0.121991	8.60141e-05	0.00135588	0.912863	2.85304	0.612156	2.2295	1.12622	1.81634
X30660	0.01	LightGBM	0.0413735	0.445015	0.00194718	0.0471121	3.36195	12.1098	2.60683	12.1761	2.27726	14.0602
X30670	0.01	LightGBM	0.0237868	0.196093	0.00055246	0.00237043	1.94326	3.75319	1.63711	2.71001	1.64384	2.14107
X30680	0.01	LightGBM	0.0561397	0.246369	0.00264437	0.00346441	2.95713	3.75647	2.42439	3.73912	1.7807	2.52616
X30690	0.01	LightGBM	0.0838974	0.273939	0.00107981	0.00868874	4.35931	6.42772	2.70324	6.00644	1.9168	4.26885
X30700	0.01	LightGBM	0.0154635	0.203015	0.000885257	0.0018971	2.13466	2.86271	1.37546	1.71436	1.63515	2.21126
X30710	0.01	LightGBM	0.023651	0.156712	1.07451e-05	0.00112802	0.629793	1.88888	0.785169	1.91717	1.08547	1.46591
X30720	0.01	LightGBM	0.0593157	0.276009	0.000276126	0.00352762	1.45364	4.12658	1.02868	3.25046	1.24141	2.64126
X30730	0.01	LightGBM	0.0165244	0.194799	9.09592e-05	0.00650749	1.57264	5.27286	1.21914	4.80196	1.12646	3.96057
X30740	0.01	LightGBM	0.00959893	0.104102	1.78343e-05	0.00162715	0.977866	2.12453	1.33028	2.12561	1.3106	1.92077
X30750	0.01	LightGBM	0.0428217	0.218564	0.000199114	0.00278416	1.77453	2.61889	1.82284	2.30459	1.29569	2.58599
X30760	0.01	LightGBM	0.12704	0.38635	0.00953431	0.0233046	7.66266	12.2718	5.33607	10.1873	3.78504	7.87027
X30770	0.01	LightGBM	0.0620549	0.335542	0.00102555	0.00788141	3.34241	5.66395	1.8354	5.36517	1.80458	4.57775
X30780	0.01	LightGBM	0.0870109	0.285053	0.00306634	0.00875348	5.69792	5.74384	3.8787	5.0781	2.6456	4.32656
X30790	0.01	LightGBM	0.123762	0.476382	0.00190155	0.0116006	2.81846	4.05833	3.07249	4.48824	2.0502	4.74568
X30810	0.01	LightGBM	0.0663594	0.235155	0.00168282	0.00314325	7.16092	2.46671	3.6812	2.89585	2.02059	2.58501
X30830	0.01	LightGBM	0.0840611	0.315004	0.000200698	0.00557954	0.299278	4.26403	0.602765	3.66157	0.860292	3.24353
X30840	0.01	LightGBM	0.0411964	0.537743	0.00148227	0.0823815	2.90069	20.3073	2.38877	19.836	1.62585	23.2957
X30850	0.01	LightGBM	0.0476022	0.201285	6.37712e-05	0.0139318	1.02812	4.15328	0.810227	4.25419	0.814838	3.89268
X30860	0.01	LightGBM	0.0522191	0.213196	0.000155935	0.00240588	0.930189	3.94856	0.962583	3.23384	0.96367	3.20674
X30870	0.01	LightGBM	0.117815	0.318422	0.00374937	0.0163976	3.48407	7.49451	2.20396	6.45479	1.58314	5.69078
X30880	0.01	LightGBM	0.109989	0.331864	0.000127112	0.0066832	2.22597	5.66553	1.52759	4.4552	0.998375	3.64781
X30890	0.01	LightGBM	0.0323164	0.222005	0.000466778	0.0062831	4.25577	4.63192	2.94203	4.52443	1.60098	4.17724
X50	0.01	LightGBM	0.072636	0.529624	0.000661085	0.0480888	2.07928	16.1987	1.68972	15.9266	1.21915	15.4549
X21001	0.01	RVTrans	0.00998498	0.311163	7.8081e-05	0.0164722	0.791896	10.3531	0.929757	8.04286	1.21139	6.52305
X21002	0.01	RVTrans	0.014118	0.326066	-3.20162e-05	0.014036	0.54428	10.6888	0.800928	7.89045	0.936964	5.56706
X30600	0.01	RVTrans	0.0675225	0.247761	0.000213012	0.00675993	0.326485	6.32903	1.22149	4.67742	1.26416	3.75952
X30610	0.01	RVTrans	0.159403	0.333178	0.0027161	0.00517825	3.95878	4.3752	2.80295	3.88278	1.72611	3.58939
X30620	0.01	RVTrans	0.0212383	0.173778	0.000542654	0.0056704	2.27463	3.43551	2.53738	3.09553	1.70949	3.36573
X30630	0.01	RVTrans	0.113636	0.352636	0.00322996	0.00970816	5.43039	6.84957	2.84436	5.78806	2.81276	4.76772
X30640	0.01	RVTrans	0.0753015	0.337222	0.00160441	0.00843737	3.54143	5.77792	3.65706	5.89063	1.89894	3.64189
X30650	0.01	RVTrans	0.0399427	0.121991	0.000404637	0.00135588	1.22111	2.85304	1.39325	2.2295	1.1225	1.81634
X30660	0.01	RVTrans	0.0292162	0.445015	0.000826636	0.0471121	2.53228	12.1098	1.73105	12.1761	1.38628	14.0602
X30670	0.01	RVTrans	0.0272745	0.196093	0.000282591	0.00237043	1.57016	3.75319	1.04755	2.71001	1.49644	2.14107
X30680	0.01	RVTrans	0.0455044	0.246369	0.000414437	0.00346441	2.78531	3.75647	1.77381	3.73912	1.67336	2.52616
X30690	0.01	RVTrans	0.0815626	0.273939	0.00105256	0.00868874	3.18211	6.42772	2.55799	6.00644	1.92139	4.26885
X30700	0.01	RVTrans	0.0305168	0.203015	0.000432518	0.0018971	1.50106	2.86271	1.05007	1.71436	1.19905	2.21126
X30710	0.01	RVTrans	0.034288	0.156712	0.000110219	0.00112802	0.928341	1.88888	1.38502	1.91717	0.864703	1.46591
X30720	0.01	RVTrans	0.0701462	0.276009	0.000171728	0.00352762	1.77012	4.12658	1.72183	3.25046	1.28649	2.64126
X30730	0.01	RVTrans	0.0199235	0.194799	0.000150582	0.00650749	1.4903	5.27286	1.11758	4.80196	1.16725	3.96057
X30740	0.01	RVTrans	0.0150637	0.104102	3.61744e-05	0.00162715	1.68854	2.12453	1.33342	2.12561	1.09173	1.92077
X30750	0.01	RVTrans	0.0451917	0.218564	0.000160932	0.00278416	1.84938	2.61889	1.05947	2.30459	0.82749	2.58599
X30760	0.01	RVTrans	0.126625	0.38635	0.00758193	0.0233046	7.32181	12.2718	6.05207	10.1873	3.74731	7.87027
X30770	0.01	RVTrans	0.0577557	0.335542	0.000470653	0.00788141	2.25567	5.66395	1.50846	5.36517	1.47424	4.57775
X30780	0.01	RVTrans	0.0868784	0.285053	0.00307633	0.00875348	4.83762	5.74384	3.62887	5.0781	2.38008	4.32656
X30790	0.01	RVTrans	0.119368	0.476382	0.00167011	0.0116006	3.02763	4.05833	2.86911	4.48824	2.26391	4.74568
X30810	0.01	RVTrans	0.0673339	0.235155	0.00252335	0.00314325	6.85198	2.46671	3.94603	2.89585	2.28894	2.58501
X30830	0.01	RVTrans	0.082315	0.315004	8.01003e-05	0.00557954	0.320149	4.26403	0.142841	3.66157	0.964107	3.24353
X30840	0.01	RVTrans	0.0395017	0.537743	0.00289	0.0823815	2.99679	20.3073	2.52738	19.836	1.556	23.2957
X30850	0.01	RVTrans	0.0474513	0.201285	0.000188871	0.0139318	0.740254	4.15328	0.647903	4.25419	1.22895	3.89268
X30860	0.01	RVTrans	0.0531621	0.213196	0.000246583	0.00240588	0.310614	3.94856	1.28925	3.23384	1.25794	3.20674
X30870	0.01	RVTrans	0.113011	0.318422	0.00410856	0.0163976	5.09728	7.49451	2.40237	6.45479	1.85447	5.69078
X30880	0.01	RVTrans	0.105705	0.331864	0.000171842	0.0066832	2.14962	5.66553	1.69945	4.4552	1.19981	3.64781
X30890	0.01	RVTrans	0.0312005	0.222005	0.000908615	0.0062831	4.34271	4.63192	3.29319	4.52443	1.96927	4.17724
X50	0.01	RVTrans	0.0564867	0.529624	1.42159e-05	0.0480888	2.24016	16.1987	1.65915	15.9266	1.52187	15.4549
X21001	0.001	linear	0.00531073	0.311163	3.76694e-06	0.0164722	0.5508	10.3531	0.693424	8.04286	1.20375	6.52305
X21002	0.001	linear	0.0118603	0.326066	5.69644e-05	0.014036	1.01446	10.6888	1.47241	7.89045	1.76932	5.56706
X30600	0.001	linear	0.00698542	0.247761	-2.21881e-05	0.00675993	1.89689	6.32903	1.83694	4.67742	1.32914	3.75952
X30610	0.001	linear	0.0977135	0.333178	0.000289467	0.00517825	3.20569	4.3752	2.37837	3.88278	1.81492	3.58939
X30620	0.001	linear	0.00301003	0.173778	-1.34504e-05	0.0056704	0.925567	3.43551	0.594319	3.09553	1.08437	3.36573
X30630	0.001	linear	0.0817355	0.352636	0.000316596	0.00970816	1.45138	6.84957	1.05152	5.78806	1.07555	4.76772
X30640	0.001	linear	0.00708683	0.337222	-2.65041e-06	0.00843737	3.80127	5.77792	3.35157	5.89063	2.43413	3.64189
X30650	0.001	linear	0.00259121	0.121991	8.94562e-06	0.00135588	0.607211	2.85304	0.770437	2.2295	0.851144	1.81634
X30660	0.001	linear	0.0286793	0.445015	-0.000266038	0.0471121	2.66882	12.1098	1.90958	12.1761	1.93274	14.0602
X30670	0.001	linear	0.00849125	0.196093	2.15205e-05	0.00237043	1.8939	3.75319	2.06048	2.71001	1.37441	2.14107
X30680	0.001	linear	0.00797763	0.246369	-3.78095e-05	0.00346441	2.492	3.75647	2.48101	3.73912	1.59762	2.52616
X30690	0.001	linear	0.0665034	0.273939	0.000458416	0.00868874	3.44827	6.42772	2.7585	6.00644	2.3579	4.26885
X30700	0.001	linear	0.00135439	0.203015	6.0716e-06	0.0018971	2.12247	2.86271	1.48933	1.71436	1.08953	2.21126
X30710	0.001	linear	0.0262168	0.156712	0.00297434	0.00112802	1.6234	1.88888	0.96123	1.91717	0.880921	1.46591
X30720	0.001	linear	0.00217889	0.276009	-8.32424e-06	0.00352762	0.893671	4.12658	0.623727	3.25046	0.831032	2.64126
X30730	0.001	linear	0.00114749	0.194799	-1.08527e-06	0.00650749	1.33428	5.27286	1.07735	4.80196	1.51806	3.96057
X30740	0.001	linear	0.00021102	0.104102	4.89011e-06	0.00162715	0.950969	2.12453	0.782033	2.12561	0.91868	1.92077
X30750	0.001	linear	0.00365542	0.218564	-1.71005e-05	0.00278416	1.54988	2.61889	1.53529	2.30459	1.38559	2.58599
X30760	0.001	linear	0.00210129	0.38635	6.84633e-07	0.0233046	6.79496	12.2718	4.44193	10.1873	2.3323	7.87027
X30770	0.001	linear	0.0292751	0.335542	4.88227e-05	0.00788141	2.3133	5.66395	1.56703	5.36517	1.19781	4.57775
X30780	0.001	linear	0.0671717	0.285053	0.00142345	0.00875348	3.03416	5.74384	3.25425	5.0781	2.79858	4.32656
X30790	0.001	linear	0.000322636	0.476382	-5.24043e-05	0.0116006	1.25883	4.05833	0.826463	4.48824	0.629821	4.74568
X30810	0.001	linear	0.00587847	0.235155	1.68002e-05	0.00314325	6.03929	2.46671	4.26807	2.89585	2.01707	2.58501
X30830	0.001	linear	0.00548373	0.315004	2.26145e-06	0.00557954	1.293	4.26403	1.25497	3.66157	0.892968	3.24353
X30840	0.001	linear	0.0299759	0.537743	-0.00022681	0.0823815	3.67271	20.3073	1.68546	19.836	1.75515	23.2957
X30850	0.001	linear	0.00985328	0.201285	-2.31674e-06	0.0139318	1.38703	4.15328	1.2874	4.25419	1.14966	3.89268
X30860	0.001	linear	0.0216013	0.213196	1.07937e-05	0.00240588	0.636649	3.94856	0.807216	3.23384	1.41239	3.20674
X30870	0.001	linear	0.0704677	0.318422	0.00264397	0.0163976	5.12037	7.49451	3.3692	6.45479	1.90414	5.69078
X30880	0.001	linear	0.0970289	0.331864	0.00018039	0.0066832	1.60029	5.66553	0.970924	4.4552	1.15749	3.64781
X30890	0.001	linear	0.00142973	0.222005	-7.35998e-06	0.0062831	0.621319	4.63192	0.622538	4.52443	0.95023	4.17724
X50	0.001	linear	0.00297162	0.529624	-4.46951e-05	0.0480888	1.30153	16.1987	1.43198	15.9266	1.61715	15.4549
X21001	0.001	GLMNET	0.00548112	0.311163	-4.52975e-05	0.0164722	0.569318	10.3531	0.419133	8.04286	1.13394	6.52305
X21002	0.001	GLMNET	0.0135404	0.326066	6.8054e-05	0.014036	0.758917	10.6888	1.05179	7.89045	1.63588	5.56706
X30600	0.001	GLMNET	0.0311621	0.247761	0.000114528	0.00675993	2.23944	6.32903	1.84381	4.67742	1.32791	3.75952
X30610	0.001	GLMNET	0.14027	0.333178	0.000916592	0.00517825	4.55871	4.3752	2.31066	3.88278	1.71193	3.58939
X30620	0.001	GLMNET	0.00868673	0.173778	5.65595e-05	0.0056704	0.620099	3.43551	0.445396	3.09553	0.84565	3.36573
X30630	0.001	GLMNET	0.0859919	0.352636	0.000341229	0.00970816	1.40036	6.84957	1.24198	5.78806	1.20411	4.76772
X30640	0.001	GLMNET	0.0692901	0.337222	0.00173199	0.00843737	3.96708	5.77792	3.59752	5.89063	2.3595	3.64189
X30650	0.001	GLMNET	0.0216136	0.121991	1.49066e-05	0.00135588	0.584557	2.85304	0.595667	2.2295	0.78429	1.81634
X30660	0.001	GLMNET	0.0316196	0.445015	0.000246024	0.0471121	4.14339	12.1098	1.86598	12.1761	1.59099	14.0602
X30670	0.001	GLMNET	0.00844159	0.196093	2.07359e-05	0.00237043	2.19259	3.75319	1.71191	2.71001	1.30475	2.14107
X30680	0.001	GLMNET	0.021886	0.246369	0.00103793	0.00346441	2.04571	3.75647	2.25344	3.73912	1.60342	2.52616
X30690	0.001	GLMNET	0.0712331	0.273939	0.000672485	0.00868874	2.79475	6.42772	3.02504	6.00644	2.27439	4.26885
X30700	0.001	GLMNET	0.0143416	0.203015	0.000179978	0.0018971	2.66781	2.86271	1.81352	1.71436	1.52083	2.21126
X30710	0.001	GLMNET	0.00345234	0.156712	-2.98924e-06	0.00112802	1.60353	1.88888	1.29031	1.91717	0.818565	1.46591
X30720	0.001	GLMNET	0.0510267	0.276009	1.66865e-05	0.00352762	1.57409	4.12658	1.26685	3.25046	0.807296	2.64126
X30730	0.001	GLMNET	0.0114292	0.194799	5.36733e-05	0.00650749	1.6549	5.27286	1.61032	4.80196	1.73587	3.96057
X30740	0.001	GLMNET	0.00627822	0.104102	1.26396e-05	0.00162715	0.918102	2.12453	0.7974	2.12561	1.19441	1.92077
X30750	0.001	GLMNET	0.0196241	0.218564	2.33078e-05	0.00278416	1.87976	2.61889	1.56476	2.30459	1.36073	2.58599
X30760	0.001	GLMNET	0.0933896	0.38635	0.00436505	0.0233046	6.45167	12.2718	4.38472	10.1873	2.44871	7.87027
X30770	0.001	GLMNET	0.0330878	0.335542	3.45726e-05	0.00788141	1.48444	5.66395	1.45055	5.36517	1.45593	4.57775
X30780	0.001	GLMNET	0.0722439	0.285053	0.00150296	0.00875348	3.70856	5.74384	3.47647	5.0781	2.94441	4.32656
X30790	0.001	GLMNET	0.0122819	0.476382	-4.53015e-05	0.0116006	1.23886	4.05833	0.862899	4.48824	0.710411	4.74568
X30810	0.001	GLMNET	0.0503152	0.235155	0.000463578	0.00314325	7.02934	2.46671	4.2584	2.89585	2.12373	2.58501
X30830	0.001	GLMNET	0.0282877	0.315004	1.35417e-05	0.00557954	0.989092	4.26403	1.27868	3.66157	1.03484	3.24353
X30840	0.001	GLMNET	0.0395977	0.537743	0.000328728	0.0823815	3.61382	20.3073	2.28556	19.836	1.67785	23.2957
X30850	0.001	GLMNET	0.0140685	0.201285	1.31938e-05	0.0139318	1.3947	4.15328	1.05994	4.25419	1.15762	3.89268
X30860	0.001	GLMNET	0.022051	0.213196	6.49351e-06	0.00240588	0.953144	3.94856	1.67757	3.23384	1.41272	3.20674
X30870	0.001	GLMNET	0.073345	0.318422	0.00289944	0.0163976	4.42157	7.49451	3.19269	6.45479	1.96041	5.69078
X30880	0.001	GLMNET	0.10422	0.331864	0.000184635	0.0066832	1.60847	5.66553	0.964144	4.4552	1.23934	3.64781
X30890	0.001	GLMNET	0.00192511	0.222005	-7.68131e-06	0.0062831	0.634747	4.63192	1.12079	4.52443	1.03932	4.17724
X50	0.001	GLMNET	0.0599464	0.529624	0.000867834	0.0480888	1.36511	16.1987	1.44548	15.9266	1.55882	15.4549
X21001	0.001	MLP	0.00524092	0.311163	-2.65463e-05	0.0164722	0.506465	10.3531	1.07915	8.04286	0.944743	6.52305
X21002	0.001	MLP	0.0266864	0.326066	5.69254e-05	0.014036	1.45283	10.6888	1.17318	7.89045	1.106	5.56706
X30600	0.001	MLP	0.0331355	0.247761	0.000105425	0.00675993	1.34652	6.32903	0.977043	4.67742	1.28941	3.75952
X30610	0.001	MLP	0.136186	0.333178	0.00104409	0.00517825	4.4542	4.3752	2.70859	3.88278	2.30195	3.58939
X30620	0.001	MLP	0.00990064	0.173778	-1.65033e-05	0.0056704	2.26033	3.43551	2.00862	3.09553	1.56539	3.36573
X30630	0.001	MLP	0.091018	0.352636	0.000313812	0.00970816	1.75081	6.84957	1.54391	5.78806	1.56439	4.76772
X30640	0.001	MLP	0.0672681	0.337222	0.00181792	0.00843737	3.30954	5.77792	3.44009	5.89063	2.44153	3.64189
X30650	0.001	MLP	0.0355151	0.121991	2.80852e-05	0.00135588	1.2429	2.85304	0.754099	2.2295	1.19075	1.81634
X30660	0.001	MLP	0.0375477	0.445015	0.000645571	0.0471121	2.70885	12.1098	2.34712	12.1761	1.69796	14.0602
X30670	0.001	MLP	0.0140102	0.196093	3.45475e-05	0.00237043	1.53664	3.75319	1.67764	2.71001	1.26332	2.14107
X30680	0.001	MLP	0.021386	0.246369	0.00063519	0.00346441	2.66999	3.75647	2.06502	3.73912	1.45467	2.52616
X30690	0.001	MLP	0.0704588	0.273939	0.000522654	0.00868874	2.56749	6.42772	2.78891	6.00644	2.26486	4.26885
X30700	0.001	MLP	0.0332837	0.203015	9.5428e-05	0.0018971	1.28074	2.86271	1.43628	1.71436	1.18373	2.21126
X30710	0.001	MLP	0.0116784	0.156712	-5.11485e-06	0.00112802	0.949567	1.88888	0.927726	1.91717	1.05588	1.46591
X30720	0.001	MLP	0.0432343	0.276009	-2.30046e-06	0.00352762	1.48747	4.12658	1.19042	3.25046	1.15361	2.64126
X30730	0.001	MLP	0.0273725	0.194799	0.000640375	0.00650749	3.08683	5.27286	2.14696	4.80196	1.79958	3.96057
X30740	0.001	MLP	0.0204138	0.104102	0.000296319	0.00162715	2.43078	2.12453	2.24772	2.12561	1.42952	1.92077
X30750	0.001	MLP	0.0362177	0.218564	0.000296662	0.00278416	2.51237	2.61889	2.37527	2.30459	1.68972	2.58599
X30760	0.001	MLP	0.0932045	0.38635	0.00399393	0.0233046	6.66933	12.2718	4.01482	10.1873	2.32452	7.87027
X30770	0.001	MLP	0.0409643	0.335542	3.54486e-05	0.00788141	1.19696	5.66395	1.23923	5.36517	1.13095	4.57775
X30780	0.001	MLP	0.0719415	0.285053	0.00201041	0.00875348	4.18838	5.74384	3.26826	5.0781	2.82198	4.32656
X30790	0.001	MLP	0.0187516	0.476382	-4.09637e-05	0.0116006	0.812422	4.05833	1.23933	4.48824	1.07429	4.74568
X30810	0.001	MLP	0.0565138	0.235155	0.00121972	0.00314325	7.08058	2.46671	4.28677	2.89585	2.13031	2.58501
X30830	0.001	MLP	0.0337803	0.315004	5.53933e-05	0.00557954	0.944516	4.26403	1.20704	3.66157	0.892843	3.24353
X30840	0.001	MLP	0.0380301	0.537743	-1.16851e-06	0.0823815	1.9951	20.3073	1.85551	19.836	1.18175	23.2957
X30850	0.001	MLP	0.0170181	0.201285	4.91146e-05	0.0139318	1.7906	4.15328	1.11838	4.25419	0.802374	3.89268
X30860	0.001	MLP	0.0226409	0.213196	2.20176e-05	0.00240588	0.653828	3.94856	0.978951	3.23384	1.57107	3.20674
X30870	0.001	MLP	0.0732864	0.318422	0.00307882	0.0163976	4.89826	7.49451	2.86661	6.45479	1.63424	5.69078
X30880	0.001	MLP	0.106365	0.331864	0.00019544	0.0066832	0.949889	5.66553	1.00256	4.4552	1.08983	3.64781
X30890	0.001	MLP	0.0164319	0.222005	3.84418e-05	0.0062831	1.63294	4.63192	1.10852	4.52443	1.17767	4.17724
X50	0.001	MLP	0.0594452	0.529624	0.000565686	0.0480888	1.81019	16.1987	1.36721	15.9266	1.51606	15.4549
X21001	0.001	LightGBM	0.00608285	0.311163	6.64772e-05	0.0164722	1.10939	10.3531	0.98195	8.04286	0.981856	6.52305
X21002	0.001	LightGBM	0.0242154	0.326066	0.000191626	0.014036	1.35787	10.6888	2.5482	7.89045	1.52193	5.56706
X30600	0.001	LightGBM	0.0368407	0.247761	9.46605e-05	0.00675993	1.94616	6.32903	2.13966	4.67742	1.68929	3.75952
X30610	0.001	LightGBM	0.145977	0.333178	0.00302436	0.00517825	5.29424	4.3752	3.03234	3.88278	1.67635	3.58939
X30620	0.001	LightGBM	6.296e-05	0.173778	-3.90967e-05	0.0056704	0.85792	3.43551	1.2754	3.09553	1.01837	3.36573
X30630	0.001	LightGBM	0.0935256	0.352636	0.000359737	0.00970816	1.38837	6.84957	1.4921	5.78806	1.67394	4.76772
X30640	0.001	LightGBM	0.0771224	0.337222	0.00238566	0.00843737	5.05347	5.77792	3.60609	5.89063	2.47196	3.64189
X30650	0.001	LightGBM	0.0313124	0.121991	2.1332e-05	0.00135588	0.909634	2.85304	0.45824	2.2295	0.608143	1.81634
X30660	0.001	LightGBM	0.0473721	0.445015	0.00240936	0.0471121	5.24472	12.1098	2.58922	12.1761	2.51501	14.0602
X30670	0.001	LightGBM	0.0170906	0.196093	0.000510979	0.00237043	2.26175	3.75319	1.57181	2.71001	1.50438	2.14107
X30680	0.001	LightGBM	0.0346013	0.246369	0.00283724	0.00346441	2.83408	3.75647	2.13343	3.73912	1.5227	2.52616
X30690	0.001	LightGBM	0.081899	0.273939	0.00136934	0.00868874	3.64949	6.42772	2.74837	6.00644	2.31938	4.26885
X30700	0.001	LightGBM	0.0186686	0.203015	0.000971014	0.0018971	2.38615	2.86271	1.80615	1.71436	1.70558	2.21126
X30710	0.001	LightGBM	0.00971468	0.156712	4.69301e-05	0.00112802	0.946007	1.88888	1.09718	1.91717	0.796569	1.46591
X30720	0.001	LightGBM	0.0577675	0.276009	0.000214544	0.00352762	1.43164	4.12658	1.17399	3.25046	0.922412	2.64126
X30730	0.001	LightGBM	0.0269307	0.194799	0.000187346	0.00650749	1.23085	5.27286	1.59924	4.80196	1.69777	3.96057
X30740	0.001	LightGBM	0.00186761	0.104102	9.59811e-06	0.00162715	0.636955	2.12453	0.653512	2.12561	1.00218	1.92077
X30750	0.001	LightGBM	0.0388921	0.218564	0.000320989	0.00278416	2.10074	2.61889	1.33237	2.30459	1.2843	2.58599
X30760	0.001	LightGBM	0.0996034	0.38635	0.00705871	0.0233046	5.46182	12.2718	3.56958	10.1873	2.84155	7.87027
X30770	0.001	LightGBM	0.038545	0.335542	5.44334e-05	0.00788141	0.597414	5.66395	1.2675	5.36517	1.23385	4.57775
X30780	0.001	LightGBM	0.0841418	0.285053	0.00301055	0.00875348	5.31196	5.74384	3.89803	5.0781	2.78178	4.32656
X30790	0.001	LightGBM	0.0280005	0.476382	-2.72187e-05	0.0116006	0.718817	4.05833	1.3195	4.48824	0.842201	4.74568
X30810	0.001	LightGBM	0.061788	0.235155	0.00169435	0.00314325	7.19655	2.46671	3.93333	2.89585	2.14517	2.58501
X30830	0.001	LightGBM	0.0438013	0.315004	4.91078e-05	0.00557954	0.974541	4.26403	1.32252	3.66157	0.846405	3.24353
X30840	0.001	LightGBM	0.0458818	0.537743	0.00159858	0.0823815	2.68716	20.3073	2.20896	19.836	1.41478	23.2957
X30850	0.001	LightGBM	0.02598	0.201285	0.000187958	0.0139318	2.09848	4.15328	1.3674	4.25419	1.0911	3.89268
X30860	0.001	LightGBM	0.0306538	0.213196	3.60838e-05	0.00240588	1.99855	3.94856	1.52909	3.23384	1.51257	3.20674
X30870	0.001	LightGBM	0.082573	0.318422	0.00433771	0.0163976	4.34948	7.49451	2.88912	6.45479	1.63285	5.69078
X30880	0.001	LightGBM	0.111886	0.331864	0.00020743	0.0066832	0.93966	5.66553	1.12501	4.4552	0.946767	3.64781
X30890	0.001	LightGBM	0.0209492	0.222005	4.15843e-05	0.0062831	1.24274	4.63192	1.36797	4.52443	1.43011	4.17724
X50	0.001	LightGBM	0.0636075	0.529624	0.00060017	0.0480888	1.64686	16.1987	1.16829	15.9266	1.64351	15.4549
X21001	0.001	RVTrans	0.0109035	0.311163	-1.91128e-05	0.0164722	2.20219	10.3531	1.68245	8.04286	1.02471	6.52305
X21002	0.001	RVTrans	0.0217758	0.326066	0.000154054	0.014036	0.987455	10.6888	1.29059	7.89045	1.18823	5.56706
X30600	0.001	RVTrans	0.0292707	0.247761	-8.04487e-06	0.00675993	2.05592	6.32903	1.48924	4.67742	0.917243	3.75952
X30610	0.001	RVTrans	0.146503	0.333178	0.00331247	0.00517825	5.01846	4.3752	3.7886	3.88278	1.954	3.58939
X30620	0.001	RVTrans	0.0104073	0.173778	5.59493e-05	0.0056704	1.6113	3.43551	1.58822	3.09553	1.27939	3.36573
X30630	0.001	RVTrans	0.0883466	0.352636	0.000568497	0.00970816	1.39146	6.84957	1.8785	5.78806	1.73878	4.76772
X30640	0.001	RVTrans	0.0751437	0.337222	0.00191195	0.00843737	4.12225	5.77792	3.42844	5.89063	1.8491	3.64189
X30650	0.001	RVTrans	0.0391955	0.121991	0.000352276	0.00135588	1.22598	2.85304	1.74922	2.2295	1.88285	1.81634
X30660	0.001	RVTrans	0.0515138	0.445015	0.00371964	0.0471121	3.561	12.1098	2.93174	12.1761	2.2613	14.0602
X30670	0.001	RVTrans	0.0185845	0.196093	1.43079e-06	0.00237043	1.26094	3.75319	0.945827	2.71001	1.1333	2.14107
X30680	0.001	RVTrans	0.0250642	0.246369	0.000680149	0.00346441	2.82589	3.75647	1.73826	3.73912	1.33631	2.52616
X30690	0.001	RVTrans	0.0815695	0.273939	0.0010312	0.00868874	4.91933	6.42772	3.21162	6.00644	2.05938	4.26885
X30700	0.001	RVTrans	0.023421	0.203015	0.000274981	0.0018971	1.24912	2.86271	0.937875	1.71436	1.00584	2.21126
X30710	0.001	RVTrans	0.0141152	0.156712	4.81569e-05	0.00112802	0.922378	1.88888	1.4118	1.91717	1.06044	1.46591
X30720	0.001	RVTrans	0.0522446	0.276009	0.000783365	0.00352762	2.13198	4.12658	1.34686	3.25046	1.75251	2.64126
X30730	0.001	RVTrans	0.026131	0.194799	0.000635946	0.00650749	2.34159	5.27286	2.18503	4.80196	1.83654	3.96057
X30740	0.001	RVTrans	0.0145782	0.104102	8.44751e-06	0.00162715	1.3131	2.12453	1.17696	2.12561	0.938794	1.92077
X30750	0.001	RVTrans	0.0367806	0.218564	0.000430589	0.00278416	3.04992	2.61889	2.31616	2.30459	1.88797	2.58599
X30760	0.001	RVTrans	0.10205	0.38635	0.00700823	0.0233046	6.0342	12.2718	4.25031	10.1873	2.62978	7.87027
X30770	0.001	RVTrans	0.0407075	0.335542	5.56925e-05	0.00788141	7.96836e-10	5.66395	1.03842	5.36517	1.10457	4.57775
X30780	0.001	RVTrans	0.0833155	0.285053	0.00202208	0.00875348	4.51276	5.74384	3.17852	5.0781	1.85872	4.32656
X30790	0.001	RVTrans	0.0223438	0.476382	-5.61419e-05	0.0116006	1.47242	4.05833	1.31189	4.48824	0.958552	4.74568
X30810	0.001	RVTrans	0.0626024	0.235155	0.00213661	0.00314325	7.02896	2.46671	4.5146	2.89585	2.5987	2.58501
X30830	0.001	RVTrans	0.03208	0.315004	3.22938e-05	0.00557954	1.00264	4.26403	0.996464	3.66157	0.811466	3.24353
X30840	0.001	RVTrans	0.0487721	0.537743	0.00212429	0.0823815	2.56654	20.3073	1.91375	19.836	1.61596	23.2957
X30850	0.001	RVTrans	0.0180227	0.201285	4.52843e-05	0.0139318	1.32927	4.15328	1.36148	4.25419	1.32161	3.89268
X30860	0.001	RVTrans	0.0230958	0.213196	6.20894e-06	0.00240588	0.682278	3.94856	1.18301	3.23384	1.1653	3.20674
X30870	0.001	RVTrans	0.0633968	0.318422	0.00249956	0.0163976	3.55678	7.49451	2.02976	6.45479	1.48592	5.69078
X30880	0.001	RVTrans	0.114095	0.331864	0.000279463	0.0066832	0.963021	5.66553	1.2668	4.4552	1.3464	3.64781
X30890	0.001	RVTrans	0.017224	0.222005	2.16438e-05	0.0062831	1.34595	4.63192	0.964244	4.52443	1.37979	4.17724
X50	0.001	RVTrans	0.0396783	0.529624	-4.6862e-06	0.0480888	0.565562	16.1987	1.02061	15.9266	1.08518	15.4549
X21001	1e-05	linear	0.00383737	0.311163	-4.06198e-06	0.0164722	1.27717	10.3531	0.888838	8.04286	0.794514	6.52305
X21002	1e-05	linear	0.000638038	0.326066	-2.90966e-06	0.014036	0.57773	10.6888	0.736797	7.89045	1.0942	5.56706
X30600	1e-05	linear	0.00363457	0.247761	-1.72888e-05	0.00675993	0.628375	6.32903	0.937707	4.67742	0.989189	3.75952
X30610	1e-05	linear	0.00414724	0.333178	-2.53208e-05	0.00517825	2.52982	4.3752	1.43122	3.88278	0.821389	3.58939
X30620	1e-05	linear	0.00111298	0.173778	-7.25622e-06	0.0056704	0.840753	3.43551	0.540142	3.09553	0.693912	3.36573
X30630	1e-05	linear	0.00488955	0.352636	-2.39176e-05	0.00970816	0.295584	6.84957	0.441458	5.78806	0.475371	4.76772
X30640	1e-05	linear	0.0152628	0.337222	0.00310559	0.00843737	2.79398	5.77792	1.92583	5.89063	1.08516	3.64189
X30650	1e-05	linear	0.00827809	0.121991	1.9568e-07	0.00135588	1.21843	2.85304	0.767551	2.2295	0.933591	1.81634
X30660	1e-05	linear	0.00264767	0.445015	3.19861e-05	0.0471121	1.55458	12.1098	1.75341	12.1761	1.64899	14.0602
X30670	1e-05	linear	0.00957521	0.196093	2.16245e-05	0.00237043	0.965347	3.75319	0.930579	2.71001	0.926379	2.14107
X30680	1e-05	linear	0.00797763	0.246369	-1.54256e-05	0.00346441	2.36954	3.75647	1.85722	3.73912	1.83018	2.52616
X30690	1e-05	linear	0.021696	0.273939	0.000151258	0.00868874	2.26631	6.42772	1.14446	6.00644	1.20805	4.26885
X30700	1e-05	linear	0.000143814	0.203015	-4.23765e-05	0.0018971	1.63323	2.86271	1.08338	1.71436	0.799507	2.21126
X30710	1e-05	linear	0.0019626	0.156712	-6.97555e-06	0.00112802	0.63166	1.88888	0.775559	1.91717	0.864158	1.46591
X30720	1e-05	linear	0.00364694	0.276009	-1.6468e-05	0.00352762	1.26378	4.12658	0.930142	3.25046	1.06298	2.64126
X30730	1e-05	linear	0.00241114	0.194799	-2.79697e-06	0.00650749	1.41926	5.27286	1.45293	4.80196	0.951447	3.96057
X30740	1e-05	linear	0.00166738	0.104102	6.8437e-06	0.00162715	1.63048	2.12453	1.15886	2.12561	0.939741	1.92077
X30750	1e-05	linear	0.00143168	0.218564	-4.47008e-06	0.00278416	0.593505	2.61889	0.75337	2.30459	1.04064	2.58599
X30760	1e-05	linear	0.00210129	0.38635	-3.42768e-05	0.0233046	0.950607	12.2718	1.49834	10.1873	0.916556	7.87027
X30770	1e-05	linear	0.00402643	0.335542	2.22411e-05	0.00788141	2.09508	5.66395	1.56835	5.36517	1.47248	4.57775
X30780	1e-05	linear	0.0214913	0.285053	8.81958e-05	0.00875348	1.18094	5.74384	0.929713	5.0781	1.49009	4.32656
X30790	1e-05	linear	0.00115994	0.476382	-4.54657e-05	0.0116006	1.03734	4.05833	0.953079	4.48824	1.02777	4.74568
X30810	1e-05	linear	0.00481948	0.235155	1.55311e-05	0.00314325	2.8482	2.46671	2.10417	2.89585	1.41168	2.58501
X30830	1e-05	linear	0.00137404	0.315004	-1.38902e-05	0.00557954	0.609467	4.26403	0.961491	3.66157	1.14209	3.24353
X30840	1e-05	linear	0.00111581	0.537743	-8.67636e-05	0.0823815	1.24341	20.3073	1.11095	19.836	0.996193	23.2957
X30850	1e-05	linear	0.00238202	0.201285	-6.89024e-06	0.0139318	1.0393	4.15328	1.19608	4.25419	0.810626	3.89268
X30860	1e-05	linear	0.0101478	0.213196	7.38482e-05	0.00240588	0.323579	3.94856	0.486975	3.23384	0.924728	3.20674
X30870	1e-05	linear	0.0117637	0.318422	0.00013286	0.0163976	1.78286	7.49451	1.22209	6.45479	0.764332	5.69078
X30880	1e-05	linear	0.00136813	0.331864	3.42388e-05	0.0066832	0.351829	5.66553	0.67157	4.4552	0.761572	3.64781
X30890	1e-05	linear	0.00174988	0.222005	-1.08587e-05	0.0062831	1.01366	4.63192	0.657324	4.52443	0.640715	4.17724
X50	1e-05	linear	0.00547983	0.529624	8.42397e-05	0.0480888	3.14058	16.1987	3.06991	15.9266	1.95967	15.4549
X21001	1e-05	GLMNET	0.00836991	0.311163	-1.29215e-05	0.0164722	1.26322	10.3531	1.03894	8.04286	0.727101	6.52305
X21002	1e-05	GLMNET	0.0037827	0.326066	4.02221e-05	0.014036	0.284373	10.6888	0.579568	7.89045	0.900974	5.56706
X30600	1e-05	GLMNET	0.0146652	0.247761	8.30397e-05	0.00675993	0.608023	6.32903	0.940433	4.67742	1.26149	3.75952
X30610	1e-05	GLMNET	0.00879663	0.333178	1.38699e-06	0.00517825	0.926564	4.3752	3.0079e-10	3.88278	1.01983	3.58939
X30620	1e-05	GLMNET	1.04585e-08	0.173778	0.000104967	0.0056704	0.835806	3.43551	0.860163	3.09553	0.765985	3.36573
X30630	1e-05	GLMNET	0.0314854	0.352636	-3.71165e-05	0.00970816	0.559335	6.84957	0.44112	5.78806	0.664976	4.76772
X30640	1e-05	GLMNET	0.018602	0.337222	0.00015256	0.00843737	2.74122	5.77792	2.13225	5.89063	1.28691	3.64189
X30650	1e-05	GLMNET	0.0138608	0.121991	5.60819e-06	0.00135588	0.889432	2.85304	1.07004	2.2295	0.996085	1.81634
X30660	1e-05	GLMNET	0.025602	0.445015	5.84072e-06	0.0471121	1.68961	12.1098	1.57847	12.1761	1.49469	14.0602
X30670	1e-05	GLMNET	0.0168113	0.196093	0.0015662	0.00237043	2.13623	3.75319	0.596463	2.71001	1.64153	2.14107
X30680	1e-05	GLMNET	0.0153812	0.246369	0.00195216	0.00346441	2.68496	3.75647	1.86695	3.73912	1.81714	2.52616
X30690	1e-05	GLMNET	0.0227301	0.273939	0.000147524	0.00868874	2.23098	6.42772	1.30034	6.00644	1.4785	4.26885
X30700	1e-05	GLMNET	0	0.203015	0.00107486	0.0018971	0.611025	2.86271	0.884183	1.71436	1.28822	2.21126
X30710	1e-05	GLMNET	0.0034927	0.156712	-3.9541e-06	0.00112802	1.25405	1.88888	1.08373	1.91717	0.933821	1.46591
X30720	1e-05	GLMNET	0.0137622	0.276009	1.33757e-05	0.00352762	1.21347	4.12658	1.26953	3.25046	1.05713	2.64126
X30730	1e-05	GLMNET	0.00590879	0.194799	2.68519e-05	0.00650749	1.77205	5.27286	1.46773	4.80196	0.965173	3.96057
X30740	1e-05	GLMNET	0.00377231	0.104102	4.5939e-05	0.00162715	0.626694	2.12453	0.816378	2.12561	0.929716	1.92077
X30750	1e-05	GLMNET	0.000507766	0.218564	-6.08588e-06	0.00278416	0.599955	2.61889	1.06357	2.30459	1.05265	2.58599
X30760	1e-05	GLMNET	0.0216249	0.38635	4.07401e-05	0.0233046	1.88701	12.2718	1.48547	10.1873	0.8557	7.87027
X30770	1e-05	GLMNET	0.0146465	0.335542	3.50272e-05	0.00788141	2.10799	5.66395	1.70261	5.36517	1.49328	4.57775
X30780	1e-05	GLMNET	0.0227038	0.285053	9.98725e-05	0.00875348	1.85674	5.74384	0.920243	5.0781	0.900891	4.32656
X30790	1e-05	GLMNET	0.000710793	0.476382	-5.26865e-05	0.0116006	1.03734	4.05833	0.941079	4.48824	1.18351	4.74568
X30810	1e-05	GLMNET	0.0169554	0.235155	0.000234794	0.00314325	2.5232	2.46671	1.96111	2.89585	1.14934	2.58501
X30830	1e-05	GLMNET	0.00170137	0.315004	0.000133353	0.00557954	0.307637	4.26403	0.632127	3.66157	0.940606	3.24353
X30840	1e-05	GLMNET	0.0687794	0.537743	0.00495841	0.0823815	2.52573	20.3073	2.20797	19.836	1.16162	23.2957
X30850	1e-05	GLMNET	0.00414424	0.201285	5.15741e-05	0.0139318	1.09162	4.15328	1.22989	4.25419	1.08797	3.89268
X30860	1e-05	GLMNET	0.0116684	0.213196	5.67874e-05	0.00240588	0.646182	3.94856	0.654829	3.23384	0.723845	3.20674
X30870	1e-05	GLMNET	0.0132115	0.318422	0.000119252	0.0163976	1.86879	7.49451	1.38764	6.45479	1.11354	5.69078
X30880	1e-05	GLMNET	0.0122657	0.331864	7.93948e-05	0.0066832	0.70406	5.66553	0.669905	4.4552	0.839874	3.64781
X30890	1e-05	GLMNET	0.00244934	0.222005	4.6812e-05	0.0062831	1.00636	4.63192	0.842655	4.52443	0.913089	4.17724
X50	1e-05	GLMNET	0.0466671	0.529624	0.00301094	0.0480888	3.79981	16.1987	2.98326	15.9266	1.99749	15.4549
X21001	1e-05	MLP	0.00487506	0.311163	3.37322e-05	0.0164722	0.937665	10.3531	0.759571	8.04286	0.987582	6.52305
X21002	1e-05	MLP	0.0109988	0.326066	-1.67233e-05	0.014036	0.555809	10.6888	1.27801	7.89045	1.05448	5.56706
X30600	1e-05	MLP	0.0165517	0.247761	0.000202523	0.00675993	1.5447	6.32903	1.43619	4.67742	1.12384	3.75952
X30610	1e-05	MLP	0.0501404	0.333178	6.43695e-05	0.00517825	1.44705	4.3752	1.061	3.88278	0.864268	3.58939
X30620	1e-05	MLP	0.0070133	0.173778	0.00033146	0.0056704	0.944696	3.43551	1.44569	3.09553	1.23623	3.36573
X30630	1e-05	MLP	0.0450096	0.352636	1.14254e-05	0.00970816	1.20701	6.84957	0.624996	5.78806	0.771489	4.76772
X30640	1e-05	MLP	0.0236987	0.337222	0.000866603	0.00843737	2.83861	5.77792	1.86312	5.89063	1.31657	3.64189
X30650	1e-05	MLP	0.0355758	0.121991	0.000280185	0.00135588	2.19541	2.85304	1.24342	2.2295	1.26045	1.81634
X30660	1e-05	MLP	0.0299101	0.445015	0.000300238	0.0471121	2.4086	12.1098	1.65139	12.1761	1.21879	14.0602
X30670	1e-05	MLP	0.000170277	0.196093	3.38843e-05	0.00237043	1.59011	3.75319	1.57286	2.71001	0.990757	2.14107
X30680	1e-05	MLP	0.0167734	0.246369	0.00246464	0.00346441	3.49695	3.75647	2.04258	3.73912	1.83634	2.52616
X30690	1e-05	MLP	0.029747	0.273939	0.000626404	0.00868874	1.92168	6.42772	1.47964	6.00644	1.35787	4.26885
X30700	1e-05	MLP	0.0103033	0.203015	-2.55074e-05	0.0018971	1.64913	2.86271	0.945403	1.71436	1.06281	2.21126
X30710	1e-05	MLP	0.0056399	0.156712	-5.14711e-06	0.00112802	0.866592	1.88888	1.05667	1.91717	0.789899	1.46591
X30720	1e-05	MLP	0.0214406	0.276009	7.39866e-05	0.00352762	2.63154	4.12658	2.19623	3.25046	1.31867	2.64126
X30730	1e-05	MLP	0.00943933	0.194799	-1.78218e-05	0.00650749	0.603789	5.27286	1.56831	4.80196	1.05994	3.96057
X30740	1e-05	MLP	0.00863035	0.104102	8.35951e-05	0.00162715	1.04591	2.12453	0.510391	2.12561	0.717602	1.92077
X30750	1e-05	MLP	0.0148481	0.218564	-5.893e-06	0.00278416	1.18564	2.61889	1.06092	2.30459	0.985774	2.58599
X30760	1e-05	MLP	0.0383582	0.38635	0.000175533	0.0233046	1.90962	12.2718	1.55771	10.1873	0.843153	7.87027
X30770	1e-05	MLP	0.0165747	0.335542	8.67489e-05	0.00788141	1.49659	5.66395	1.53591	5.36517	1.47131	4.57775
X30780	1e-05	MLP	0.0262842	0.285053	0.000326289	0.00875348	1.54679	5.74384	0.925604	5.0781	1.14541	4.32656
X30790	1e-05	MLP	0.00716865	0.476382	0.000297212	0.0116006	2.58813	4.05833	1.54952	4.48824	1.09734	4.74568
X30810	1e-05	MLP	0.0327738	0.235155	0.00112484	0.00314325	2.46453	2.46671	1.89637	2.89585	1.51844	2.58501
X30830	1e-05	MLP	0.0143786	0.315004	5.37314e-05	0.00557954	0.679004	4.26403	1.1952	3.66157	1.04164	3.24353
X30840	1e-05	MLP	0.0251213	0.537743	-0.000619113	0.0823815	2.80728	20.3073	1.73882	19.836	1.01424	23.2957
X30850	1e-05	MLP	0.00902782	0.201285	-5.81289e-05	0.0139318	1.14455	4.15328	1.31823	4.25419	0.972826	3.89268
X30860	1e-05	MLP	0.0110501	0.213196	2.46688e-05	0.00240588	0.993392	3.94856	0.653913	3.23384	0.918856	3.20674
X30870	1e-05	MLP	0.0185277	0.318422	0.000100762	0.0163976	1.95684	7.49451	1.56096	6.45479	0.99232	5.69078
X30880	1e-05	MLP	0.0211032	0.331864	6.85841e-05	0.0066832	1.71002	5.66553	1.01941	4.4552	0.978436	3.64781
X30890	1e-05	MLP	0.0129153	0.222005	1.30358e-05	0.0062831	1.38327	4.63192	1.16873	4.52443	1.06621	4.17724
X50	1e-05	MLP	0.0502689	0.529624	0.00330784	0.0480888	3.16812	16.1987	2.82191	15.9266	1.98496	15.4549
X21001	1e-05	LightGBM	0.00185811	0.311163	-3.21257e-05	0.0164722	0.99395	10.3531	0.670074	8.04286	0.810285	6.52305
X21002	1e-05	LightGBM	0.0139552	0.326066	1.43814e-05	0.014036	1.10866	10.6888	1.26889	7.89045	0.794697	5.56706
X30600	1e-05	LightGBM	0.0209051	0.247761	-1.19412e-05	0.00675993	0.317684	6.32903	0.786113	4.67742	0.931051	3.75952
X30610	1e-05	LightGBM	0.0501662	0.333178	0.00143906	0.00517825	2.0223	4.3752	1.38789	3.88278	1.10994	3.58939
X30620	1e-05	LightGBM	0.0079595	0.173778	-4.30358e-05	0.0056704	0.883176	3.43551	1.05097	3.09553	0.79587	3.36573
X30630	1e-05	LightGBM	0.0461297	0.352636	-5.10126e-06	0.00970816	0.558133	6.84957	0.611772	5.78806	0.70204	4.76772
X30640	1e-05	LightGBM	0.0242829	0.337222	0.000683412	0.00843737	2.57435	5.77792	2.02531	5.89063	1.54463	3.64189
X30650	1e-05	LightGBM	0.0412994	0.121991	0.000581206	0.00135588	2.33519	2.85304	1.97235	2.2295	1.22695	1.81634
X30660	1e-05	LightGBM	0.0210238	0.445015	-8.62997e-05	0.0471121	2.34948	12.1098	1.68918	12.1761	1.43694	14.0602
X30670	1e-05	LightGBM	0.0138635	0.196093	0.00126773	0.00237043	1.23848	3.75319	1.41958	2.71001	1.32363	2.14107
X30680	1e-05	LightGBM	0.0113233	0.246369	0.00253801	0.00346441	2.0325	3.75647	1.87539	3.73912	1.79591	2.52616
X30690	1e-05	LightGBM	0.0298401	0.273939	0.000540481	0.00868874	1.63272	6.42772	1.34118	6.00644	1.13629	4.26885
X30700	1e-05	LightGBM	0.0128184	0.203015	0.000829208	0.0018971	1.586	2.86271	1.09702	1.71436	0.859377	2.21126
X30710	1e-05	LightGBM	0.00323064	0.156712	3.04257e-05	0.00112802	0.912177	1.88888	0.938776	1.91717	0.541797	1.46591
X30720	1e-05	LightGBM	0.0229286	0.276009	0.001272	0.00352762	1.62101	4.12658	1.42044	3.25046	1.4322	2.64126
X30730	1e-05	LightGBM	0.00430449	0.194799	2.18323e-05	0.00650749	1.94667	5.27286	0.294153	4.80196	0.695929	3.96057
X30740	1e-05	LightGBM	0.0124422	0.104102	8.62468e-06	0.00162715	1.32813	2.12453	1.18281	2.12561	1.28566	1.92077
X30750	1e-05	LightGBM	0.0140162	0.218564	-9.26531e-06	0.00278416	1.18299	2.61889	1.05557	2.30459	1.10166	2.58599
X30760	1e-05	LightGBM	0.036758	0.38635	0.000246082	0.0233046	1.85528	12.2718	1.3498	10.1873	0.860793	7.87027
X30770	1e-05	LightGBM	0.0106928	0.335542	3.23662e-05	0.00788141	0.917439	5.66395	1.08773	5.36517	0.914336	4.57775
X30780	1e-05	LightGBM	0.0270877	0.285053	0.000588399	0.00875348	1.59431	5.74384	0.933846	5.0781	0.69602	4.32656
X30790	1e-05	LightGBM	0.00262879	0.476382	0.000239136	0.0116006	1.16936	4.05833	1.20182	4.48824	1.80128	4.74568
X30810	1e-05	LightGBM	0.0301596	0.235155	0.00124555	0.00314325	2.43382	2.46671	1.577	2.89585	1.35108	2.58501
X30830	1e-05	LightGBM	0.00585201	0.315004	6.62803e-05	0.00557954	0.326264	4.26403	0.330796	3.66157	1.05951	3.24353
X30840	1e-05	LightGBM	0.0291295	0.537743	6.8879e-05	0.0823815	2.91094	20.3073	2.02776	19.836	1.23363	23.2957
X30850	1e-05	LightGBM	0.00217536	0.201285	1.96999e-05	0.0139318	1.17952	4.15328	0.976445	4.25419	1.50804	3.89268
X30860	1e-05	LightGBM	0.00736844	0.213196	4.82008e-05	0.00240588	1.01211	3.94856	0.649637	3.23384	1.06901	3.20674
X30870	1e-05	LightGBM	0.0196586	0.318422	3.25148e-05	0.0163976	1.36995	7.49451	1.09397	6.45479	0.999793	5.69078
X30880	1e-05	LightGBM	0.0304105	0.331864	5.35531e-05	0.0066832	1.01744	5.66553	0.683593	4.4552	0.581467	3.64781
X30890	1e-05	LightGBM	0.0163798	0.222005	-2.04267e-05	0.0062831	1.37665	4.63192	1.01334	4.52443	1.40798	4.17724
X50	1e-05	LightGBM	0.0477241	0.529624	0.00350633	0.0480888	3.05415	16.1987	1.91873	15.9266	1.85005	15.4549
X21001	1e-05	RVTrans	0.0119492	0.311163	2.92887e-05	0.0164722	1.47912	10.3531	0.706941	8.04286	0.919977	6.52305
X21002	1e-05	RVTrans	0.00992919	0.326066	3.92712e-05	0.014036	0.544249	10.6888	0.553613	7.89045	1.17333	5.56706
X30600	1e-05	RVTrans	0.00745739	0.247761	-4.84472e-05	0.00675993	0.971496	6.32903	1.02769	4.67742	1.10978	3.75952
X30610	1e-05	RVTrans	0.0496568	0.333178	3.05611e-05	0.00517825	0.886945	4.3752	0.90685	3.88278	1.04549	3.58939
X30620	1e-05	RVTrans	0.0187162	0.173778	0.000655967	0.0056704	2.28113	3.43551	1.33628	3.09553	1.31945	3.36573
X30630	1e-05	RVTrans	0.0512469	0.352636	0.000101182	0.00970816	0.590965	6.84957	0.625321	5.78806	0.908079	4.76772
X30640	1e-05	RVTrans	0.0229296	0.337222	0.000110832	0.00843737	1.15214	5.77792	1.04224	5.89063	0.661559	3.64189
X30650	1e-05	RVTrans	0.0363639	0.121991	0.000652586	0.00135588	2.58347	2.85304	1.75622	2.2295	1.59869	1.81634
X30660	1e-05	RVTrans	0.0151723	0.445015	-6.9199e-05	0.0471121	3.18119	12.1098	2.08595	12.1761	1.26928	14.0602
X30670	1e-05	RVTrans	0.0115142	0.196093	-1.04256e-05	0.00237043	1.53116	3.75319	0.91341	2.71001	0.929657	2.14107
X30680	1e-05	RVTrans	0.0199947	0.246369	0.00236505	0.00346441	3.11712	3.75647	2.55868	3.73912	2.00143	2.52616
X30690	1e-05	RVTrans	0.0283059	0.273939	0.000415736	0.00868874	1.51241	6.42772	1.4327	6.00644	1.47294	4.26885
X30700	1e-05	RVTrans	0.0177784	0.203015	0.00090072	0.0018971	1.93478	2.86271	1.43825	1.71436	0.859507	2.21126
X30710	1e-05	RVTrans	0.0139362	0.156712	9.2697e-05	0.00112802	1.26841	1.88888	1.10984	1.91717	1.00705	1.46591
X30720	1e-05	RVTrans	0.022398	0.276009	0.000994645	0.00352762	1.80358	4.12658	1.08399	3.25046	0.998569	2.64126
X30730	1e-05	RVTrans	0.0137461	0.194799	0.000281341	0.00650749	0.304723	5.27286	1.58761	4.80196	1.77467	3.96057
X30740	1e-05	RVTrans	0.0148005	0.104102	1.21489e-05	0.00162715	1.30679	2.12453	1.33653	2.12561	0.921374	1.92077
X30750	1e-05	RVTrans	0.0253865	0.218564	-7.93849e-06	0.00278416	0.308311	2.61889	0.958097	2.30459	1.26718	2.58599
X30760	1e-05	RVTrans	0.0319639	0.38635	-6.57626e-07	0.0233046	1.70361	12.2718	1.19693	10.1873	0.814749	7.87027
X30770	1e-05	RVTrans	0.0138246	0.335542	-5.04141e-06	0.00788141	1.87642	5.66395	1.36605	5.36517	0.980196	4.57775
X30780	1e-05	RVTrans	0.0267381	0.285053	0.000590699	0.00875348	1.09678	5.74384	1.34737	5.0781	0.884085	4.32656
X30790	1e-05	RVTrans	0.0108608	0.476382	-3.42448e-05	0.0116006	1.45717	4.05833	1.38709	4.48824	0.97854	4.74568
X30810	1e-05	RVTrans	0.0307793	0.235155	0.0011092	0.00314325	1.7696	2.46671	1.43147	2.89585	0.939462	2.58501
X30830	1e-05	RVTrans	0.0170794	0.315004	8.24876e-06	0.00557954	0.677539	4.26403	1.26743	3.66157	1.52024	3.24353
X30840	1e-05	RVTrans	0.0219188	0.537743	-0.000211867	0.0823815	2.85816	20.3073	1.88182	19.836	0.95901	23.2957
X30850	1e-05	RVTrans	0.0136261	0.201285	1.64023e-05	0.0139318	1.28653	4.15328	1.0897	4.25419	1.16535	3.89268
X30860	1e-05	RVTrans	0.0113698	0.213196	7.70915e-06	0.00240588	1.01099	3.94856	0.99587	3.23384	1.2212	3.20674
X30870	1e-05	RVTrans	0.0183079	0.318422	-1.97218e-05	0.0163976	1.48846	7.49451	1.25438	6.45479	0.973278	5.69078
X30880	1e-05	RVTrans	0.0240485	0.331864	9.20945e-05	0.0066832	0.645214	5.66553	0.488207	4.4552	0.859558	3.64781
X30890	1e-05	RVTrans	0.0145156	0.222005	-4.5504e-06	0.0062831	1.39993	4.63192	1.01761	4.52443	0.712232	4.17724
X50	1e-05	RVTrans	0.0303922	0.529624	0.000504751	0.0480888	2.26986	16.1987	2.29793	15.9266	1.2069	15.4549

### Sheet: STable 4
Supplementary Table 4: Predictive performance of cvPRSs and coding rvPRSs for 119 disease endpoints. Coding rvPRSs were evaluated across three MAF cutoffs (0.01, 0.001, and 0.00001) and five prediction models (logistic regression, GLMNET, MLP, LightGBM, and RVTrans).
Disease	MAF cutoff	Model	Prevalance	R (rvPRS)	R (cvPRS)	IDI (rvPRS)	IDI (cvPRS)	OR 1% (rvPRS)	OR 1% (cvPRS)	OR 2% (rvPRS)	OR 2% (cvPRS)	OR 5% (rvPRS)	OR 5% (cvPRS)
AB1_BACT_BIR_OTHER_INF_AGENTS	0.01	linear	0.0601146	0.0220862	0.0812536	2.63787e-05	0.000564266	1.40777	1.41434	1.24813	1.43013	1.00082	1.35624
AB1_INFECT_PARASIT	0.01	linear	0.153091	0.00989813	0.0959875	-1.50676e-05	0.000755566	1.14828	1.06117	1.34532	1.23873	1.10891	1.1272
AB1_INTESTINAL_INFECTIONS	0.01	linear	0.0566115	0.00558896	0.0657055	6.98955e-06	0.000350109	0.886568	0.892117	1.12209	1.01658	0.954752	1.19332
AB1_SEPSIS_CONDITION	0.01	linear	0.126039	0.027154	0.107933	-0.000147724	0.000949515	1.1865	1.24626	1.11356	1.25524	1.08609	1.27736
AB1_SEPSIS_IMPLICIT	0.01	linear	0.123505	0.042177	0.206752	0.000203788	0.00351114	1.33251	1.92767	1.34124	1.71199	1.14181	1.3471
ASTHMA_MODE	0.01	linear	0.117729	0.0228875	0.478317	4.8601e-05	0.0177804	0.942034	3.31203	1.01309	3.19007	1.00662	2.40605
ASTHMA_NAS_EXMORE	0.01	linear	0.122379	0.0109177	0.490812	-1.94373e-05	0.0187589	1.02996	3.50205	1.00598	3.23828	0.992721	2.67094
C3_BREAST_HER2PLUS_EXALLC	0.01	linear	0.0790977	0.0677843	0.337092	0.000377342	0.00896452	2.13765	3.11114	1.83682	2.53151	1.51544	2.19674
C3_CANCER_WIDE_EXALLC	0.01	linear	0.208676	0.115397	0.193042	0.00104674	0.0027987	1.8225	1.48944	1.71188	1.38796	1.37097	1.32151
C3_OTHER_SKIN_EXALLC	0.01	linear	0.0635847	0.0382521	0.357747	0.000144736	0.0128884	0.949763	2.85769	1.052	2.67294	0.968134	2.51238
C3_PROSTATE_EXALLC	0.01	linear	0.0825266	0.0207009	0.498208	-3.37684e-05	0.0242959	5.83433	1.11281	5.83476	1.11273	5.83449	1.11282
C3_SQUOMOUS_CELL_CARCINOMA_SKIN_EXALLC	0.01	linear	0.0664935	0.0343564	0.353303	0.000139009	0.0127698	1.3323	3.25503	1.38009	2.63823	1.06199	2.42327
CD2_BENIGN_COLORECANI_EXALLC	0.01	linear	0.0836422	0.000707608	0.35376	4.83177e-05	0.0106892	1.29665	1.74642	1.13409	2.01536	1.04208	2.00398
CD2_BENIGN_EXALLC	0.01	linear	0.199905	0.0314544	0.254761	0.000111219	0.0048686	1.18257	1.6079	1.10396	1.43375	1.10715	1.46727
CD2_BENIGN_LEIOMYOMA_UTERI_EXALLC	0.01	linear	0.0649244	0.00889278	0.177905	2.05555e-05	0.00233741	0.700095	2.23455	0.868583	1.97521	0.899451	1.60592
CD2_NEOPLASM	0.01	linear	0.272865	0.0788838	0.246869	0.000485837	0.00446027	1.59596	1.52035	1.34397	1.37785	1.19726	1.31972
COPD_MODE	0.01	linear	0.0628456	0.0791395	0.34391	0.000772212	0.0110461	1.94378	2.39856	1.46793	2.54567	1.40313	2.16938
D3_ANAEMIANAS	0.01	linear	0.0614908	0.0379645	0.102091	0.00013928	0.00079393	1.73783	1.48078	1.08561	1.26118	1.08127	1.18042
D3_BLOOD_IMMUN	0.01	linear	0.124203	0.025776	0.095156	0.000103201	0.000632761	1.39908	1.15305	1.39651	1.221	1.15994	1.05701
D3_OTHERANAEMIA	0.01	linear	0.0615159	0.0328588	0.111487	0.000121314	0.000953808	1.57175	1.50665	1.13311	1.27361	0.954206	1.2478
E4_DM2	0.01	linear	0.082189	0.0780933	0.524723	0.000634583	0.0240942	1.33454	3.53029	1.24546	3.25542	1.37349	2.66165
E4_DM2NOCOMP	0.01	linear	0.081039	0.0950234	0.506382	0.000859689	0.0225363	1.37002	3.9726	1.43017	3.44198	1.27991	2.52122
E4_DM2OPTH	0.01	linear	0.107991	0.0696785	0.043633	0.000444282	4.03614e-05	0.609166	0.289907	0.595268	1.62698	0.539536	1.06778
E4_ENDONUTRMET	0.01	linear	0.338198	0.00352949	0.410644	1.06929e-05	0.0116225	1.13754	1.68288	1.10342	1.56393	1.02728	1.68376
E4_FLUIDELECTRO	0.01	linear	0.065489	0.0256009	0.134896	5.782e-05	0.0018669	0.755667	1.38925	0.852211	1.23961	1.01011	1.19154
E4_HYPERCHOL	0.01	linear	0.162581	0.0648051	0.443793	0.000303599	0.0154093	0.948444	2.08451	1.02793	2.15861	1.12308	2.01339
E4_HYTHYNAS	0.01	linear	0.0624689	0.0158505	0.426567	1.97799e-05	0.0177888	0.791111	2.43009	0.994293	2.60295	1.30696	2.43877
E4_LIPOPROT	0.01	linear	0.174692	0.0820067	0.463445	0.000576778	0.0164213	0.967029	2.07418	1.00191	2.0645	1.19341	2.05752
E4_METABOLIA	0.01	linear	0.221807	0.0300702	0.374731	5.756e-05	0.0103241	1.24063	1.72543	1.10496	1.78948	1.06136	1.64687
E4_NUTRIDEF	0.01	linear	0.0958584	0.0313475	0.356105	8.94116e-05	0.00949528	1.0186	2.63987	1.22471	2.44025	1.07754	2.10248
E4_OBESITY	0.01	linear	0.078994	0.0167032	0.386874	-8.36541e-06	0.0113513	1.13195	2.61426	0.909599	2.17328	0.945705	2.27679
E4_OBESITYNAS	0.01	linear	0.0788295	0.0260803	0.395979	4.67506e-05	0.0119003	1.0045	2.68517	1.09254	2.42751	1.06852	2.19157
E4_THYROID	0.01	linear	0.0732038	0.0437357	0.376462	0.00013241	0.0131183	1.19126	2.00661	1.12931	2.19032	1.20346	1.93782
F5_DEPRESSIO	0.01	linear	0.0666408	0.0202246	0.180374	2.45534e-05	0.00244706	1.0708	1.95899	0.908042	1.6012	0.8698	1.58547
F5_DEPRESSION_DYSTHYMIA	0.01	linear	0.0715943	0.0150377	0.195132	6.73965e-06	0.00285745	0.934676	1.62065	0.960865	1.50042	0.790919	1.63518
F5_PSYCH	0.01	linear	0.172577	0.00252328	0.296591	1.24403e-05	0.00638112	1.08762	1.87248	1.02984	1.75104	0.968494	1.57672
F5_TOBAC	0.01	linear	0.0507265	0.0182081	0.237891	5.25889e-05	0.00432499	1.12122	2.07378	1.09588	2.06237	1.17157	1.69642
G6_EPIPAROX	0.01	linear	0.065526	0.00441687	0.119984	4.85766e-06	0.00102682	0.975031	1.33204	0.969559	1.1779	0.824384	1.12297
G6_NERPLEX	0.01	linear	0.0668397	0.00890039	0.161978	1.33726e-05	0.00192425	1.14271	1.29751	0.862767	1.21487	0.980336	1.29272
G6_NEURO	0.01	linear	0.175264	0.0375216	0.204908	9.34556e-05	0.00302016	1.22921	1.2846	1.05356	1.28493	1.0588	1.30059
H7_CATARACTOTHER	0.01	linear	0.0967725	0.0304292	0.196884	2.54748e-05	0.00345503	1.44832	1.48535	1.32274	1.33087	1.12618	1.52676
H7_CATARACTSENILE	0.01	linear	0.079416	0.00943969	0.184737	3.93714e-05	0.00325876	1.24236	2.02954	1.19275	1.36598	1.02195	1.47758
H7_EYE_ADNEXA	0.01	linear	0.208167	0.0144626	0.151251	-9.89595e-05	0.00174827	1.02339	1.51578	0.964353	1.37102	1.0269	1.18435
H7_LENS	0.01	linear	0.138635	0.052699	0.276043	0.000262412	0.00631681	1.48502	1.77026	1.22187	1.76332	1.14818	1.6838
H8_EAR_MASTOID	0.01	linear	0.0563274	0.0136759	0.0414232	3.40979e-05	0.000142076	1.3561	1.33982	1.26271	1.20977	1.15327	1.17197
I9_AF	0.01	linear	0.131955	0.0784415	0.564782	0.000635396	0.0317102	1.18944	3.765	1.1644	3.25549	1.13392	3.29397
I9_ANGINA	0.01	linear	0.0717935	0.0535255	0.348642	0.000151107	0.011866	1.29937	2.65098	1.33462	2.71041	1.21925	2.05634
I9_CEREBVASC	0.01	linear	0.051558	0.00418804	0.0731193	6.05107e-06	0.000506908	1.33942	1.01255	1.17498	1.10999	1.04796	1.28165
I9_CORATHER	0.01	linear	0.110019	0.0309032	0.437308	7.42496e-05	0.0176932	1.07387	2.78107	1.1053	2.60669	1.06154	2.22343
I9_CVD	0.01	linear	0.47483	0.0318828	0.517465	-7.6463e-07	0.0174189	1.23855	2.02617	1.18798	2.02724	1.09302	2.01517
I9_HYPTENS	0.01	linear	0.32239	0.0401387	0.724244	9.20275e-05	0.0365131	1.20781	3.30343	1.19048	3.03889	1.12522	2.70209
I9_HYPTENSESS	0.01	linear	0.322099	0.0388919	0.718214	0.000129359	0.0356139	1.28243	3.49483	1.21749	2.90402	1.113	2.74083
I9_ISCHHEART	0.01	linear	0.122759	0.0325456	0.421484	0.000106947	0.0157198	1.24297	3.2516	1.15696	2.47005	1.04223	1.92047
I9_K_CARDIAC	0.01	linear	0.401665	0.0266002	0.624692	4.2643e-05	0.0256153	1.34115	2.86915	1.25769	2.76962	1.13533	2.25245
J10_ASTHMA_MAIN_EXMORE	0.01	linear	0.12388	0.0104116	0.504271	4.51064e-06	0.0196296	1.1916	4.18862	1.04596	2.88733	1.05295	2.56952
J10_ASTHMA_OTHER_THAN_NONALLERGIC	0.01	linear	0.097826	0.015457	0.418215	1.97795e-05	0.0136713	0.860683	3.51016	0.883679	3.04571	1.02351	2.343
J10_INFLUPNEU	0.01	linear	0.0698782	0.0024507	0.127707	6.36716e-05	0.00141432	1.49194	1.5108	1.13658	1.51434	0.931058	1.38075
J10_LOWCHRON	0.01	linear	0.138469	0.0221313	0.425651	4.19314e-05	0.0136288	1.05391	2.92718	0.94191	2.51846	1.00124	1.98143
J10_PLEURA	0.01	linear	0.0740322	0.0275534	0.103291	9.12318e-05	0.000953558	1.34097	1.19165	1.30102	1.19196	1.09196	1.20964
J10_PNEUMONAS	0.01	linear	0.0611589	0.028358	0.107024	8.66094e-05	0.000950144	1.23165	1.68324	1.1547	1.40381	0.888863	1.46818
J10_RESPIRATORY	0.01	linear	0.262468	0.0046839	0.370839	8.7733e-06	0.0098464	1.12091	2.10821	1.10668	1.89027	1.06987	1.62075
J10_UPPERDIS	0.01	linear	0.0537475	0.0168595	0.0887499	1.325e-05	0.000560586	0.930307	1.41719	0.849623	1.20688	0.96581	1.45059
K11_CHOLELITH	0.01	linear	0.0583239	0.0398337	0.289438	0.000105688	0.00688116	1.05531	2.19685	1.10214	2.00785	1.0351	1.9074
K11_CONSTIPATION	0.01	linear	0.0660349	0.0674037	0.0687418	0.000362728	0.000316191	1.36947	0.846593	1.20607	0.849731	1.21203	1.02491
K11_DIAHER	0.01	linear	0.123316	0.0219153	0.294927	3.6845e-06	0.00658361	0.792981	1.75185	0.86339	1.60655	0.902877	1.51195
K11_DIVERTIC	0.01	linear	0.166942	0.0214527	0.453969	3.52049e-05	0.0156892	0.853092	2.33199	0.939598	2.24944	0.996257	2.14469
K11_ENERCOLNONINF	0.01	linear	0.0634786	0.00269603	0.0780218	1.73205e-05	0.000415026	0.932386	1.57333	0.767026	1.31158	0.868974	1.30092
K11_GALLBILPANC	0.01	linear	0.0758932	0.0432628	0.275336	0.000102652	0.0059105	0.875559	2.00365	0.899053	1.91503	0.993536	1.86169
K11_GIDISEASES	0.01	linear	0.53256	0.0602	0.342005	0.000273055	0.00818059	1.08035	1.59799	1.10621	1.55103	1.13565	1.52563
K11_HAEMORR	0.01	linear	0.0614789	0.000391805	0.0978451	5.72082e-06	0.000711429	1.28938	1.60297	0.884756	1.67952	1.10942	1.3736
K11_HERING	0.01	linear	0.0666127	0.0226403	0.271169	0.000141835	0.0098569	0.459889	2.51637	0.658533	1.99175	0.848895	1.88422
K11_HERNIA	0.01	linear	0.184282	0.00965727	0.325061	-9.78231e-06	0.00781551	0.990907	1.66617	0.933454	1.48301	1.01466	1.52039
K11_INTESTOTH	0.01	linear	0.285649	0.00229691	0.277277	4.61528e-05	0.00545436	0.952881	1.40422	1.0558	1.4893	1.0712	1.48135
K11_OESSTODUO	0.01	linear	0.239831	0.00965885	0.29719	-2.65821e-05	0.00639451	0.953828	2.05865	1.03835	1.80958	1.0856	1.52555
K11_OTHANRECT	0.01	linear	0.104729	0.00667858	0.155457	-2.52648e-06	0.0017757	0.908924	1.27878	0.876317	1.36509	0.843693	1.2585
K11_OTHDIG	0.01	linear	0.0613365	0.00529386	0.130205	7.99614e-06	0.00130643	1.10186	1.59916	0.907463	1.49368	1.05452	1.57152
K11_OTHDISSTOMDUOD	0.01	linear	0.0518737	0.0245488	0.173569	1.48719e-05	0.00233243	1.38924	2.08651	1.23632	1.7948	1.01329	1.55848
K11_OTHENTERCOL	0.01	linear	0.053747	0.00273485	0.0779224	-4.42376e-06	0.000439869	1.3664	1.61174	0.984863	1.15558	0.896891	1.14709
K11_OTHFUNC	0.01	linear	0.0877414	0.0452633	0.117185	0.000228376	0.000921399	1.2276	1.13775	1.15423	1.00919	1.14358	1.11259
K11_OTHGASTR	0.01	linear	0.117235	0.0162811	0.21501	2.11258e-05	0.00350459	1.25928	1.8007	1.22285	1.43964	1.14363	1.45425
K11_OTHINT	0.01	linear	0.0958955	0.0118205	0.21235	5.74623e-05	0.00379625	1.02979	1.73519	0.773525	1.60888	0.830873	1.46764
K11_REFLUX	0.01	linear	0.136211	0.0240369	0.297464	6.09121e-05	0.00670435	0.939674	1.61585	0.906243	1.67258	0.979486	1.55226
KRA_PSY_ANXIETY_EXMORE	0.01	linear	0.0647694	0.0420221	0.193862	0.000168348	0.00295933	1.54693	2.13063	1.27502	2.08982	1.02256	1.83198
KRA_PSY_MOOD_EXMORE	0.01	linear	0.0761249	0.00861902	0.213209	3.57123e-05	0.00344819	1.09041	1.80956	1.04188	1.78667	0.856972	1.75064
KRA_PSY_SUBSTANCE_EXMORE	0.01	linear	0.0751523	0.0225778	0.271856	2.32037e-05	0.00581192	0.982931	2.00628	1.06453	2.01947	1.16894	1.88537
L12_OTHERSKINSUBCUTIS	0.01	linear	0.0763932	0.00450633	0.0191896	-9.27127e-06	2.35478e-05	1.24711	1.26057	1.14417	1.17099	1.06341	1.19149
L12_SKIN_SUBCUTAN	0.01	linear	0.172364	0.014509	0.168237	6.88597e-06	0.00208002	0.903125	1.30922	1.05384	1.18414	1.03849	1.21828
M13_ARTHRITISNAS	0.01	linear	0.0867404	0.0241738	0.259319	0.000118734	0.00574026	1.21198	1.37942	1.06698	1.53146	0.961326	1.78536
M13_ARTHROPATHIES	0.01	linear	0.299851	0.0157373	0.419093	-3.09155e-05	0.012551	1.11974	1.81395	0.98051	1.77724	1.03278	1.86461
M13_ARTHROSIS	0.01	linear	0.227506	0.0137739	0.440745	-2.80953e-05	0.0145077	0.712735	2.30635	0.903101	2.09626	0.922101	1.83989
M13_ARTHROSIS_KNEE	0.01	linear	0.110255	0.00982535	0.391949	-4.3527e-05	0.0127148	0.886883	2.39193	0.998271	2.36932	0.933333	2.06694
M13_ARTHROSIS_OTH	0.01	linear	0.130903	0.0157121	0.339605	2.07839e-05	0.00962972	0.838099	1.82694	0.887278	2.05646	0.94806	1.75358
M13_ARTHTROSIS_COX	0.01	linear	0.0756786	0.0356047	0.321624	0.000116119	0.010037	0.627308	2.06112	0.611293	1.82491	0.895256	2.12126
M13_DORSOPATHY	0.01	linear	0.13104	0.0334596	0.248113	6.94873e-05	0.00458759	1.12881	1.81861	1.06153	1.56773	1.0967	1.54296
M13_DORSOPATHYOTH	0.01	linear	0.0952727	0.0467467	0.21022	0.000154678	0.00324167	0.979783	1.32069	1.03972	1.7392	1.04076	1.59275
M13_JOINTOTH	0.01	linear	0.0785722	0.0435496	0.183957	0.000196101	0.00252407	1.47169	1.93525	1.45419	1.60528	1.14456	1.54668
M13_KNEEDERANGEMENTS	0.01	linear	0.0600493	0.00874654	0.209729	7.20983e-06	0.00321878	0.976241	1.59668	1.22852	1.54377	1.14434	1.53643
M13_MENISCUSDERANGEMENTS	0.01	linear	0.0548271	0.00898816	0.202447	3.15394e-05	0.00299768	1.09816	1.68938	1.24742	1.35399	1.08989	1.43476
M13_MUSCULOSKELETAL	0.01	linear	0.421559	0.00171646	0.390811	-1.05454e-05	0.0105772	0.950393	1.71063	0.927945	1.65223	0.910955	1.59228
M13_OSTEOCHONDRO	0.01	linear	0.0729523	0.0108698	0.147427	8.57274e-06	0.00227502	0.933562	1.69383	1.17913	1.54515	1.10884	1.6141
M13_OTHERJOINT	0.01	linear	0.15495	0.0329175	0.303081	8.84318e-05	0.00674318	1.10473	1.64213	0.931777	1.46038	1.12435	1.68469
M13_POLYARTHROPATHIES	0.01	linear	0.130709	0.00783662	0.329834	5.35474e-05	0.0088621	1.05211	1.59701	0.937748	1.80027	1.00434	1.65491
M13_SOFTTISSUE	0.01	linear	0.1381	0.0102605	0.249443	1.40506e-05	0.00464393	0.762357	1.53718	0.868335	1.68873	0.968814	1.44315
M13_SOFTTISSUEOTH	0.01	linear	0.0631669	0.0197306	0.142351	3.6754e-05	0.00153394	1.02123	1.56587	1.06851	1.6132	1.06031	1.53557
M13_SPONDYLOPATHY	0.01	linear	0.0720266	0.00876285	0.191658	-6.92343e-06	0.00315269	0.912273	2.30343	0.874062	1.95702	0.947854	1.57318
N14_ACUTERENFAIL	0.01	linear	0.0544696	0.0600065	0.10491	0.000482071	0.0011386	1.47573	2.29961	1.19775	1.78171	1.35513	1.48843
N14_FEMALEGENNONINF	0.01	linear	0.253209	0.0344406	0.155877	8.13105e-05	0.00176965	0.65499	1.68818	0.813751	1.39261	0.960952	1.32388
N14_FEMGENPROL	0.01	linear	0.0834827	0.0252726	0.244455	-1.79833e-05	0.00475137	0.896811	1.41036	0.981973	1.56512	0.906191	1.77043
N14_GENITOURINARY	0.01	linear	0.356297	0.0150229	0.187584	1.15712e-05	0.00243827	1.0913	1.28374	1.121	1.29819	1.1349	1.32258
N14_MALEGEN	0.01	linear	0.186575	0.0309358	0.252977	7.03215e-05	0.00516814	2.12899	1.07819	2.12867	1.07814	2.12753	1.07827
N14_MESNRUIRREG	0.01	linear	0.0754633	0.0114365	0.181583	-7.39547e-06	0.00336139	1.42078	2.23314	1.36006	2.01965	1.01933	1.6421
N14_POLYPFEMGEN	0.01	linear	0.0715065	0.0254792	0.0852801	3.18837e-05	0.000545618	0.90384	0.894531	1.06591	1.01384	0.821417	1.28393
N14_POSTMENBLEED	0.01	linear	0.0632034	0.00224325	0.0403308	-3.5413e-07	0.000121571	1.62128	1.45229	1.185	1.37004	1.08343	1.30663
N14_PROSTHYPERPLA	0.01	linear	0.136843	0.0834468	0.306251	0.000691991	0.00806021	2.52417	1.11047	2.51802	1.11066	2.51717	1.11044
N14_RENALTUB	0.01	linear	0.097681	0.0550263	0.149115	0.000259601	0.00217532	1.49926	1.67097	1.2697	1.52427	1.15204	1.60811
N14_URETHRAOTH	0.01	linear	0.0870021	0.00970983	0.143068	-1.37099e-05	0.00173289	0.759701	1.34348	0.894853	1.26079	0.987069	1.36745
N14_URINOTH	0.01	linear	0.117978	0.034757	0.146352	0.000112507	0.00165521	0.630187	1.47365	0.897194	1.46826	0.995051	1.36798
T2D_INCLAVO	0.01	linear	0.0753008	0.0562306	0.475314	0.000391226	0.0195741	1.36779	3.33357	1.26706	3.05667	1.20747	2.71834
T2D_WIDE	0.01	linear	0.0807187	0.0844864	0.515267	0.000752674	0.0231603	1.54512	3.59413	1.29875	3.18587	1.36438	2.50659
AB1_BACT_BIR_OTHER_INF_AGENTS	0.01	GLMNET	0.0601146	0.0196647	0.0812536	2.26671e-05	0.000564266	1.36491	1.41434	1.1782	1.43013	1.01326	1.35624
AB1_INFECT_PARASIT	0.01	GLMNET	0.153091	0.00950955	0.0959875	-1.2775e-05	0.000755566	1.1918	1.06117	1.31133	1.23873	1.09751	1.1272
AB1_INTESTINAL_INFECTIONS	0.01	GLMNET	0.0566115	0.0112639	0.0657055	9.58126e-06	0.000350109	0.949646	0.892117	1.15296	1.01658	1.00586	1.19332
AB1_SEPSIS_CONDITION	0.01	GLMNET	0.126039	0.0270331	0.107933	-2.22532e-05	0.000949515	1.22479	1.24626	1.12178	1.25524	1.07643	1.27736
AB1_SEPSIS_IMPLICIT	0.01	GLMNET	0.123505	0.0453276	0.206752	0.000158557	0.00351114	1.52875	1.92767	1.37638	1.71199	1.10901	1.3471
ASTHMA_MODE	0.01	GLMNET	0.117729	0.0238568	0.478317	3.87389e-05	0.0177804	1.02066	3.31203	1.01835	3.19007	0.991233	2.40605
ASTHMA_NAS_EXMORE	0.01	GLMNET	0.122379	0.0122975	0.490812	1.0651e-05	0.0187589	1.07926	3.50205	1.04859	3.23828	1.01936	2.67094
C3_BREAST_HER2PLUS_EXALLC	0.01	GLMNET	0.0790977	0.0711016	0.337092	0.000411983	0.00896452	2.2758	3.11114	1.7265	2.53151	1.57957	2.19674
C3_CANCER_WIDE_EXALLC	0.01	GLMNET	0.208676	0.119481	0.193042	0.00116301	0.0027987	1.86876	1.48944	1.78212	1.38796	1.37576	1.32151
C3_OTHER_SKIN_EXALLC	0.01	GLMNET	0.0635847	0.0374881	0.357747	0.000128034	0.0128884	1.00311	2.85769	0.950284	2.67294	0.999188	2.51238
C3_PROSTATE_EXALLC	0.01	GLMNET	0.0825266	0.0247326	0.498208	4.71826e-05	0.0242959	5.83398	1.11281	5.831	1.11273	5.8343	1.11282
C3_SQUOMOUS_CELL_CARCINOMA_SKIN_EXALLC	0.01	GLMNET	0.0664935	0.030831	0.353303	7.75322e-05	0.0127698	1.11028	3.25503	1.27113	2.63823	1.03301	2.42327
CD2_BENIGN_COLORECANI_EXALLC	0.01	GLMNET	0.0836422	0.000855614	0.35376	6.1674e-05	0.0106892	1.2393	1.74642	1.10082	2.01536	1.06497	2.00398
CD2_BENIGN_EXALLC	0.01	GLMNET	0.199905	0.036881	0.254761	0.000113022	0.0048686	1.13638	1.6079	1.09618	1.43375	1.1591	1.46727
CD2_BENIGN_LEIOMYOMA_UTERI_EXALLC	0.01	GLMNET	0.0649244	0.00683938	0.177905	-3.82483e-06	0.00233741	0.914537	2.23455	0.863419	1.97521	0.892324	1.60592
CD2_NEOPLASM	0.01	GLMNET	0.272865	0.0720796	0.246869	0.00040156	0.00446027	1.25331	1.52035	1.3597	1.37785	1.15083	1.31972
COPD_MODE	0.01	GLMNET	0.0628456	0.0778103	0.34391	0.000751273	0.0110461	1.78225	2.39856	1.41424	2.54567	1.41495	2.16938
D3_ANAEMIANAS	0.01	GLMNET	0.0614908	0.0369805	0.102091	0.000145888	0.00079393	1.69321	1.48078	1.19838	1.26118	0.974892	1.18042
D3_BLOOD_IMMUN	0.01	GLMNET	0.124203	0.027668	0.095156	8.91602e-05	0.000632761	1.45511	1.15305	1.33153	1.221	1.19986	1.05701
D3_OTHERANAEMIA	0.01	GLMNET	0.0615159	0.0355477	0.111487	0.000147857	0.000953808	1.68538	1.50665	1.19939	1.27361	0.974139	1.2478
E4_DM2	0.01	GLMNET	0.082189	0.0791618	0.524723	0.000599674	0.0240942	1.29212	3.53029	1.26965	3.25542	1.3479	2.66165
E4_DM2NOCOMP	0.01	GLMNET	0.081039	0.0979441	0.506382	0.000933901	0.0225363	1.35066	3.9726	1.33561	3.44198	1.29874	2.52122
E4_DM2OPTH	0.01	GLMNET	0.107991	0.0729323	0.043633	0.000490505	4.03614e-05	0.287013	0.289907	0.433774	1.62698	0.598056	1.06778
E4_ENDONUTRMET	0.01	GLMNET	0.338198	0.00518029	0.410644	4.42216e-05	0.0116225	1.1445	1.68288	1.11585	1.56393	1.05129	1.68376
E4_FLUIDELECTRO	0.01	GLMNET	0.065489	0.0258022	0.134896	5.50619e-05	0.0018669	0.918395	1.38925	0.822385	1.23961	0.995888	1.19154
E4_HYPERCHOL	0.01	GLMNET	0.162581	0.0636354	0.443793	0.000350916	0.0154093	0.917815	2.08451	1.06327	2.15861	1.09885	2.01339
E4_HYTHYNAS	0.01	GLMNET	0.0624689	0.0136999	0.426567	4.70414e-05	0.0177888	0.820644	2.43009	1.0408	2.60295	1.29448	2.43877
E4_LIPOPROT	0.01	GLMNET	0.174692	0.0833992	0.463445	0.000589266	0.0164213	1.01685	2.07418	1.05581	2.0645	1.19912	2.05752
E4_METABOLIA	0.01	GLMNET	0.221807	0.0245536	0.374731	5.70742e-05	0.0103241	1.19982	1.72543	1.14036	1.78948	1.09963	1.64687
E4_NUTRIDEF	0.01	GLMNET	0.0958584	0.0324436	0.356105	9.83342e-05	0.00949528	0.981656	2.63987	1.16599	2.44025	1.06954	2.10248
E4_OBESITY	0.01	GLMNET	0.078994	0.0156417	0.386874	1.00189e-05	0.0113513	1.04308	2.61426	0.995062	2.17328	0.942418	2.27679
E4_OBESITYNAS	0.01	GLMNET	0.0788295	0.0224616	0.395979	5.80107e-05	0.0119003	1.08601	2.68517	1.0516	2.42751	0.992985	2.19157
E4_THYROID	0.01	GLMNET	0.0732038	0.0472373	0.376462	0.000216218	0.0131183	1.21201	2.00661	1.17934	2.19032	1.2052	1.93782
F5_DEPRESSIO	0.01	GLMNET	0.0666408	0.019217	0.180374	-1.75538e-05	0.00244706	1.12959	1.95899	0.892059	1.6012	0.830444	1.58547
F5_DEPRESSION_DYSTHYMIA	0.01	GLMNET	0.0715943	0.0174345	0.195132	3.06799e-05	0.00285745	0.801767	1.62065	0.93625	1.50042	0.828611	1.63518
F5_PSYCH	0.01	GLMNET	0.172577	0.00252648	0.296591	3.25173e-05	0.00638112	0.969052	1.87248	0.981342	1.75104	1.0166	1.57672
F5_TOBAC	0.01	GLMNET	0.0507265	0.0187907	0.237891	3.16895e-05	0.00432499	1.26402	2.07378	1.14233	2.06237	1.14704	1.69642
G6_EPIPAROX	0.01	GLMNET	0.065526	0.00379298	0.119984	7.24112e-06	0.00102682	1.06786	1.33204	0.961669	1.1779	0.832212	1.12297
G6_NERPLEX	0.01	GLMNET	0.0668397	0.00957603	0.161978	-1.94797e-06	0.00192425	1.14372	1.29751	1.00641	1.21487	0.920005	1.29272
G6_NEURO	0.01	GLMNET	0.175264	0.0339244	0.204908	7.0214e-05	0.00302016	1.21435	1.2846	1.05033	1.28493	1.05326	1.30059
H7_CATARACTOTHER	0.01	GLMNET	0.0967725	0.0298909	0.196884	2.60458e-05	0.00345503	1.38081	1.48535	1.32749	1.33087	1.08235	1.52676
H7_CATARACTSENILE	0.01	GLMNET	0.079416	0.00760011	0.184737	3.73487e-05	0.00325876	1.35312	2.02954	1.01981	1.36598	1.01222	1.47758
H7_EYE_ADNEXA	0.01	GLMNET	0.208167	0.019633	0.151251	0.000113139	0.00174827	1.0675	1.51578	1.05909	1.37102	1.02747	1.18435
H7_LENS	0.01	GLMNET	0.138635	0.0487981	0.276043	0.000240776	0.00631681	1.37124	1.77026	1.20662	1.76332	1.19961	1.6838
H8_EAR_MASTOID	0.01	GLMNET	0.0563274	0.0111975	0.0414232	-2.01657e-06	0.000142076	1.38977	1.33982	1.26253	1.20977	1.13812	1.17197
I9_AF	0.01	GLMNET	0.131955	0.0793971	0.564782	0.000711372	0.0317102	1.20794	3.765	1.25764	3.25549	1.13858	3.29397
I9_ANGINA	0.01	GLMNET	0.0717935	0.0513676	0.348642	0.000108605	0.011866	1.1354	2.65098	1.28035	2.71041	1.24022	2.05634
I9_CEREBVASC	0.01	GLMNET	0.051558	0.00556232	0.0731193	1.60641e-05	0.000506908	1.09815	1.01255	1.12195	1.10999	0.96473	1.28165
I9_CORATHER	0.01	GLMNET	0.110019	0.0316502	0.437308	0.000113418	0.0176932	1.09525	2.78107	1.08546	2.60669	1.08363	2.22343
I9_CVD	0.01	GLMNET	0.47483	0.0277812	0.517465	1.85413e-05	0.0174189	1.19126	2.02617	1.14008	2.02724	1.10576	2.01517
I9_HYPTENS	0.01	GLMNET	0.32239	0.0388328	0.724244	6.95482e-05	0.0365131	1.17357	3.30343	1.16682	3.03889	1.11695	2.70209
I9_HYPTENSESS	0.01	GLMNET	0.322099	0.0398258	0.718214	0.000165482	0.0356139	1.24572	3.49483	1.19127	2.90402	1.12751	2.74083
I9_ISCHHEART	0.01	GLMNET	0.122759	0.0322253	0.421484	9.90477e-05	0.0157198	1.1483	3.2516	1.14115	2.47005	1.053	1.92047
I9_K_CARDIAC	0.01	GLMNET	0.401665	0.0281105	0.624692	5.71318e-05	0.0256153	1.3399	2.86915	1.19456	2.76962	1.11223	2.25245
J10_ASTHMA_MAIN_EXMORE	0.01	GLMNET	0.12388	0.0100549	0.504271	2.37642e-05	0.0196296	1.09645	4.18862	0.992059	2.88733	1.06573	2.56952
J10_ASTHMA_OTHER_THAN_NONALLERGIC	0.01	GLMNET	0.097826	0.0180039	0.418215	5.74158e-05	0.0136713	0.993422	3.51016	0.976135	3.04571	1.01011	2.343
J10_INFLUPNEU	0.01	GLMNET	0.0698782	0.00556594	0.127707	5.43575e-06	0.00141432	1.32376	1.5108	1.15346	1.51434	0.875893	1.38075
J10_LOWCHRON	0.01	GLMNET	0.138469	0.0223892	0.425651	6.30801e-05	0.0136288	0.946254	2.92718	0.912167	2.51846	0.956561	1.98143
J10_PLEURA	0.01	GLMNET	0.0740322	0.0289932	0.103291	0.000105234	0.000953558	1.38459	1.19165	1.3007	1.19196	1.11323	1.20964
J10_PNEUMONAS	0.01	GLMNET	0.0611589	0.0307671	0.107024	0.000114357	0.000950144	1.36726	1.68324	1.20827	1.40381	0.92276	1.46818
J10_RESPIRATORY	0.01	GLMNET	0.262468	0.00531492	0.370839	1.59657e-05	0.0098464	1.10732	2.10821	1.06586	1.89027	1.05587	1.62075
J10_UPPERDIS	0.01	GLMNET	0.0537475	0.0150781	0.0887499	1.27384e-05	0.000560586	0.663097	1.41719	0.771159	1.20688	0.945101	1.45059
K11_CHOLELITH	0.01	GLMNET	0.0583239	0.0381661	0.289438	7.87837e-05	0.00688116	1.06417	2.19685	1.14299	2.00785	0.995708	1.9074
K11_CONSTIPATION	0.01	GLMNET	0.0660349	0.0665306	0.0687418	0.000368188	0.000316191	1.19894	0.846593	1.32038	0.849731	1.20449	1.02491
K11_DIAHER	0.01	GLMNET	0.123316	0.0220865	0.294927	-2.21247e-06	0.00658361	0.847397	1.75185	0.839754	1.60655	0.89836	1.51195
K11_DIVERTIC	0.01	GLMNET	0.166942	0.0194512	0.453969	5.94904e-05	0.0156892	0.987907	2.33199	0.943516	2.24944	1.0032	2.14469
K11_ENERCOLNONINF	0.01	GLMNET	0.0634786	0.0019143	0.0780218	1.2575e-05	0.000415026	0.992877	1.57333	0.841784	1.31158	0.880182	1.30092
K11_GALLBILPANC	0.01	GLMNET	0.0758932	0.0437779	0.275336	0.000120136	0.0059105	1.0395	2.00365	0.919947	1.91503	1.00953	1.86169
K11_GIDISEASES	0.01	GLMNET	0.53256	0.0578411	0.342005	0.000216345	0.00818059	1.12374	1.59799	1.09186	1.55103	1.13139	1.52563
K11_HAEMORR	0.01	GLMNET	0.0614789	0.000132535	0.0978451	-9.95359e-06	0.000711429	1.15751	1.60297	0.94622	1.67952	1.12694	1.3736
K11_HERING	0.01	GLMNET	0.0666127	0.0174737	0.271169	0.000120582	0.0098569	0.587696	2.51637	0.672277	1.99175	0.896685	1.88422
K11_HERNIA	0.01	GLMNET	0.184282	0.0107253	0.325061	1.73005e-05	0.00781551	0.915756	1.66617	0.931842	1.48301	1.01807	1.52039
K11_INTESTOTH	0.01	GLMNET	0.285649	0.00280054	0.277277	4.40684e-05	0.00545436	0.964243	1.40422	1.03953	1.4893	1.06058	1.48135
K11_OESSTODUO	0.01	GLMNET	0.239831	0.0119596	0.29719	5.59726e-06	0.00639451	0.93428	2.05865	1.07817	1.80958	1.07415	1.52555
K11_OTHANRECT	0.01	GLMNET	0.104729	0.00982999	0.155457	1.18e-05	0.0017757	0.882748	1.27878	0.881759	1.36509	0.889737	1.2585
K11_OTHDIG	0.01	GLMNET	0.0613365	0.00210851	0.130205	3.77935e-06	0.00130643	0.95963	1.59916	0.905148	1.49368	1.0445	1.57152
K11_OTHDISSTOMDUOD	0.01	GLMNET	0.0518737	0.0212989	0.173569	3.11025e-05	0.00233243	1.40086	2.08651	1.23956	1.7948	1.04409	1.55848
K11_OTHENTERCOL	0.01	GLMNET	0.053747	0.00107705	0.0779224	4.39793e-06	0.000439869	1.38424	1.61174	1.01744	1.15558	0.91249	1.14709
K11_OTHFUNC	0.01	GLMNET	0.0877414	0.0448084	0.117185	0.000182416	0.000921399	1.02613	1.13775	1.23544	1.00919	1.15372	1.11259
K11_OTHGASTR	0.01	GLMNET	0.117235	0.0144117	0.21501	1.51418e-05	0.00350459	1.1811	1.8007	1.17422	1.43964	1.10555	1.45425
K11_OTHINT	0.01	GLMNET	0.0958955	0.0112248	0.21235	3.37144e-05	0.00379625	1.08533	1.73519	0.811338	1.60888	0.845736	1.46764
K11_REFLUX	0.01	GLMNET	0.136211	0.0256013	0.297464	5.49358e-05	0.00670435	0.921518	1.61585	0.843187	1.67258	0.979066	1.55226
KRA_PSY_ANXIETY_EXMORE	0.01	GLMNET	0.0647694	0.0418048	0.193862	0.000147854	0.00295933	1.37487	2.13063	1.24411	2.08982	1.15302	1.83198
KRA_PSY_MOOD_EXMORE	0.01	GLMNET	0.0761249	0.0104236	0.213209	-3.56505e-06	0.00344819	1.13201	1.80956	1.12027	1.78667	0.903693	1.75064
KRA_PSY_SUBSTANCE_EXMORE	0.01	GLMNET	0.0751523	0.0261115	0.271856	5.98904e-05	0.00581192	1.04092	2.00628	1.07112	2.01947	1.14328	1.88537
L12_OTHERSKINSUBCUTIS	0.01	GLMNET	0.0763932	0.00288005	0.0191896	0.000128891	2.35478e-05	1.30002	1.26057	1.17417	1.17099	1.05392	1.19149
L12_SKIN_SUBCUTAN	0.01	GLMNET	0.172364	0.012714	0.168237	-1.23114e-05	0.00208002	0.853108	1.30922	0.930751	1.18414	1.04028	1.21828
M13_ARTHRITISNAS	0.01	GLMNET	0.0867404	0.0211422	0.259319	0.000105654	0.00574026	1.03123	1.37942	1.09455	1.53146	0.967506	1.78536
M13_ARTHROPATHIES	0.01	GLMNET	0.299851	0.0138206	0.419093	2.03285e-05	0.012551	1.08288	1.81395	0.958402	1.77724	0.999377	1.86461
M13_ARTHROSIS	0.01	GLMNET	0.227506	0.00931905	0.440745	-5.07518e-05	0.0145077	0.640443	2.30635	0.905836	2.09626	0.926454	1.83989
M13_ARTHROSIS_KNEE	0.01	GLMNET	0.110255	0.0102516	0.391949	-2.05246e-05	0.0127148	0.858731	2.39193	0.984511	2.36932	0.960363	2.06694
M13_ARTHROSIS_OTH	0.01	GLMNET	0.130903	0.0188786	0.339605	2.79207e-05	0.00962972	0.88636	1.82694	0.834673	2.05646	0.954806	1.75358
M13_ARTHTROSIS_COX	0.01	GLMNET	0.0756786	0.0329429	0.321624	7.63872e-05	0.010037	0.643259	2.06112	0.636892	1.82491	0.850545	2.12126
M13_DORSOPATHY	0.01	GLMNET	0.13104	0.0294296	0.248113	4.59963e-05	0.00458759	1.02131	1.81861	1.05027	1.56773	1.09534	1.54296
M13_DORSOPATHYOTH	0.01	GLMNET	0.0952727	0.050484	0.21022	0.000179475	0.00324167	1.04568	1.32069	1.03414	1.7392	1.13258	1.59275
M13_JOINTOTH	0.01	GLMNET	0.0785722	0.0440545	0.183957	0.000133946	0.00252407	1.6543	1.93525	1.37538	1.60528	1.14521	1.54668
M13_KNEEDERANGEMENTS	0.01	GLMNET	0.0600493	0.0127747	0.209729	2.236e-06	0.00321878	1.11668	1.59668	1.29725	1.54377	1.1584	1.53643
M13_MENISCUSDERANGEMENTS	0.01	GLMNET	0.0548271	0.0120795	0.202447	5.02196e-05	0.00299768	1.17284	1.68938	1.25635	1.35399	1.09389	1.43476
M13_MUSCULOSKELETAL	0.01	GLMNET	0.421559	0.0019244	0.390811	7.72098e-05	0.0105772	0.979544	1.71063	0.925098	1.65223	0.907257	1.59228
M13_OSTEOCHONDRO	0.01	GLMNET	0.0729523	0.0171991	0.147427	5.98184e-05	0.00227502	1.00172	1.69383	1.27503	1.54515	1.13321	1.6141
M13_OTHERJOINT	0.01	GLMNET	0.15495	0.0328318	0.303081	8.96671e-05	0.00674318	1.13318	1.64213	0.910442	1.46038	1.10454	1.68469
M13_POLYARTHROPATHIES	0.01	GLMNET	0.130709	0.00897479	0.329834	9.77866e-06	0.0088621	1.12015	1.59701	0.867527	1.80027	0.99387	1.65491
M13_SOFTTISSUE	0.01	GLMNET	0.1381	0.0129602	0.249443	7.82084e-06	0.00464393	0.663786	1.53718	0.776848	1.68873	0.872547	1.44315
M13_SOFTTISSUEOTH	0.01	GLMNET	0.0631669	0.019723	0.142351	3.14676e-05	0.00153394	0.97346	1.56587	1.07045	1.6132	1.0622	1.53557
M13_SPONDYLOPATHY	0.01	GLMNET	0.0720266	0.00790034	0.191658	1.28036e-07	0.00315269	0.95077	2.30343	0.851518	1.95702	0.979761	1.57318
N14_ACUTERENFAIL	0.01	GLMNET	0.0544696	0.0615434	0.10491	0.000494159	0.0011386	1.33405	2.29961	1.09811	1.78171	1.32981	1.48843
N14_FEMALEGENNONINF	0.01	GLMNET	0.253209	0.0312091	0.155877	5.86217e-05	0.00176965	0.630236	1.68818	0.824395	1.39261	0.901544	1.32388
N14_FEMGENPROL	0.01	GLMNET	0.0834827	0.0316661	0.244455	4.89532e-05	0.00475137	0.809609	1.41036	1.03222	1.56512	0.825167	1.77043
N14_GENITOURINARY	0.01	GLMNET	0.356297	0.00122332	0.187584	-2.02376e-05	0.00243827	1.01901	1.28374	1.09764	1.29819	1.13072	1.32258
N14_MALEGEN	0.01	GLMNET	0.186575	0.0339126	0.252977	7.84752e-05	0.00516814	2.13074	1.07819	2.12807	1.07814	2.12758	1.07827
N14_MESNRUIRREG	0.01	GLMNET	0.0754633	0.00888101	0.181583	-1.81977e-05	0.00336139	1.33037	2.23314	1.30766	2.01965	0.974277	1.6421
N14_POLYPFEMGEN	0.01	GLMNET	0.0715065	0.0237774	0.0852801	2.76964e-05	0.000545618	0.907848	0.894531	1.12789	1.01384	0.821479	1.28393
N14_POSTMENBLEED	0.01	GLMNET	0.0632034	0.000485196	0.0403308	-3.33391e-07	0.000121571	1.39304	1.45229	1.31492	1.37004	1.08771	1.30663
N14_PROSTHYPERPLA	0.01	GLMNET	0.136843	0.0856496	0.306251	0.000661428	0.00806021	2.51964	1.11047	2.51782	1.11066	2.51668	1.11044
N14_RENALTUB	0.01	GLMNET	0.097681	0.0519002	0.149115	0.000266125	0.00217532	1.32631	1.67097	1.24634	1.52427	1.18435	1.60811
N14_URETHRAOTH	0.01	GLMNET	0.0870021	0.0127297	0.143068	2.31326e-05	0.00173289	0.782304	1.34348	0.968366	1.26079	0.975182	1.36745
N14_URINOTH	0.01	GLMNET	0.117978	0.0344336	0.146352	7.54043e-05	0.00165521	0.718591	1.47365	0.755503	1.46826	0.994206	1.36798
T2D_INCLAVO	0.01	GLMNET	0.0753008	0.0599121	0.475314	0.000412123	0.0195741	1.29056	3.33357	1.38859	3.05667	1.22034	2.71834
T2D_WIDE	0.01	GLMNET	0.0807187	0.0853741	0.515267	0.000720327	0.0231603	1.38378	3.59413	1.40582	3.18587	1.40135	2.50659
AB1_BACT_BIR_OTHER_INF_AGENTS	0.01	MLP	0.0601146	0.0222632	0.0812536	3.61645e-05	0.000564266	1.23343	1.41434	1.20466	1.43013	1.03752	1.35624
AB1_INFECT_PARASIT	0.01	MLP	0.153091	0.00703652	0.0959875	-8.64309e-06	0.000755566	0.920254	1.06117	1.06969	1.23873	1.10945	1.1272
AB1_INTESTINAL_INFECTIONS	0.01	MLP	0.0566115	0.00297142	0.0657055	6.82436e-06	0.000350109	1.39551	0.892117	1.11775	1.01658	1.06629	1.19332
AB1_SEPSIS_CONDITION	0.01	MLP	0.126039	0.0304697	0.107933	2.02721e-06	0.000949515	1.31108	1.24626	1.21493	1.25524	1.1141	1.27736
AB1_SEPSIS_IMPLICIT	0.01	MLP	0.123505	0.0442285	0.206752	0.00023458	0.00351114	1.69877	1.92767	1.25012	1.71199	1.07392	1.3471
ASTHMA_MODE	0.01	MLP	0.117729	0.0465685	0.478317	0.000195529	0.0177804	1.25933	3.31203	1.25528	3.19007	1.05256	2.40605
ASTHMA_NAS_EXMORE	0.01	MLP	0.122379	0.0506402	0.490812	0.000159615	0.0187589	1.13672	3.50205	1.13481	3.23828	1.14388	2.67094
C3_BREAST_HER2PLUS_EXALLC	0.01	MLP	0.0790977	0.0408178	0.337092	0.000110695	0.00896452	0.915277	3.11114	0.98236	2.53151	1.41278	2.19674
C3_CANCER_WIDE_EXALLC	0.01	MLP	0.208676	0.0919671	0.193042	0.000727592	0.0027987	1.28178	1.48944	1.33304	1.38796	1.25709	1.32151
C3_OTHER_SKIN_EXALLC	0.01	MLP	0.0635847	0.0404544	0.357747	0.00014048	0.0128884	0.69505	2.85769	1.10315	2.67294	1.00497	2.51238
C3_PROSTATE_EXALLC	0.01	MLP	0.0825266	0.0377756	0.498208	0.000105254	0.0242959	5.83227	1.11281	5.83043	1.11273	5.80893	1.11282
C3_SQUOMOUS_CELL_CARCINOMA_SKIN_EXALLC	0.01	MLP	0.0664935	0.0337734	0.353303	0.000120338	0.0127698	1.05617	3.25503	0.858278	2.63823	0.993426	2.42327
CD2_BENIGN_COLORECANI_EXALLC	0.01	MLP	0.0836422	0.0107135	0.35376	3.01672e-05	0.0106892	0.994814	1.74642	1.05924	2.01536	0.890283	2.00398
CD2_BENIGN_EXALLC	0.01	MLP	0.199905	0.0308235	0.254761	7.89704e-05	0.0048686	1.37509	1.6079	1.25723	1.43375	1.17676	1.46727
CD2_BENIGN_LEIOMYOMA_UTERI_EXALLC	0.01	MLP	0.0649244	0.00825312	0.177905	1.84926e-05	0.00233741	1.3214	2.23455	1.07696	1.97521	1.12039	1.60592
CD2_NEOPLASM	0.01	MLP	0.272865	0.061599	0.246869	0.000292648	0.00446027	1.40629	1.52035	1.22552	1.37785	1.15328	1.31972
COPD_MODE	0.01	MLP	0.0628456	0.0071225	0.34391	1.86492e-05	0.0110461	0.843925	2.39856	0.893603	2.54567	1.03592	2.16938
D3_ANAEMIANAS	0.01	MLP	0.0614908	0.0400925	0.102091	0.000143166	0.00079393	1.26871	1.48078	1.07522	1.26118	1.26584	1.18042
D3_BLOOD_IMMUN	0.01	MLP	0.124203	0.040892	0.095156	0.000182929	0.000632761	1.81278	1.15305	1.46288	1.221	1.21564	1.05701
D3_OTHERANAEMIA	0.01	MLP	0.0615159	0.0119178	0.111487	1.79446e-05	0.000953808	1.02651	1.50665	0.924173	1.27361	0.990135	1.2478
E4_DM2	0.01	MLP	0.082189	0.0923343	0.524723	0.000906356	0.0240942	2.0653	3.53029	1.86589	3.25542	1.37214	2.66165
E4_DM2NOCOMP	0.01	MLP	0.081039	0.108406	0.506382	0.00109598	0.0225363	1.69064	3.9726	1.64263	3.44198	1.34809	2.52122
E4_DM2OPTH	0.01	MLP	0.107991	0.0122707	0.043633	1.21282e-05	4.03614e-05	0.894261	0.289907	1.12645	1.62698	0.902709	1.06778
E4_ENDONUTRMET	0.01	MLP	0.338198	0.00620967	0.410644	2.82844e-05	0.0116225	1.40475	1.68288	1.14026	1.56393	1.00992	1.68376
E4_FLUIDELECTRO	0.01	MLP	0.065489	0.0146654	0.134896	2.79546e-05	0.0018669	0.935129	1.38925	0.95671	1.23961	0.923027	1.19154
E4_HYPERCHOL	0.01	MLP	0.162581	0.0227509	0.443793	-1.10855e-05	0.0154093	1.20734	2.08451	1.20292	2.15861	0.996177	2.01339
E4_HYTHYNAS	0.01	MLP	0.0624689	0.0249009	0.426567	3.66836e-06	0.0177888	1.12078	2.43009	1.1699	2.60295	1.17626	2.43877
E4_LIPOPROT	0.01	MLP	0.174692	0.0709876	0.463445	0.000400639	0.0164213	1.35754	2.07418	1.23518	2.0645	1.09558	2.05752
E4_METABOLIA	0.01	MLP	0.221807	0.0179519	0.374731	-5.28311e-05	0.0103241	1.03149	1.72543	1.02456	1.78948	1.13036	1.64687
E4_NUTRIDEF	0.01	MLP	0.0958584	0.0295782	0.356105	7.38997e-05	0.00949528	1.12453	2.63987	1.12143	2.44025	1.13167	2.10248
E4_OBESITY	0.01	MLP	0.078994	0.0137779	0.386874	2.18931e-05	0.0113513	0.692524	2.61426	0.848117	2.17328	1.02953	2.27679
E4_OBESITYNAS	0.01	MLP	0.0788295	0.0242846	0.395979	2.56907e-05	0.0119003	0.850032	2.68517	0.962697	2.42751	1.10844	2.19157
E4_THYROID	0.01	MLP	0.0732038	0.0653326	0.376462	0.000424902	0.0131183	1.60061	2.00661	1.38631	2.19032	1.31932	1.93782
F5_DEPRESSIO	0.01	MLP	0.0666408	0.0215486	0.180374	1.20806e-05	0.00244706	0.85757	1.95899	0.818867	1.6012	0.947863	1.58547
F5_DEPRESSION_DYSTHYMIA	0.01	MLP	0.0715943	0.014417	0.195132	2.67346e-05	0.00285745	1.09978	1.62065	0.872402	1.50042	0.831177	1.63518
F5_PSYCH	0.01	MLP	0.172577	0.00591311	0.296591	4.40504e-05	0.00638112	0.927861	1.87248	0.970583	1.75104	0.985445	1.57672
F5_TOBAC	0.01	MLP	0.0507265	0.0158464	0.237891	3.41371e-05	0.00432499	1.21868	2.07378	0.952452	2.06237	1.02814	1.69642
G6_EPIPAROX	0.01	MLP	0.065526	0.00108424	0.119984	2.27986e-06	0.00102682	0.785382	1.33204	0.755669	1.1779	0.917405	1.12297
G6_NERPLEX	0.01	MLP	0.0668397	0.0102723	0.161978	-3.03356e-06	0.00192425	1.08604	1.29751	1.16572	1.21487	0.876862	1.29272
G6_NEURO	0.01	MLP	0.175264	0.00283494	0.204908	-4.4742e-06	0.00302016	0.869278	1.2846	1.03756	1.28493	1.09006	1.30059
H7_CATARACTOTHER	0.01	MLP	0.0967725	0.037891	0.196884	9.32876e-05	0.00345503	1.69753	1.48535	1.46731	1.33087	1.14208	1.52676
H7_CATARACTSENILE	0.01	MLP	0.079416	0.0121393	0.184737	4.7051e-05	0.00325876	1.28296	2.02954	1.14381	1.36598	1.07519	1.47758
H7_EYE_ADNEXA	0.01	MLP	0.208167	0.0212966	0.151251	4.52696e-05	0.00174827	1.04094	1.51578	0.971787	1.37102	1.05549	1.18435
H7_LENS	0.01	MLP	0.138635	0.0106399	0.276043	1.91127e-05	0.00631681	1.00619	1.77026	0.947828	1.76332	1.00636	1.6838
H8_EAR_MASTOID	0.01	MLP	0.0563274	0.00601575	0.0414232	-3.54586e-05	0.000142076	1.18423	1.33982	1.25789	1.20977	1.02351	1.17197
I9_AF	0.01	MLP	0.131955	0.0822625	0.564782	0.000827261	0.0317102	1.64321	3.765	1.26138	3.25549	1.30475	3.29397
I9_ANGINA	0.01	MLP	0.0717935	0.0464987	0.348642	0.000186882	0.011866	1.168	2.65098	1.10399	2.71041	1.16022	2.05634
I9_CEREBVASC	0.01	MLP	0.051558	0.0108879	0.0731193	-1.76463e-05	0.000506908	1.05123	1.01255	1.05009	1.10999	1.07537	1.28165
I9_CORATHER	0.01	MLP	0.110019	0.0409566	0.437308	0.000182139	0.0176932	0.885229	2.78107	1.06765	2.60669	1.0419	2.22343
I9_CVD	0.01	MLP	0.47483	0.00885042	0.517465	0.000207275	0.0174189	0.929324	2.02617	1.01311	2.02724	1.02363	2.01517
I9_HYPTENS	0.01	MLP	0.32239	0.0211137	0.724244	-2.57136e-05	0.0365131	1.31563	3.30343	1.15763	3.03889	1.12983	2.70209
I9_HYPTENSESS	0.01	MLP	0.322099	0.0302233	0.718214	7.47093e-05	0.0356139	1.05873	3.49483	1.13657	2.90402	1.13142	2.74083
I9_ISCHHEART	0.01	MLP	0.122759	0.0342618	0.421484	0.000115294	0.0157198	1.02205	3.2516	1.11123	2.47005	0.988878	1.92047
I9_K_CARDIAC	0.01	MLP	0.401665	0.0196953	0.624692	-2.96087e-06	0.0256153	1.12119	2.86915	1.20097	2.76962	1.1236	2.25245
J10_ASTHMA_MAIN_EXMORE	0.01	MLP	0.12388	0.0460162	0.504271	0.000137295	0.0196296	1.17297	4.18862	1.24079	2.88733	1.05869	2.56952
J10_ASTHMA_OTHER_THAN_NONALLERGIC	0.01	MLP	0.097826	0.0310119	0.418215	8.53428e-05	0.0136713	1.07121	3.51016	1.07767	3.04571	1.12015	2.343
J10_INFLUPNEU	0.01	MLP	0.0698782	0.0162071	0.127707	6.2819e-05	0.00141432	1.47529	1.5108	1.23453	1.51434	0.995306	1.38075
J10_LOWCHRON	0.01	MLP	0.138469	0.0278319	0.425651	5.08549e-05	0.0136288	1.18471	2.92718	1.19901	2.51846	1.07997	1.98143
J10_PLEURA	0.01	MLP	0.0740322	0.0245846	0.103291	5.742e-05	0.000953558	1.10763	1.19165	1.19159	1.19196	1.12513	1.20964
J10_PNEUMONAS	0.01	MLP	0.0611589	0.0450025	0.107024	0.000235308	0.000950144	1.40229	1.68324	1.12995	1.40381	1.02934	1.46818
J10_RESPIRATORY	0.01	MLP	0.262468	0.0177374	0.370839	3.36954e-05	0.0098464	1.14539	2.10821	1.07349	1.89027	1.08878	1.62075
J10_UPPERDIS	0.01	MLP	0.0537475	0.0253397	0.0887499	4.05501e-05	0.000560586	0.762135	1.41719	0.83766	1.20688	0.948804	1.45059
K11_CHOLELITH	0.01	MLP	0.0583239	0.0770211	0.289438	0.000497367	0.00688116	1.18712	2.19685	1.23987	2.00785	1.29589	1.9074
K11_CONSTIPATION	0.01	MLP	0.0660349	0.0431756	0.0687418	0.000194494	0.000316191	1.44375	0.846593	1.24097	0.849731	1.22681	1.02491
K11_DIAHER	0.01	MLP	0.123316	0.0206659	0.294927	1.93817e-06	0.00658361	0.810317	1.75185	0.813532	1.60655	0.914995	1.51195
K11_DIVERTIC	0.01	MLP	0.166942	0.0113068	0.453969	-1.06018e-05	0.0156892	1.16849	2.33199	1.033	2.24944	0.925666	2.14469
K11_ENERCOLNONINF	0.01	MLP	0.0634786	0.0208063	0.0780218	4.25594e-05	0.000415026	0.89214	1.57333	1.07375	1.31158	1.16293	1.30092
K11_GALLBILPANC	0.01	MLP	0.0758932	0.082895	0.275336	0.000493873	0.0059105	1.39318	2.00365	1.22277	1.91503	1.2528	1.86169
K11_GIDISEASES	0.01	MLP	0.53256	0.00854595	0.342005	-2.22894e-05	0.00818059	1.11163	1.59799	1.20854	1.55103	1.00194	1.52563
K11_HAEMORR	0.01	MLP	0.0614789	0.0495679	0.0978451	0.000202168	0.000711429	1.19198	1.60297	1.04596	1.67952	1.06127	1.3736
K11_HERING	0.01	MLP	0.0666127	0.00623631	0.271169	7.83932e-05	0.0098569	1.20508	2.51637	0.992777	1.99175	0.976126	1.88422
K11_HERNIA	0.01	MLP	0.184282	0.00231853	0.325061	-2.447e-05	0.00781551	1.00861	1.66617	1.0132	1.48301	1.01759	1.52039
K11_INTESTOTH	0.01	MLP	0.285649	0.00653656	0.277277	7.32913e-05	0.00545436	1.21876	1.40422	1.14525	1.4893	1.09067	1.48135
K11_OESSTODUO	0.01	MLP	0.239831	0.0085939	0.29719	4.13017e-06	0.00639451	0.873663	2.05865	0.940766	1.80958	0.976788	1.52555
K11_OTHANRECT	0.01	MLP	0.104729	0.0076989	0.155457	3.65042e-07	0.0017757	0.989825	1.27878	0.92027	1.36509	0.907955	1.2585
K11_OTHDIG	0.01	MLP	0.0613365	0.0123794	0.130205	2.42744e-05	0.00130643	0.702967	1.59916	0.885482	1.49368	0.891408	1.57152
K11_OTHDISSTOMDUOD	0.01	MLP	0.0518737	0.0111354	0.173569	7.75813e-07	0.00233243	1.02431	2.08651	1.11997	1.7948	1.02919	1.55848
K11_OTHENTERCOL	0.01	MLP	0.053747	0.00682291	0.0779224	5.85002e-06	0.000439869	1.18581	1.61174	1.15015	1.15558	1.07705	1.14709
K11_OTHFUNC	0.01	MLP	0.0877414	0.0285166	0.117185	7.24308e-05	0.000921399	1.57003	1.13775	1.36897	1.00919	1.14531	1.11259
K11_OTHGASTR	0.01	MLP	0.117235	0.0340959	0.21501	8.18102e-05	0.00350459	1.06076	1.8007	1.06415	1.43964	1.08877	1.45425
K11_OTHINT	0.01	MLP	0.0958955	0.00333856	0.21235	-1.62632e-05	0.00379625	0.657384	1.73519	0.939629	1.60888	0.923967	1.46764
K11_REFLUX	0.01	MLP	0.136211	0.0263676	0.297464	4.62428e-05	0.00670435	1.03816	1.61585	0.93302	1.67258	0.909278	1.55226
KRA_PSY_ANXIETY_EXMORE	0.01	MLP	0.0647694	0.00503338	0.193862	6.34428e-08	0.00295933	0.859727	2.13063	0.996516	2.08982	1.14825	1.83198
KRA_PSY_MOOD_EXMORE	0.01	MLP	0.0761249	0.0133521	0.213209	1.19244e-05	0.00344819	0.982288	1.80956	0.880309	1.78667	0.942931	1.75064
KRA_PSY_SUBSTANCE_EXMORE	0.01	MLP	0.0751523	0.0224162	0.271856	4.18749e-05	0.00581192	0.898591	2.00628	1.13062	2.01947	1.13496	1.88537
L12_OTHERSKINSUBCUTIS	0.01	MLP	0.0763932	0.00548006	0.0191896	8.30965e-06	2.35478e-05	1.1218	1.26057	1.12447	1.17099	1.00082	1.19149
L12_SKIN_SUBCUTAN	0.01	MLP	0.172364	0.00796734	0.168237	1.68589e-06	0.00208002	1.11235	1.30922	1.08459	1.18414	1.03075	1.21828
M13_ARTHRITISNAS	0.01	MLP	0.0867404	0.0251146	0.259319	0.000167009	0.00574026	1.26158	1.37942	1.15211	1.53146	1.17912	1.78536
M13_ARTHROPATHIES	0.01	MLP	0.299851	0.0210913	0.419093	2.37873e-05	0.012551	1.15203	1.81395	1.03153	1.77724	1.01957	1.86461
M13_ARTHROSIS	0.01	MLP	0.227506	0.00936183	0.440745	-0.000135702	0.0145077	0.901907	2.30635	0.997092	2.09626	0.91641	1.83989
M13_ARTHROSIS_KNEE	0.01	MLP	0.110255	0.00825388	0.391949	-8.33865e-05	0.0127148	0.901683	2.39193	1.06171	2.36932	1.06003	2.06694
M13_ARTHROSIS_OTH	0.01	MLP	0.130903	0.000372508	0.339605	2.57147e-06	0.00962972	1.09077	1.82694	1.04894	2.05646	1.05344	1.75358
M13_ARTHTROSIS_COX	0.01	MLP	0.0756786	0.0294379	0.321624	7.38629e-05	0.010037	0.994436	2.06112	0.875041	1.82491	0.954283	2.12126
M13_DORSOPATHY	0.01	MLP	0.13104	0.0201462	0.248113	6.02565e-06	0.00458759	0.938227	1.81861	0.926775	1.56773	1.07938	1.54296
M13_DORSOPATHYOTH	0.01	MLP	0.0952727	0.0501819	0.21022	0.000201099	0.00324167	1.25174	1.32069	1.12306	1.7392	1.01127	1.59275
M13_JOINTOTH	0.01	MLP	0.0785722	0.00625206	0.183957	2.49885e-05	0.00252407	0.904923	1.93525	1.24606	1.60528	1.03742	1.54668
M13_KNEEDERANGEMENTS	0.01	MLP	0.0600493	0.0140286	0.209729	1.18454e-05	0.00321878	1.35905	1.59668	0.928395	1.54377	1.04231	1.53643
M13_MENISCUSDERANGEMENTS	0.01	MLP	0.0548271	0.0165246	0.202447	5.53826e-05	0.00299768	1.32138	1.68938	1.20741	1.35399	1.14072	1.43476
M13_MUSCULOSKELETAL	0.01	MLP	0.421559	0.00595377	0.390811	-3.90021e-05	0.0105772	0.946663	1.71063	0.94297	1.65223	0.911165	1.59228
M13_OSTEOCHONDRO	0.01	MLP	0.0729523	0.0390148	0.147427	0.000162478	0.00227502	1.64076	1.69383	1.52308	1.54515	1.21764	1.6141
M13_OTHERJOINT	0.01	MLP	0.15495	0.0187234	0.303081	1.98101e-05	0.00674318	0.978058	1.64213	0.923431	1.46038	0.956498	1.68469
M13_POLYARTHROPATHIES	0.01	MLP	0.130709	0.00585359	0.329834	4.13955e-05	0.0088621	0.875314	1.59701	0.986542	1.80027	0.992862	1.65491
M13_SOFTTISSUE	0.01	MLP	0.1381	0.00516957	0.249443	1.14488e-05	0.00464393	0.815787	1.53718	0.866222	1.68873	0.999122	1.44315
M13_SOFTTISSUEOTH	0.01	MLP	0.0631669	0.0292113	0.142351	8.3231e-05	0.00153394	1.2689	1.56587	1.23071	1.6132	1.14409	1.53557
M13_SPONDYLOPATHY	0.01	MLP	0.0720266	0.00429073	0.191658	2.04674e-05	0.00315269	0.911248	2.30343	0.856367	1.95702	0.900329	1.57318
N14_ACUTERENFAIL	0.01	MLP	0.0544696	0.0498503	0.10491	0.000309468	0.0011386	1.21052	2.29961	1.20397	1.78171	1.40759	1.48843
N14_FEMALEGENNONINF	0.01	MLP	0.253209	0.0179334	0.155877	3.72849e-06	0.00176965	1.16158	1.68818	1.01917	1.39261	0.918188	1.32388
N14_FEMGENPROL	0.01	MLP	0.0834827	0.0184274	0.244455	2.40311e-05	0.00475137	1.06023	1.41036	1.41638	1.56512	1.16871	1.77043
N14_GENITOURINARY	0.01	MLP	0.356297	0.00981771	0.187584	4.78556e-05	0.00243827	1.24815	1.28374	1.29001	1.29819	1.11342	1.32258
N14_MALEGEN	0.01	MLP	0.186575	0.0291984	0.252977	6.94369e-05	0.00516814	2.13415	1.07819	2.13084	1.07814	2.13306	1.07827
N14_MESNRUIRREG	0.01	MLP	0.0754633	0.0409666	0.181583	0.000144716	0.00336139	0.445645	2.23314	0.7502	2.01965	0.928579	1.6421
N14_POLYPFEMGEN	0.01	MLP	0.0715065	0.0350996	0.0852801	0.000100904	0.000545618	1.01495	0.894531	0.838612	1.01384	0.859248	1.28393
N14_POSTMENBLEED	0.01	MLP	0.0632034	0.00790752	0.0403308	4.01937e-06	0.000121571	0.534513	1.45229	0.986627	1.37004	1.10705	1.30663
N14_PROSTHYPERPLA	0.01	MLP	0.136843	0.0150566	0.306251	4.45803e-05	0.00806021	2.52064	1.11047	2.51449	1.11066	2.51653	1.11044
N14_RENALTUB	0.01	MLP	0.097681	0.0488576	0.149115	0.000202121	0.00217532	1.47101	1.67097	1.33045	1.52427	1.21546	1.60811
N14_URETHRAOTH	0.01	MLP	0.0870021	0.0568582	0.143068	0.000251292	0.00173289	1.19065	1.34348	1.27117	1.26079	1.20984	1.36745
N14_URINOTH	0.01	MLP	0.117978	0.0273966	0.146352	5.22414e-05	0.00165521	0.913381	1.47365	0.806433	1.46826	0.837879	1.36798
T2D_INCLAVO	0.01	MLP	0.0753008	0.0653465	0.475314	0.000500334	0.0195741	1.89351	3.33357	1.60038	3.05667	1.34932	2.71834
T2D_WIDE	0.01	MLP	0.0807187	0.039505	0.515267	0.000308325	0.0231603	1.12084	3.59413	0.997039	3.18587	1.1642	2.50659
AB1_BACT_BIR_OTHER_INF_AGENTS	0.01	LightGBM	0.0601146	0.0109246	0.0812536	-3.62094e-06	0.000564266	1.24351	1.41434	1.11486	1.43013	0.967727	1.35624
AB1_INFECT_PARASIT	0.01	LightGBM	0.153091	0.0247034	0.0959875	4.04897e-05	0.000755566	1.33928	1.06117	1.10362	1.23873	1.01589	1.1272
AB1_INTESTINAL_INFECTIONS	0.01	LightGBM	0.0566115	0.0122404	0.0657055	1.12893e-05	0.000350109	0.872107	0.892117	1.24787	1.01658	1.12403	1.19332
AB1_SEPSIS_CONDITION	0.01	LightGBM	0.126039	0.0358191	0.107933	5.72986e-05	0.000949515	1.23634	1.24626	1.2486	1.25524	1.14079	1.27736
AB1_SEPSIS_IMPLICIT	0.01	LightGBM	0.123505	0.0298869	0.206752	0.000130941	0.00351114	1.41045	1.92767	1.26647	1.71199	1.33452	1.3471
ASTHMA_MODE	0.01	LightGBM	0.117729	0.0317107	0.478317	9.10448e-05	0.0177804	0.88836	3.31203	0.961563	3.19007	1.0605	2.40605
ASTHMA_NAS_EXMORE	0.01	LightGBM	0.122379	0.0436817	0.490812	0.000118914	0.0187589	1.3508	3.50205	1.20091	3.23828	1.18402	2.67094
C3_BREAST_HER2PLUS_EXALLC	0.01	LightGBM	0.0790977	0.128206	0.337092	0.00133107	0.00896452	2.43757	3.11114	2.24802	2.53151	1.63072	2.19674
C3_CANCER_WIDE_EXALLC	0.01	LightGBM	0.208676	0.137971	0.193042	0.00173334	0.0027987	1.83107	1.48944	1.64425	1.38796	1.46744	1.32151
C3_OTHER_SKIN_EXALLC	0.01	LightGBM	0.0635847	0.0227088	0.357747	0.000144707	0.0128884	0.97645	2.85769	1.08785	2.67294	1.0408	2.51238
C3_PROSTATE_EXALLC	0.01	LightGBM	0.0825266	0.103542	0.498208	0.00119286	0.0242959	5.8443	1.11281	5.86732	1.11273	5.88152	1.11282
C3_SQUOMOUS_CELL_CARCINOMA_SKIN_EXALLC	0.01	LightGBM	0.0664935	0.0400698	0.353303	0.000220634	0.0127698	1.27959	3.25503	1.15643	2.63823	1.12954	2.42327
CD2_BENIGN_COLORECANI_EXALLC	0.01	LightGBM	0.0836422	0.0110054	0.35376	5.40371e-05	0.0106892	1.16302	1.74642	1.05612	2.01536	0.941288	2.00398
CD2_BENIGN_EXALLC	0.01	LightGBM	0.199905	0.0478286	0.254761	0.00018744	0.0048686	1.22043	1.6079	1.25808	1.43375	1.17266	1.46727
CD2_BENIGN_LEIOMYOMA_UTERI_EXALLC	0.01	LightGBM	0.0649244	0.00616658	0.177905	2.04304e-06	0.00233741	1.30759	2.23455	1.17461	1.97521	1.07122	1.60592
CD2_NEOPLASM	0.01	LightGBM	0.272865	0.0285944	0.246869	5.93925e-05	0.00446027	1.21024	1.52035	1.1577	1.37785	1.07077	1.31972
COPD_MODE	0.01	LightGBM	0.0628456	0.0677468	0.34391	0.00044178	0.0110461	1.38672	2.39856	1.14991	2.54567	1.18663	2.16938
D3_ANAEMIANAS	0.01	LightGBM	0.0614908	0.0578384	0.102091	0.000403086	0.00079393	1.60701	1.48078	1.47873	1.26118	1.23043	1.18042
D3_BLOOD_IMMUN	0.01	LightGBM	0.124203	0.0864265	0.095156	0.00083137	0.000632761	1.58962	1.15305	1.41748	1.221	1.15636	1.05701
D3_OTHERANAEMIA	0.01	LightGBM	0.0615159	0.0587834	0.111487	0.000434853	0.000953808	1.70417	1.50665	1.39124	1.27361	1.1758	1.2478
E4_DM2	0.01	LightGBM	0.082189	0.0948754	0.524723	0.000856167	0.0240942	2.18805	3.53029	1.54675	3.25542	1.28516	2.66165
E4_DM2NOCOMP	0.01	LightGBM	0.081039	0.0817999	0.506382	0.000624487	0.0225363	1.65634	3.9726	1.31586	3.44198	1.20495	2.52122
E4_DM2OPTH	0.01	LightGBM	0.107991	0.100441	0.043633	0.000835975	4.03614e-05	0.923694	0.289907	0.965814	1.62698	1.32334	1.06778
E4_ENDONUTRMET	0.01	LightGBM	0.338198	0.00868822	0.410644	6.5563e-05	0.0116225	0.980683	1.68288	1.1304	1.56393	1.11168	1.68376
E4_FLUIDELECTRO	0.01	LightGBM	0.065489	0.0612019	0.134896	0.000409706	0.0018669	0.923835	1.38925	1.17211	1.23961	0.997224	1.19154
E4_HYPERCHOL	0.01	LightGBM	0.162581	0.0826133	0.443793	0.00048722	0.0154093	1.38391	2.08451	1.17804	2.15861	1.15318	2.01339
E4_HYTHYNAS	0.01	LightGBM	0.0624689	0.0101129	0.426567	-2.11139e-05	0.0177888	0.776188	2.43009	1.10274	2.60295	1.16767	2.43877
E4_LIPOPROT	0.01	LightGBM	0.174692	0.0978776	0.463445	0.000704618	0.0164213	1.45101	2.07418	1.34221	2.0645	1.25521	2.05752
E4_METABOLIA	0.01	LightGBM	0.221807	0.0262891	0.374731	1.53204e-05	0.0103241	1.03616	1.72543	1.22953	1.78948	1.13693	1.64687
E4_NUTRIDEF	0.01	LightGBM	0.0958584	0.0256856	0.356105	6.42022e-05	0.00949528	1.23249	2.63987	1.15084	2.44025	1.03957	2.10248
E4_OBESITY	0.01	LightGBM	0.078994	0.00515609	0.386874	5.94362e-07	0.0113513	1.15894	2.61426	0.97808	2.17328	1.09705	2.27679
E4_OBESITYNAS	0.01	LightGBM	0.0788295	0.0186586	0.395979	4.74132e-05	0.0119003	0.962435	2.68517	0.989482	2.42751	1.02663	2.19157
E4_THYROID	0.01	LightGBM	0.0732038	0.0305959	0.376462	4.49458e-05	0.0131183	1.01781	2.00661	1.07223	2.19032	1.20555	1.93782
F5_DEPRESSIO	0.01	LightGBM	0.0666408	0.00920503	0.180374	-1.51997e-06	0.00244706	0.873978	1.95899	1.00411	1.6012	0.932837	1.58547
F5_DEPRESSION_DYSTHYMIA	0.01	LightGBM	0.0715943	0.0101223	0.195132	1.50893e-05	0.00285745	1.13261	1.62065	1.00735	1.50042	0.970711	1.63518
F5_PSYCH	0.01	LightGBM	0.172577	0.00682478	0.296591	4.74272e-05	0.00638112	0.973058	1.87248	0.989209	1.75104	1.01568	1.57672
F5_TOBAC	0.01	LightGBM	0.0507265	0.0174096	0.237891	4.15319e-05	0.00432499	1.42465	2.07378	1.08111	2.06237	1.1991	1.69642
G6_EPIPAROX	0.01	LightGBM	0.065526	0.0242725	0.119984	6.35641e-05	0.00102682	0.960258	1.33204	1.08685	1.1779	0.988621	1.12297
G6_NERPLEX	0.01	LightGBM	0.0668397	0.0134983	0.161978	1.24094e-05	0.00192425	1.00846	1.29751	1.01966	1.21487	1.06367	1.29272
G6_NEURO	0.01	LightGBM	0.175264	0.024263	0.204908	5.07903e-05	0.00302016	0.96972	1.2846	1.05364	1.28493	1.04268	1.30059
H7_CATARACTOTHER	0.01	LightGBM	0.0967725	0.00897553	0.196884	-3.75619e-05	0.00345503	0.894587	1.48535	1.09025	1.33087	1.05769	1.52676
H7_CATARACTSENILE	0.01	LightGBM	0.079416	0.00446716	0.184737	1.92473e-05	0.00325876	1.02008	2.02954	0.881481	1.36598	0.835835	1.47758
H7_EYE_ADNEXA	0.01	LightGBM	0.208167	0.0126053	0.151251	4.69868e-05	0.00174827	1.13654	1.51578	1.09711	1.37102	1.02112	1.18435
H7_LENS	0.01	LightGBM	0.138635	0.0314264	0.276043	2.39976e-05	0.00631681	1.27027	1.77026	1.3017	1.76332	1.13357	1.6838
H8_EAR_MASTOID	0.01	LightGBM	0.0563274	0.00393392	0.0414232	1.81244e-05	0.000142076	1.40121	1.33982	1.07411	1.20977	0.941459	1.17197
I9_AF	0.01	LightGBM	0.131955	0.0750469	0.564782	0.000594975	0.0317102	1.33425	3.765	1.24537	3.25549	1.2924	3.29397
I9_ANGINA	0.01	LightGBM	0.0717935	0.036847	0.348642	7.90394e-05	0.011866	1.0794	2.65098	1.24308	2.71041	1.20666	2.05634
I9_CEREBVASC	0.01	LightGBM	0.051558	0.0239427	0.0731193	3.04563e-05	0.000506908	0.720247	1.01255	0.878765	1.10999	1.04408	1.28165
I9_CORATHER	0.01	LightGBM	0.110019	0.0157559	0.437308	7.93956e-05	0.0176932	1.12313	2.78107	1.07928	2.60669	0.970014	2.22343
I9_CVD	0.01	LightGBM	0.47483	0.045091	0.517465	0.000156946	0.0174189	1.06044	2.02617	1.15923	2.02724	1.11958	2.01517
I9_HYPTENS	0.01	LightGBM	0.32239	0.0251609	0.724244	2.97198e-05	0.0365131	1.11759	3.30343	1.07919	3.03889	1.07331	2.70209
I9_HYPTENSESS	0.01	LightGBM	0.322099	0.0370069	0.718214	0.000147609	0.0356139	1.04732	3.49483	1.15267	2.90402	1.12433	2.74083
I9_ISCHHEART	0.01	LightGBM	0.122759	0.0396462	0.421484	0.000179231	0.0157198	1.36332	3.2516	1.25333	2.47005	1.08362	1.92047
I9_K_CARDIAC	0.01	LightGBM	0.401665	0.0290764	0.624692	2.17767e-05	0.0256153	1.36095	2.86915	1.1928	2.76962	1.15797	2.25245
J10_ASTHMA_MAIN_EXMORE	0.01	LightGBM	0.12388	0.0161545	0.504271	8.97674e-05	0.0196296	1.29671	4.18862	0.992327	2.88733	1.0052	2.56952
J10_ASTHMA_OTHER_THAN_NONALLERGIC	0.01	LightGBM	0.097826	0.0243392	0.418215	7.35125e-05	0.0136713	1.10324	3.51016	1.1798	3.04571	1.09135	2.343
J10_INFLUPNEU	0.01	LightGBM	0.0698782	0.0270528	0.127707	0.000115696	0.00141432	1.08234	1.5108	0.938734	1.51434	1.03238	1.38075
J10_LOWCHRON	0.01	LightGBM	0.138469	0.0536885	0.425651	0.000222193	0.0136288	1.00862	2.92718	1.08109	2.51846	1.07295	1.98143
J10_PLEURA	0.01	LightGBM	0.0740322	0.0427272	0.103291	0.000271798	0.000953558	1.16213	1.19165	1.15046	1.19196	1.189	1.20964
J10_PNEUMONAS	0.01	LightGBM	0.0611589	0.0317422	0.107024	0.000149166	0.000950144	1.11859	1.68324	0.874318	1.40381	1.11387	1.46818
J10_RESPIRATORY	0.01	LightGBM	0.262468	0.0145767	0.370839	-1.65293e-05	0.0098464	1.3361	2.10821	1.16246	1.89027	1.02807	1.62075
J10_UPPERDIS	0.01	LightGBM	0.0537475	0.0306404	0.0887499	7.36948e-05	0.000560586	1.14399	1.41719	1.06225	1.20688	1.09808	1.45059
K11_CHOLELITH	0.01	LightGBM	0.0583239	0.0413485	0.289438	0.000140386	0.00688116	0.894668	2.19685	1.13958	2.00785	0.990753	1.9074
K11_CONSTIPATION	0.01	LightGBM	0.0660349	0.0407287	0.0687418	0.00016814	0.000316191	1.33118	0.846593	1.1751	0.849731	1.04751	1.02491
K11_DIAHER	0.01	LightGBM	0.123316	0.00896038	0.294927	-3.46244e-05	0.00658361	1.0358	1.75185	1.00695	1.60655	0.942717	1.51195
K11_DIVERTIC	0.01	LightGBM	0.166942	0.0171112	0.453969	2.62148e-05	0.0156892	1.04921	2.33199	1.0417	2.24944	1.05121	2.14469
K11_ENERCOLNONINF	0.01	LightGBM	0.0634786	0.00105615	0.0780218	8.7194e-06	0.000415026	0.881219	1.57333	1.0182	1.31158	0.929047	1.30092
K11_GALLBILPANC	0.01	LightGBM	0.0758932	0.0569745	0.275336	0.000228123	0.0059105	1.00964	2.00365	0.870228	1.91503	0.972775	1.86169
K11_GIDISEASES	0.01	LightGBM	0.53256	0.0300726	0.342005	4.92207e-05	0.00818059	1.0796	1.59799	1.01359	1.55103	1.0519	1.52563
K11_HAEMORR	0.01	LightGBM	0.0614789	0.0150965	0.0978451	-1.86938e-06	0.000711429	1.74182	1.60297	1.50706	1.67952	1.04868	1.3736
K11_HERING	0.01	LightGBM	0.0666127	0.00420857	0.271169	-4.65608e-05	0.0098569	0.804859	2.51637	0.889037	1.99175	1.00684	1.88422
K11_HERNIA	0.01	LightGBM	0.184282	0.0149874	0.325061	2.27777e-05	0.00781551	0.820642	1.66617	0.922339	1.48301	0.971189	1.52039
K11_INTESTOTH	0.01	LightGBM	0.285649	0.0170179	0.277277	8.22186e-05	0.00545436	1.21245	1.40422	1.0555	1.4893	1.03053	1.48135
K11_OESSTODUO	0.01	LightGBM	0.239831	0.0142057	0.29719	-2.29072e-05	0.00639451	1.05909	2.05865	1.04629	1.80958	0.976513	1.52555
K11_OTHANRECT	0.01	LightGBM	0.104729	0.0165538	0.155457	-3.68508e-05	0.0017757	0.570535	1.27878	0.761649	1.36509	0.985931	1.2585
K11_OTHDIG	0.01	LightGBM	0.0613365	0.00780092	0.130205	-1.24514e-05	0.00130643	1.37146	1.59916	1.30067	1.49368	1.33081	1.57152
K11_OTHDISSTOMDUOD	0.01	LightGBM	0.0518737	0.0158394	0.173569	2.84057e-05	0.00233243	0.869087	2.08651	0.946883	1.7948	1.07314	1.55848
K11_OTHENTERCOL	0.01	LightGBM	0.053747	0.00214733	0.0779224	-3.11566e-06	0.000439869	0.951905	1.61174	0.966837	1.15558	0.848286	1.14709
K11_OTHFUNC	0.01	LightGBM	0.0877414	0.0484636	0.117185	0.000222387	0.000921399	0.931264	1.13775	1.38617	1.00919	1.20845	1.11259
K11_OTHGASTR	0.01	LightGBM	0.117235	0.00377142	0.21501	-4.68944e-06	0.00350459	1.18125	1.8007	1.16003	1.43964	1.13138	1.45425
K11_OTHINT	0.01	LightGBM	0.0958955	0.00600117	0.21235	-1.13837e-05	0.00379625	0.590298	1.73519	0.759761	1.60888	0.894364	1.46764
K11_REFLUX	0.01	LightGBM	0.136211	0.0321389	0.297464	8.15795e-05	0.00670435	1.19814	1.61585	1.09291	1.67258	1.05214	1.55226
KRA_PSY_ANXIETY_EXMORE	0.01	LightGBM	0.0647694	0.00878667	0.193862	1.37976e-05	0.00295933	0.762038	2.13063	0.939719	2.08982	0.914683	1.83198
KRA_PSY_MOOD_EXMORE	0.01	LightGBM	0.0761249	0.00457153	0.213209	3.52313e-06	0.00344819	0.984247	1.80956	0.989151	1.78667	0.854817	1.75064
KRA_PSY_SUBSTANCE_EXMORE	0.01	LightGBM	0.0751523	0.0249397	0.271856	5.30008e-05	0.00581192	1.50406	2.00628	1.20696	2.01947	1.08162	1.88537
L12_OTHERSKINSUBCUTIS	0.01	LightGBM	0.0763932	0.000219014	0.0191896	-2.44563e-05	2.35478e-05	1.58601	1.26057	1.29745	1.17099	1.04043	1.19149
L12_SKIN_SUBCUTAN	0.01	LightGBM	0.172364	0.00678687	0.168237	-3.25949e-06	0.00208002	0.888532	1.30922	0.895884	1.18414	1.03307	1.21828
M13_ARTHRITISNAS	0.01	LightGBM	0.0867404	0.00922101	0.259319	7.49916e-05	0.00574026	1.13251	1.37942	1.00796	1.53146	0.951228	1.78536
M13_ARTHROPATHIES	0.01	LightGBM	0.299851	0.0177064	0.419093	4.49635e-05	0.012551	0.953221	1.81395	0.978434	1.77724	0.971242	1.86461
M13_ARTHROSIS	0.01	LightGBM	0.227506	0.00389439	0.440745	-0.000109416	0.0145077	0.840876	2.30635	1.01847	2.09626	1.03823	1.83989
M13_ARTHROSIS_KNEE	0.01	LightGBM	0.110255	0.00477201	0.391949	-6.78556e-05	0.0127148	1.06483	2.39193	0.839767	2.36932	0.917994	2.06694
M13_ARTHROSIS_OTH	0.01	LightGBM	0.130903	0.00807505	0.339605	2.79939e-05	0.00962972	0.805307	1.82694	1.00995	2.05646	0.992604	1.75358
M13_ARTHTROSIS_COX	0.01	LightGBM	0.0756786	0.0293295	0.321624	7.8883e-05	0.010037	0.85832	2.06112	0.89828	1.82491	0.986326	2.12126
M13_DORSOPATHY	0.01	LightGBM	0.13104	0.0230735	0.248113	3.95551e-05	0.00458759	1.06167	1.81861	1.12923	1.56773	1.10142	1.54296
M13_DORSOPATHYOTH	0.01	LightGBM	0.0952727	0.0529175	0.21022	0.00019641	0.00324167	1.0071	1.32069	1.13973	1.7392	1.05782	1.59275
M13_JOINTOTH	0.01	LightGBM	0.0785722	0.000613844	0.183957	-2.84538e-05	0.00252407	0.894457	1.93525	0.929832	1.60528	1.00013	1.54668
M13_KNEEDERANGEMENTS	0.01	LightGBM	0.0600493	0.0156919	0.209729	5.79479e-06	0.00321878	1.45331	1.59668	1.34969	1.54377	1.11412	1.53643
M13_MENISCUSDERANGEMENTS	0.01	LightGBM	0.0548271	0.0234661	0.202447	5.2102e-05	0.00299768	2.00983	1.68938	1.36463	1.35399	1.09164	1.43476
M13_MUSCULOSKELETAL	0.01	LightGBM	0.421559	0.00218997	0.390811	-1.91592e-05	0.0105772	0.922152	1.71063	0.901414	1.65223	0.921441	1.59228
M13_OSTEOCHONDRO	0.01	LightGBM	0.0729523	0.0128163	0.147427	3.59055e-05	0.00227502	1.28896	1.69383	1.33917	1.54515	1.09102	1.6141
M13_OTHERJOINT	0.01	LightGBM	0.15495	0.0230396	0.303081	3.56691e-05	0.00674318	0.967066	1.64213	1.18317	1.46038	1.00961	1.68469
M13_POLYARTHROPATHIES	0.01	LightGBM	0.130709	0.00775918	0.329834	-5.27224e-06	0.0088621	1.0341	1.59701	1.0683	1.80027	0.981878	1.65491
M13_SOFTTISSUE	0.01	LightGBM	0.1381	0.00384642	0.249443	-2.45647e-05	0.00464393	0.703336	1.53718	0.958512	1.68873	1.05486	1.44315
M13_SOFTTISSUEOTH	0.01	LightGBM	0.0631669	0.00872893	0.142351	-1.78645e-05	0.00153394	1.14601	1.56587	1.09739	1.6132	1.15197	1.53557
M13_SPONDYLOPATHY	0.01	LightGBM	0.0720266	0.0042506	0.191658	-1.30244e-05	0.00315269	1.09786	2.30343	0.959055	1.95702	0.974139	1.57318
N14_ACUTERENFAIL	0.01	LightGBM	0.0544696	0.0555497	0.10491	0.000396118	0.0011386	1.63129	2.29961	1.39402	1.78171	1.28596	1.48843
N14_FEMALEGENNONINF	0.01	LightGBM	0.253209	0.00845963	0.155877	5.413e-06	0.00176965	0.729129	1.68818	0.852456	1.39261	1.05908	1.32388
N14_FEMGENPROL	0.01	LightGBM	0.0834827	0.0224504	0.244455	1.49378e-05	0.00475137	0.82864	1.41036	0.750734	1.56512	0.976136	1.77043
N14_GENITOURINARY	0.01	LightGBM	0.356297	0.0119976	0.187584	5.96397e-06	0.00243827	1.24674	1.28374	1.16863	1.29819	1.18746	1.32258
N14_MALEGEN	0.01	LightGBM	0.186575	0.0221062	0.252977	2.30731e-05	0.00516814	2.13341	1.07819	2.13703	1.07814	2.13242	1.07827
N14_MESNRUIRREG	0.01	LightGBM	0.0754633	0.00513585	0.181583	-2.6787e-05	0.00336139	0.928369	2.23314	0.701146	2.01965	0.954571	1.6421
N14_POLYPFEMGEN	0.01	LightGBM	0.0715065	0.00584956	0.0852801	-5.12761e-06	0.000545618	1.26537	0.894531	1.07983	1.01384	0.887513	1.28393
N14_POSTMENBLEED	0.01	LightGBM	0.0632034	0.032613	0.0403308	0.000128457	0.000121571	0.781511	1.45229	1.02265	1.37004	0.946487	1.30663
N14_PROSTHYPERPLA	0.01	LightGBM	0.136843	0.0358092	0.306251	0.000143619	0.00806021	2.51708	1.11047	2.5186	1.11066	2.52058	1.11044
N14_RENALTUB	0.01	LightGBM	0.097681	0.0218282	0.149115	5.80106e-05	0.00217532	1.07711	1.67097	1.02657	1.52427	1.01322	1.60811
N14_URETHRAOTH	0.01	LightGBM	0.0870021	0.0112679	0.143068	-1.15485e-06	0.00173289	0.936256	1.34348	1.0424	1.26079	1.01767	1.36745
N14_URINOTH	0.01	LightGBM	0.117978	0.0244331	0.146352	1.74562e-05	0.00165521	0.873388	1.47365	0.98687	1.46826	0.915876	1.36798
T2D_INCLAVO	0.01	LightGBM	0.0753008	0.048366	0.475314	0.000381951	0.0195741	1.20066	3.33357	1.11847	3.05667	1.30719	2.71834
T2D_WIDE	0.01	LightGBM	0.0807187	0.0804242	0.515267	0.000611393	0.0231603	1.64045	3.59413	1.37846	3.18587	1.33979	2.50659
AB1_BACT_BIR_OTHER_INF_AGENTS	0.01	RVTrans	0.0601146	0.0175708	0.0812536	2.53455e-05	0.000564266	1.47303	1.41434	1.15984	1.43013	1.04481	1.35624
AB1_INFECT_PARASIT	0.01	RVTrans	0.153091	0.00816337	0.0959875	1.43029e-05	0.000755566	1.10349	1.06117	1.11854	1.23873	1.07487	1.1272
AB1_INTESTINAL_INFECTIONS	0.01	RVTrans	0.0566115	0.00944299	0.0657055	2.43795e-05	0.000350109	1.0082	0.892117	1.09107	1.01658	1.09149	1.19332
AB1_SEPSIS_CONDITION	0.01	RVTrans	0.126039	0.0428895	0.107933	0.00015528	0.000949515	1.26461	1.24626	1.14464	1.25524	1.1488	1.27736
AB1_SEPSIS_IMPLICIT	0.01	RVTrans	0.123505	0.0704156	0.206752	0.000470607	0.00351114	1.67744	1.92767	1.44675	1.71199	1.07224	1.3471
ASTHMA_MODE	0.01	RVTrans	0.117729	0.0487693	0.478317	0.000192446	0.0177804	1.36251	3.31203	1.32409	3.19007	1.04596	2.40605
ASTHMA_NAS_EXMORE	0.01	RVTrans	0.122379	0.0171605	0.490812	2.00447e-05	0.0187589	1.10242	3.50205	0.957512	3.23828	0.984446	2.67094
C3_BREAST_HER2PLUS_EXALLC	0.01	RVTrans	0.0790977	0.100977	0.337092	0.000756699	0.00896452	0.817322	3.11114	1.16329	2.53151	1.47604	2.19674
C3_CANCER_WIDE_EXALLC	0.01	RVTrans	0.208676	0.0915246	0.193042	0.000677367	0.0027987	1.14465	1.48944	1.24269	1.38796	1.1938	1.32151
C3_OTHER_SKIN_EXALLC	0.01	RVTrans	0.0635847	0.0509369	0.357747	0.000276827	0.0128884	1.29281	2.85769	1.26355	2.67294	1.20743	2.51238
C3_PROSTATE_EXALLC	0.01	RVTrans	0.0825266	0.0227967	0.498208	3.49775e-05	0.0242959	5.82515	1.11281	5.84072	1.11273	5.81559	1.11282
C3_SQUOMOUS_CELL_CARCINOMA_SKIN_EXALLC	0.01	RVTrans	0.0664935	0.0376057	0.353303	0.00013472	0.0127698	1.23789	3.25503	1.07827	2.63823	1.10499	2.42327
CD2_BENIGN_COLORECANI_EXALLC	0.01	RVTrans	0.0836422	0.0311284	0.35376	0.000145768	0.0106892	1.29362	1.74642	1.16363	2.01536	1.09337	2.00398
CD2_BENIGN_EXALLC	0.01	RVTrans	0.199905	0.0538132	0.254761	0.000225113	0.0048686	1.16868	1.6079	1.17534	1.43375	1.20752	1.46727
CD2_BENIGN_LEIOMYOMA_UTERI_EXALLC	0.01	RVTrans	0.0649244	0.0628931	0.177905	0.000366526	0.00233741	1.42159	2.23455	1.2929	1.97521	1.16541	1.60592
CD2_NEOPLASM	0.01	RVTrans	0.272865	0.0838133	0.246869	0.000538581	0.00446027	1.2348	1.52035	1.24078	1.37785	1.188	1.31972
COPD_MODE	0.01	RVTrans	0.0628456	0.069032	0.34391	0.000483519	0.0110461	1.58576	2.39856	1.26963	2.54567	1.26712	2.16938
D3_ANAEMIANAS	0.01	RVTrans	0.0614908	0.0477361	0.102091	0.000190094	0.00079393	1.32378	1.48078	1.22655	1.26118	1.02868	1.18042
D3_BLOOD_IMMUN	0.01	RVTrans	0.124203	0.0532773	0.095156	0.000276558	0.000632761	1.35678	1.15305	1.19495	1.221	1.0686	1.05701
D3_OTHERANAEMIA	0.01	RVTrans	0.0615159	0.0547782	0.111487	0.000299596	0.000953808	1.20233	1.50665	1.26687	1.27361	1.22439	1.2478
E4_DM2	0.01	RVTrans	0.082189	0.0891146	0.524723	0.000780326	0.0240942	1.22076	3.53029	1.298	3.25542	1.28245	2.66165
E4_DM2NOCOMP	0.01	RVTrans	0.081039	0.0873104	0.506382	0.000678198	0.0225363	1.50774	3.9726	1.2845	3.44198	1.24411	2.52122
E4_DM2OPTH	0.01	RVTrans	0.107991	0.0182711	0.043633	-5.94801e-06	4.03614e-05	0.579003	0.289907	0.44671	1.62698	0.662185	1.06778
E4_ENDONUTRMET	0.01	RVTrans	0.338198	0.00688371	0.410644	7.02149e-05	0.0116225	1.09827	1.68288	1.14074	1.56393	1.02812	1.68376
E4_FLUIDELECTRO	0.01	RVTrans	0.065489	0.014173	0.134896	8.6072e-05	0.0018669	1.22867	1.38925	1.27607	1.23961	1.13685	1.19154
E4_HYPERCHOL	0.01	RVTrans	0.162581	0.0579391	0.443793	0.000220742	0.0154093	1.3658	2.08451	1.16612	2.15861	1.02839	2.01339
E4_HYTHYNAS	0.01	RVTrans	0.0624689	0.0295413	0.426567	0.000141135	0.0177888	0.784226	2.43009	0.869302	2.60295	1.22389	2.43877
E4_LIPOPROT	0.01	RVTrans	0.174692	0.108359	0.463445	0.000957394	0.0164213	1.63958	2.07418	1.50754	2.0645	1.25192	2.05752
E4_METABOLIA	0.01	RVTrans	0.221807	0.0219023	0.374731	-3.89715e-06	0.0103241	1.1236	1.72543	1.11827	1.78948	1.04406	1.64687
E4_NUTRIDEF	0.01	RVTrans	0.0958584	0.0474071	0.356105	0.000211494	0.00949528	1.36288	2.63987	1.19484	2.44025	1.10085	2.10248
E4_OBESITY	0.01	RVTrans	0.078994	0.0282458	0.386874	5.91112e-05	0.0113513	1.04209	2.61426	0.955987	2.17328	1.02747	2.27679
E4_OBESITYNAS	0.01	RVTrans	0.0788295	0.0524292	0.395979	0.000198645	0.0119003	1.16951	2.68517	1.15144	2.42751	1.15942	2.19157
E4_THYROID	0.01	RVTrans	0.0732038	0.0715942	0.376462	0.000502464	0.0131183	1.39128	2.00661	1.45807	2.19032	1.30898	1.93782
F5_DEPRESSIO	0.01	RVTrans	0.0666408	0.0119829	0.180374	8.40833e-06	0.00244706	0.576105	1.95899	0.664164	1.6012	0.980024	1.58547
F5_DEPRESSION_DYSTHYMIA	0.01	RVTrans	0.0715943	0.0162548	0.195132	1.96333e-05	0.00285745	1.04024	1.62065	0.92259	1.50042	0.823045	1.63518
F5_PSYCH	0.01	RVTrans	0.172577	0.0136681	0.296591	4.60976e-05	0.00638112	0.939876	1.87248	0.904186	1.75104	1.0624	1.57672
F5_TOBAC	0.01	RVTrans	0.0507265	0.0240818	0.237891	7.53119e-05	0.00432499	1.5746	2.07378	1.27604	2.06237	1.07939	1.69642
G6_EPIPAROX	0.01	RVTrans	0.065526	0.00944541	0.119984	1.05412e-05	0.00102682	0.740865	1.33204	0.926263	1.1779	0.930518	1.12297
G6_NERPLEX	0.01	RVTrans	0.0668397	0.00509925	0.161978	3.0536e-06	0.00192425	1.05183	1.29751	0.983955	1.21487	1.06233	1.29272
G6_NEURO	0.01	RVTrans	0.175264	0.021875	0.204908	2.19699e-05	0.00302016	0.998893	1.2846	0.975142	1.28493	1.05205	1.30059
H7_CATARACTOTHER	0.01	RVTrans	0.0967725	0.0472056	0.196884	0.000127151	0.00345503	1.56642	1.48535	1.4225	1.33087	1.20158	1.52676
H7_CATARACTSENILE	0.01	RVTrans	0.079416	0.0113367	0.184737	-2.1173e-05	0.00325876	0.988437	2.02954	1.02439	1.36598	1.12271	1.47758
H7_EYE_ADNEXA	0.01	RVTrans	0.208167	0.00905342	0.151251	3.02634e-05	0.00174827	1.04763	1.51578	1.06514	1.37102	1.03415	1.18435
H7_LENS	0.01	RVTrans	0.138635	0.0398607	0.276043	0.000133819	0.00631681	1.12251	1.77026	1.09744	1.76332	1.02096	1.6838
H8_EAR_MASTOID	0.01	RVTrans	0.0563274	0.00589923	0.0414232	-4.98489e-05	0.000142076	1.20212	1.33982	1.26207	1.20977	1.01634	1.17197
I9_AF	0.01	RVTrans	0.131955	0.0899221	0.564782	0.000918807	0.0317102	1.60615	3.765	1.41161	3.25549	1.19114	3.29397
I9_ANGINA	0.01	RVTrans	0.0717935	0.0705646	0.348642	0.000267316	0.011866	1.60432	2.65098	1.51271	2.71041	1.29252	2.05634
I9_CEREBVASC	0.01	RVTrans	0.051558	0.0152253	0.0731193	7.04036e-06	0.000506908	1.48667	1.01255	1.2524	1.10999	1.11477	1.28165
I9_CORATHER	0.01	RVTrans	0.110019	0.0336328	0.437308	6.00038e-05	0.0176932	1.00606	2.78107	1.05564	2.60669	1.03043	2.22343
I9_CVD	0.01	RVTrans	0.47483	0.0227085	0.517465	4.42492e-05	0.0174189	0.977577	2.02617	1.06716	2.02724	1.01595	2.01517
I9_HYPTENS	0.01	RVTrans	0.32239	0.0384862	0.724244	-7.14024e-05	0.0365131	0.910452	3.30343	1.04604	3.03889	1.11928	2.70209
I9_HYPTENSESS	0.01	RVTrans	0.322099	0.0507617	0.718214	0.000182898	0.0356139	1.13257	3.49483	1.18831	2.90402	1.08487	2.74083
I9_ISCHHEART	0.01	RVTrans	0.122759	0.0202919	0.421484	0.0001063	0.0157198	1.13723	3.2516	0.94625	2.47005	0.916722	1.92047
I9_K_CARDIAC	0.01	RVTrans	0.401665	0.0235444	0.624692	0.000160142	0.0256153	1.08294	2.86915	1.13333	2.76962	1.10454	2.25245
J10_ASTHMA_MAIN_EXMORE	0.01	RVTrans	0.12388	0.0256174	0.504271	3.87102e-05	0.0196296	1.0841	4.18862	1.32351	2.88733	1.16711	2.56952
J10_ASTHMA_OTHER_THAN_NONALLERGIC	0.01	RVTrans	0.097826	0.0271174	0.418215	8.34345e-05	0.0136713	0.880831	3.51016	1.1107	3.04571	1.07783	2.343
J10_INFLUPNEU	0.01	RVTrans	0.0698782	0.0159104	0.127707	-9.91941e-05	0.00141432	1.07771	1.5108	0.958217	1.51434	1.04669	1.38075
J10_LOWCHRON	0.01	RVTrans	0.138469	0.021241	0.425651	9.11773e-06	0.0136288	1.15307	2.92718	1.0763	2.51846	0.987513	1.98143
J10_PLEURA	0.01	RVTrans	0.0740322	0.0419509	0.103291	0.000152928	0.000953558	1.22402	1.19165	1.08599	1.19196	1.09526	1.20964
J10_PNEUMONAS	0.01	RVTrans	0.0611589	0.0470244	0.107024	0.000231076	0.000950144	1.08775	1.68324	1.21523	1.40381	1.08073	1.46818
J10_RESPIRATORY	0.01	RVTrans	0.262468	0.00098664	0.370839	2.20117e-05	0.0098464	1.08403	2.10821	1.02691	1.89027	1.02872	1.62075
J10_UPPERDIS	0.01	RVTrans	0.0537475	0.0177431	0.0887499	1.0145e-05	0.000560586	0.942492	1.41719	1.10566	1.20688	1.021	1.45059
K11_CHOLELITH	0.01	RVTrans	0.0583239	0.0597695	0.289438	0.000303506	0.00688116	0.879186	2.19685	1.05812	2.00785	1.04973	1.9074
K11_CONSTIPATION	0.01	RVTrans	0.0660349	0.067457	0.0687418	0.000392283	0.000316191	1.09052	0.846593	1.43701	0.849731	1.21331	1.02491
K11_DIAHER	0.01	RVTrans	0.123316	0.0200427	0.294927	-3.42075e-05	0.00658361	0.717281	1.75185	0.780657	1.60655	0.885586	1.51195
K11_DIVERTIC	0.01	RVTrans	0.166942	0.0149636	0.453969	-6.55877e-06	0.0156892	1.30615	2.33199	1.09456	2.24944	0.972174	2.14469
K11_ENERCOLNONINF	0.01	RVTrans	0.0634786	0.0089086	0.0780218	6.43219e-06	0.000415026	0.688596	1.57333	0.905735	1.31158	0.908169	1.30092
K11_GALLBILPANC	0.01	RVTrans	0.0758932	0.0627332	0.275336	0.000271486	0.0059105	1.06969	2.00365	0.998267	1.91503	1.07414	1.86169
K11_GIDISEASES	0.01	RVTrans	0.53256	0.0515818	0.342005	0.000181145	0.00818059	1.13956	1.59799	1.17036	1.55103	1.08081	1.52563
K11_HAEMORR	0.01	RVTrans	0.0614789	0.00692055	0.0978451	4.55908e-06	0.000711429	1.1829	1.60297	1.06937	1.67952	0.913488	1.3736
K11_HERING	0.01	RVTrans	0.0666127	0.0126476	0.271169	4.61134e-05	0.0098569	0.875307	2.51637	0.985944	1.99175	1.0727	1.88422
K11_HERNIA	0.01	RVTrans	0.184282	0.0174501	0.325061	-3.72161e-05	0.00781551	0.948337	1.66617	0.900511	1.48301	0.918074	1.52039
K11_INTESTOTH	0.01	RVTrans	0.285649	0.0203103	0.277277	0.000134736	0.00545436	0.993076	1.40422	1.16297	1.4893	1.09726	1.48135
K11_OESSTODUO	0.01	RVTrans	0.239831	0.0181644	0.29719	2.73737e-05	0.00639451	0.962524	2.05865	0.987163	1.80958	1.09066	1.52555
K11_OTHANRECT	0.01	RVTrans	0.104729	6.59034e-05	0.155457	1.04612e-05	0.0017757	0.79683	1.27878	0.97759	1.36509	0.96732	1.2585
K11_OTHDIG	0.01	RVTrans	0.0613365	0.0185948	0.130205	2.18962e-05	0.00130643	1.04959	1.59916	1.02796	1.49368	1.17268	1.57152
K11_OTHDISSTOMDUOD	0.01	RVTrans	0.0518737	0.041338	0.173569	0.000148479	0.00233243	0.929546	2.08651	1.22094	1.7948	1.11877	1.55848
K11_OTHENTERCOL	0.01	RVTrans	0.053747	0.0381427	0.0779224	0.000108137	0.000439869	1.43909	1.61174	1.22057	1.15558	1.15217	1.14709
K11_OTHFUNC	0.01	RVTrans	0.0877414	0.0598624	0.117185	0.000378144	0.000921399	1.29997	1.13775	1.30981	1.00919	1.17314	1.11259
K11_OTHGASTR	0.01	RVTrans	0.117235	0.0538557	0.21501	0.000255748	0.00350459	1.0239	1.8007	1.19124	1.43964	1.04023	1.45425
K11_OTHINT	0.01	RVTrans	0.0958955	0.00151387	0.21235	-3.64131e-05	0.00379625	0.972577	1.73519	1.10965	1.60888	0.935274	1.46764
K11_REFLUX	0.01	RVTrans	0.136211	0.0022093	0.297464	3.03496e-05	0.00670435	0.932233	1.61585	0.982479	1.67258	1.01363	1.55226
KRA_PSY_ANXIETY_EXMORE	0.01	RVTrans	0.0647694	0.0502364	0.193862	0.000224848	0.00295933	1.18351	2.13063	1.16795	2.08982	1.31864	1.83198
KRA_PSY_MOOD_EXMORE	0.01	RVTrans	0.0761249	0.0134894	0.213209	2.47619e-05	0.00344819	1.12395	1.80956	1.0738	1.78667	1.04205	1.75064
KRA_PSY_SUBSTANCE_EXMORE	0.01	RVTrans	0.0751523	0.02062	0.271856	3.85295e-05	0.00581192	1.15376	2.00628	1.08014	2.01947	1.07834	1.88537
L12_OTHERSKINSUBCUTIS	0.01	RVTrans	0.0763932	0.00936734	0.0191896	2.83046e-05	2.35478e-05	0.821643	1.26057	1.08234	1.17099	1.00071	1.19149
L12_SKIN_SUBCUTAN	0.01	RVTrans	0.172364	0.0215152	0.168237	1.28157e-05	0.00208002	0.931232	1.30922	0.879311	1.18414	1.07642	1.21828
M13_ARTHRITISNAS	0.01	RVTrans	0.0867404	0.0228249	0.259319	0.000133297	0.00574026	1.31956	1.37942	1.11095	1.53146	1.02285	1.78536
M13_ARTHROPATHIES	0.01	RVTrans	0.299851	0.0336773	0.419093	9.27093e-05	0.012551	0.880707	1.81395	0.95722	1.77724	0.998494	1.86461
M13_ARTHROSIS	0.01	RVTrans	0.227506	0.00457429	0.440745	-0.000108246	0.0145077	0.745045	2.30635	0.869099	2.09626	0.962057	1.83989
M13_ARTHROSIS_KNEE	0.01	RVTrans	0.110255	0.0206341	0.391949	9.30108e-06	0.0127148	1.02949	2.39193	1.1297	2.36932	1.00018	2.06694
M13_ARTHROSIS_OTH	0.01	RVTrans	0.130903	0.027511	0.339605	6.18959e-06	0.00962972	1.19043	1.82694	1.05175	2.05646	0.990749	1.75358
M13_ARTHTROSIS_COX	0.01	RVTrans	0.0756786	0.0166144	0.321624	2.02985e-05	0.010037	0.739629	2.06112	0.673648	1.82491	0.794067	2.12126
M13_DORSOPATHY	0.01	RVTrans	0.13104	0.0297176	0.248113	6.52929e-05	0.00458759	1.21353	1.81861	1.00567	1.56773	1.0257	1.54296
M13_DORSOPATHYOTH	0.01	RVTrans	0.0952727	0.0433181	0.21022	0.000162447	0.00324167	0.697038	1.32069	0.881314	1.7392	1.10602	1.59275
M13_JOINTOTH	0.01	RVTrans	0.0785722	0.0343927	0.183957	6.24374e-05	0.00252407	1.28252	1.93525	1.15007	1.60528	1.05723	1.54668
M13_KNEEDERANGEMENTS	0.01	RVTrans	0.0600493	0.0257507	0.209729	6.71402e-05	0.00321878	1.32134	1.59668	1.23712	1.54377	1.1585	1.53643
M13_MENISCUSDERANGEMENTS	0.01	RVTrans	0.0548271	0.0455814	0.202447	0.000150776	0.00299768	1.0135	1.68938	1.16988	1.35399	0.960181	1.43476
M13_MUSCULOSKELETAL	0.01	RVTrans	0.421559	0.019735	0.390811	9.14405e-06	0.0105772	0.874758	1.71063	0.984575	1.65223	1.01048	1.59228
M13_OSTEOCHONDRO	0.01	RVTrans	0.0729523	0.0438305	0.147427	0.000134603	0.00227502	1.57656	1.69383	1.38848	1.54515	1.18606	1.6141
M13_OTHERJOINT	0.01	RVTrans	0.15495	0.0203425	0.303081	3.83868e-05	0.00674318	0.978249	1.64213	0.942172	1.46038	1.00037	1.68469
M13_POLYARTHROPATHIES	0.01	RVTrans	0.130709	0.0119517	0.329834	2.6132e-06	0.0088621	0.907989	1.59701	0.962236	1.80027	1.03166	1.65491
M13_SOFTTISSUE	0.01	RVTrans	0.1381	0.00431838	0.249443	8.78379e-06	0.00464393	0.826723	1.53718	0.915952	1.68873	0.848858	1.44315
M13_SOFTTISSUEOTH	0.01	RVTrans	0.0631669	0.0352603	0.142351	8.98009e-05	0.00153394	1.05756	1.56587	1.27458	1.6132	1.16922	1.53557
M13_SPONDYLOPATHY	0.01	RVTrans	0.0720266	0.00117307	0.191658	-5.66007e-06	0.00315269	0.867771	2.30343	0.837418	1.95702	0.940003	1.57318
N14_ACUTERENFAIL	0.01	RVTrans	0.0544696	0.0683405	0.10491	0.000584793	0.0011386	1.41277	2.29961	1.44541	1.78171	1.32803	1.48843
N14_FEMALEGENNONINF	0.01	RVTrans	0.253209	0.041812	0.155877	0.000128344	0.00176965	0.704741	1.68818	0.748059	1.39261	0.840586	1.32388
N14_FEMGENPROL	0.01	RVTrans	0.0834827	0.0131482	0.244455	-1.15032e-05	0.00475137	1.01475	1.41036	0.795547	1.56512	0.839482	1.77043
N14_GENITOURINARY	0.01	RVTrans	0.356297	0.00178999	0.187584	-1.25307e-05	0.00243827	0.967112	1.28374	1.12947	1.29819	1.13919	1.32258
N14_MALEGEN	0.01	RVTrans	0.186575	0.00953409	0.252977	-8.03444e-06	0.00516814	2.12408	1.07819	2.12657	1.07814	2.13149	1.07827
N14_MESNRUIRREG	0.01	RVTrans	0.0754633	0.0270331	0.181583	8.15183e-05	0.00336139	1.2089	2.23314	0.976575	2.01965	1.06052	1.6421
N14_POLYPFEMGEN	0.01	RVTrans	0.0715065	0.0385491	0.0852801	9.94823e-05	0.000545618	0.708029	0.894531	0.862688	1.01384	0.829343	1.28393
N14_POSTMENBLEED	0.01	RVTrans	0.0632034	0.0662497	0.0403308	0.000315674	0.000121571	1.16742	1.45229	1.11501	1.37004	1.12364	1.30663
N14_PROSTHYPERPLA	0.01	RVTrans	0.136843	0.101536	0.306251	0.00102786	0.00806021	2.51709	1.11047	2.51487	1.11066	2.51045	1.11044
N14_RENALTUB	0.01	RVTrans	0.097681	0.052145	0.149115	0.000276635	0.00217532	1.49442	1.67097	1.18276	1.52427	1.23377	1.60811
N14_URETHRAOTH	0.01	RVTrans	0.0870021	0.0245962	0.143068	3.31767e-05	0.00173289	1.11015	1.34348	0.996145	1.26079	0.998051	1.36745
N14_URINOTH	0.01	RVTrans	0.117978	0.00633957	0.146352	-6.48099e-06	0.00165521	1.13544	1.47365	1.00951	1.46826	0.931545	1.36798
T2D_INCLAVO	0.01	RVTrans	0.0753008	0.0671638	0.475314	0.000506677	0.0195741	1.17333	3.33357	1.18542	3.05667	1.266	2.71834
T2D_WIDE	0.01	RVTrans	0.0807187	0.0902908	0.515267	0.000757927	0.0231603	1.66535	3.59413	1.34703	3.18587	1.21464	2.50659
AB1_BACT_BIR_OTHER_INF_AGENTS	0.001	linear	0.0601146	0.00616682	0.0812536	-4.26041e-05	0.000564266	1.31641	1.41434	1.25156	1.43013	1.15382	1.35624
AB1_INFECT_PARASIT	0.001	linear	0.153091	0.00930267	0.0959875	-2.4229e-05	0.000755566	0.96017	1.06117	1.16698	1.23873	1.11926	1.1272
AB1_INTESTINAL_INFECTIONS	0.001	linear	0.0566115	0.00169428	0.0657055	1.33595e-05	0.000350109	0.835984	0.892117	1.00703	1.01658	1.01467	1.19332
AB1_SEPSIS_CONDITION	0.001	linear	0.126039	0.043758	0.107933	0.000140043	0.000949515	1.31475	1.24626	1.16047	1.25524	1.19398	1.27736
AB1_SEPSIS_IMPLICIT	0.001	linear	0.123505	0.0459121	0.206752	0.000228234	0.00351114	1.46713	1.92767	1.29071	1.71199	1.15588	1.3471
ASTHMA_MODE	0.001	linear	0.117729	0.00801342	0.478317	3.74862e-05	0.0177804	1.11718	3.31203	0.964633	3.19007	1.01115	2.40605
ASTHMA_NAS_EXMORE	0.001	linear	0.122379	0.0128107	0.490812	9.92606e-07	0.0187589	0.905067	3.50205	0.903507	3.23828	0.943487	2.67094
C3_BREAST_HER2PLUS_EXALLC	0.001	linear	0.0790977	0.0959838	0.337092	0.000790045	0.00896452	2.28029	3.11114	1.92603	2.53151	1.54093	2.19674
C3_CANCER_WIDE_EXALLC	0.001	linear	0.208676	0.122017	0.193042	0.00109746	0.0027987	1.91207	1.48944	1.60279	1.38796	1.45866	1.32151
C3_OTHER_SKIN_EXALLC	0.001	linear	0.0635847	0.0231853	0.357747	3.26677e-06	0.0128884	0.947675	2.85769	1.05578	2.67294	1.10293	2.51238
C3_PROSTATE_EXALLC	0.001	linear	0.0825266	0.0176134	0.498208	4.29859e-05	0.0242959	5.83383	1.11281	5.84206	1.11273	5.83776	1.11282
C3_SQUOMOUS_CELL_CARCINOMA_SKIN_EXALLC	0.001	linear	0.0664935	0.0113636	0.353303	6.17233e-05	0.0127698	1.10251	3.25503	1.01989	2.63823	1.06618	2.42327
CD2_BENIGN_COLORECANI_EXALLC	0.001	linear	0.0836422	0.0242681	0.35376	5.13813e-05	0.0106892	1.06433	1.74642	1.05129	2.01536	1.2086	2.00398
CD2_BENIGN_EXALLC	0.001	linear	0.199905	0.0690327	0.254761	0.000395913	0.0048686	1.26523	1.6079	1.14791	1.43375	1.15299	1.46727
CD2_BENIGN_LEIOMYOMA_UTERI_EXALLC	0.001	linear	0.0649244	0.0204854	0.177905	3.63062e-05	0.00233741	0.719683	2.23455	0.883148	1.97521	1.14293	1.60592
CD2_NEOPLASM	0.001	linear	0.272865	0.0991302	0.246869	0.000762879	0.00446027	1.34056	1.52035	1.34071	1.37785	1.24125	1.31972
COPD_MODE	0.001	linear	0.0628456	0.0518362	0.34391	0.000340295	0.0110461	1.67847	2.39856	1.45499	2.54567	1.30994	2.16938
D3_ANAEMIANAS	0.001	linear	0.0614908	0.0206571	0.102091	4.8484e-05	0.00079393	1.56832	1.48078	1.38068	1.26118	1.05441	1.18042
D3_BLOOD_IMMUN	0.001	linear	0.124203	0.0542873	0.095156	0.000330337	0.000632761	1.52525	1.15305	1.43394	1.221	1.20038	1.05701
D3_OTHERANAEMIA	0.001	linear	0.0615159	0.021023	0.111487	8.28563e-05	0.000953808	1.80271	1.50665	1.2653	1.27361	1.0368	1.2478
E4_DM2	0.001	linear	0.082189	0.0720721	0.524723	0.000501043	0.0240942	1.49296	3.53029	1.23194	3.25542	1.31138	2.66165
E4_DM2NOCOMP	0.001	linear	0.081039	0.0727973	0.506382	0.000430614	0.0225363	1.33345	3.9726	1.39601	3.44198	1.3712	2.52122
E4_DM2OPTH	0.001	linear	0.107991	0.0725537	0.043633	0.000443521	4.03614e-05	0.572633	0.289907	0.786078	1.62698	0.614991	1.06778
E4_ENDONUTRMET	0.001	linear	0.338198	0.0119709	0.410644	2.90201e-05	0.0116225	1.28735	1.68288	1.23174	1.56393	1.04647	1.68376
E4_FLUIDELECTRO	0.001	linear	0.065489	0.00213994	0.134896	3.08728e-05	0.0018669	0.789394	1.38925	0.868531	1.23961	0.924713	1.19154
E4_HYPERCHOL	0.001	linear	0.162581	0.0568518	0.443793	0.000189652	0.0154093	1.04848	2.08451	1.02332	2.15861	0.970367	2.01339
E4_HYTHYNAS	0.001	linear	0.0624689	0.0395821	0.426567	0.000107784	0.0177888	1.3572	2.43009	1.12592	2.60295	1.30285	2.43877
E4_LIPOPROT	0.001	linear	0.174692	0.0638201	0.463445	0.000213412	0.0164213	0.905662	2.07418	1.022	2.0645	1.13163	2.05752
E4_METABOLIA	0.001	linear	0.221807	0.0387623	0.374731	0.000117197	0.0103241	1.06572	1.72543	1.02711	1.78948	1.04682	1.64687
E4_NUTRIDEF	0.001	linear	0.0958584	0.0210109	0.356105	8.63464e-05	0.00949528	1.0655	2.63987	1.04315	2.44025	1.03956	2.10248
E4_OBESITY	0.001	linear	0.078994	0.0136199	0.386874	4.13832e-06	0.0113513	1.23252	2.61426	1.03822	2.17328	1.10136	2.27679
E4_OBESITYNAS	0.001	linear	0.0788295	0.0118249	0.395979	1.18439e-05	0.0119003	1.0607	2.68517	1.03911	2.42751	0.967038	2.19157
E4_THYROID	0.001	linear	0.0732038	0.0151671	0.376462	1.27935e-06	0.0131183	1.25451	2.00661	1.13619	2.19032	1.18217	1.93782
F5_DEPRESSIO	0.001	linear	0.0666408	0.0186723	0.180374	3.56756e-05	0.00244706	1.14325	1.95899	1.08826	1.6012	0.931569	1.58547
F5_DEPRESSION_DYSTHYMIA	0.001	linear	0.0715943	0.0364615	0.195132	0.000107162	0.00285745	1.08962	1.62065	0.957405	1.50042	0.92926	1.63518
F5_PSYCH	0.001	linear	0.172577	0.00853811	0.296591	3.42967e-05	0.00638112	1.13144	1.87248	1.00555	1.75104	1.05594	1.57672
F5_TOBAC	0.001	linear	0.0507265	0.0120778	0.237891	1.20639e-05	0.00432499	1.47538	2.07378	1.14976	2.06237	1.12619	1.69642
G6_EPIPAROX	0.001	linear	0.065526	0.0143054	0.119984	1.41145e-05	0.00102682	1.11249	1.33204	0.904263	1.1779	0.893497	1.12297
G6_NERPLEX	0.001	linear	0.0668397	0.0213396	0.161978	4.07874e-05	0.00192425	1.22878	1.29751	1.00315	1.21487	1.06321	1.29272
G6_NEURO	0.001	linear	0.175264	0.0354428	0.204908	9.28337e-05	0.00302016	1.1951	1.2846	1.10312	1.28493	1.0674	1.30059
H7_CATARACTOTHER	0.001	linear	0.0967725	0.0308156	0.196884	0.000102011	0.00345503	1.4542	1.48535	1.35584	1.33087	1.16449	1.52676
H7_CATARACTSENILE	0.001	linear	0.079416	0.00663065	0.184737	-2.55146e-05	0.00325876	1.20524	2.02954	0.958335	1.36598	0.982911	1.47758
H7_EYE_ADNEXA	0.001	linear	0.208167	0.014292	0.151251	2.31527e-05	0.00174827	0.99624	1.51578	1.03577	1.37102	1.0541	1.18435
H7_LENS	0.001	linear	0.138635	0.0587276	0.276043	0.000296108	0.00631681	1.22798	1.77026	1.12313	1.76332	1.19698	1.6838
H8_EAR_MASTOID	0.001	linear	0.0563274	0.0154849	0.0414232	1.57768e-05	0.000142076	1.4569	1.33982	1.33009	1.20977	1.09387	1.17197
I9_AF	0.001	linear	0.131955	0.0391368	0.564782	0.000224896	0.0317102	1.47589	3.765	1.33428	3.25549	1.08416	3.29397
I9_ANGINA	0.001	linear	0.0717935	0.0343112	0.348642	5.17339e-05	0.011866	1.40332	2.65098	1.12176	2.71041	1.10777	2.05634
I9_CEREBVASC	0.001	linear	0.051558	0.00858817	0.0731193	3.51037e-05	0.000506908	1.32513	1.01255	1.12806	1.10999	0.842176	1.28165
I9_CORATHER	0.001	linear	0.110019	0.0285488	0.437308	0.000201045	0.0176932	0.942088	2.78107	1.0594	2.60669	1.12806	2.22343
I9_CVD	0.001	linear	0.47483	0.0507155	0.517465	0.000191726	0.0174189	1.22132	2.02617	1.17041	2.02724	1.17464	2.01517
I9_HYPTENS	0.001	linear	0.32239	0.0440999	0.724244	9.08162e-05	0.0365131	1.29648	3.30343	1.17188	3.03889	1.17581	2.70209
I9_HYPTENSESS	0.001	linear	0.322099	0.0451679	0.718214	0.000174899	0.0356139	1.2688	3.49483	1.18313	2.90402	1.17831	2.74083
I9_ISCHHEART	0.001	linear	0.122759	0.0467567	0.421484	0.000258446	0.0157198	1.11611	3.2516	1.0757	2.47005	1.04626	1.92047
I9_K_CARDIAC	0.001	linear	0.401665	0.0431723	0.624692	0.000110303	0.0256153	1.15614	2.86915	1.18951	2.76962	1.16115	2.25245
J10_ASTHMA_MAIN_EXMORE	0.001	linear	0.12388	0.0104331	0.504271	9.86337e-06	0.0196296	1.03961	4.18862	1.02031	2.88733	1.07104	2.56952
J10_ASTHMA_OTHER_THAN_NONALLERGIC	0.001	linear	0.097826	0.00876499	0.418215	7.42875e-06	0.0136713	0.895157	3.51016	0.926146	3.04571	1.0019	2.343
J10_INFLUPNEU	0.001	linear	0.0698782	0.0131701	0.127707	6.18657e-05	0.00141432	1.29534	1.5108	0.969106	1.51434	0.897204	1.38075
J10_LOWCHRON	0.001	linear	0.138469	0.0163955	0.425651	1.88857e-05	0.0136288	0.943513	2.92718	1.06226	2.51846	1.08919	1.98143
J10_PLEURA	0.001	linear	0.0740322	0.0166124	0.103291	4.59981e-05	0.000953558	1.31471	1.19165	1.16174	1.19196	1.02505	1.20964
J10_PNEUMONAS	0.001	linear	0.0611589	0.00943418	0.107024	1.18839e-05	0.000950144	1.28387	1.68324	1.20956	1.40381	1.00808	1.46818
J10_RESPIRATORY	0.001	linear	0.262468	0.0177253	0.370839	7.09304e-05	0.0098464	1.11083	2.10821	1.10878	1.89027	1.05229	1.62075
J10_UPPERDIS	0.001	linear	0.0537475	0.00698258	0.0887499	1.51992e-05	0.000560586	1.15745	1.41719	1.04679	1.20688	1.00024	1.45059
K11_CHOLELITH	0.001	linear	0.0583239	0.00209311	0.289438	-1.70178e-05	0.00688116	1.04132	2.19685	1.10822	2.00785	0.966727	1.9074
K11_CONSTIPATION	0.001	linear	0.0660349	0.0429307	0.0687418	0.000162869	0.000316191	1.22433	0.846593	1.05668	0.849731	1.11979	1.02491
K11_DIAHER	0.001	linear	0.123316	0.0106417	0.294927	-2.74952e-05	0.00658361	0.876952	1.75185	0.902606	1.60655	0.929312	1.51195
K11_DIVERTIC	0.001	linear	0.166942	0.0107559	0.453969	-3.18467e-05	0.0156892	0.918549	2.33199	1.14376	2.24944	1.09586	2.14469
K11_ENERCOLNONINF	0.001	linear	0.0634786	0.0256912	0.0780218	8.44051e-05	0.000415026	0.975621	1.57333	0.866804	1.31158	0.832716	1.30092
K11_GALLBILPANC	0.001	linear	0.0758932	0.0174262	0.275336	6.38196e-06	0.0059105	0.731919	2.00365	0.678135	1.91503	0.848507	1.86169
K11_GIDISEASES	0.001	linear	0.53256	0.0616193	0.342005	0.000260397	0.00818059	1.04435	1.59799	1.10479	1.55103	1.12172	1.52563
K11_HAEMORR	0.001	linear	0.0614789	0.00446113	0.0978451	7.14536e-06	0.000711429	1.2229	1.60297	0.91621	1.67952	1.00363	1.3736
K11_HERING	0.001	linear	0.0666127	0.018116	0.271169	0.000189223	0.0098569	0.537215	2.51637	0.595842	1.99175	0.799684	1.88422
K11_HERNIA	0.001	linear	0.184282	0.00283404	0.325061	3.4841e-05	0.00781551	1.05995	1.66617	1.03422	1.48301	0.988773	1.52039
K11_INTESTOTH	0.001	linear	0.285649	0.00289448	0.277277	8.46668e-05	0.00545436	1.00127	1.40422	0.979651	1.4893	1.06779	1.48135
K11_OESSTODUO	0.001	linear	0.239831	0.0226818	0.29719	3.86765e-05	0.00639451	1.10777	2.05865	1.13119	1.80958	1.05773	1.52555
K11_OTHANRECT	0.001	linear	0.104729	0.0229319	0.155457	4.96845e-05	0.0017757	0.699292	1.27878	0.860865	1.36509	0.934368	1.2585
K11_OTHDIG	0.001	linear	0.0613365	0.0194667	0.130205	3.54667e-05	0.00130643	0.896232	1.59916	0.948865	1.49368	1.05499	1.57152
K11_OTHDISSTOMDUOD	0.001	linear	0.0518737	0.0556932	0.173569	0.000221304	0.00233243	0.978669	2.08651	1.27544	1.7948	1.18016	1.55848
K11_OTHENTERCOL	0.001	linear	0.053747	0.0166287	0.0779224	2.5243e-05	0.000439869	1.07561	1.61174	1.04463	1.15558	0.858851	1.14709
K11_OTHFUNC	0.001	linear	0.0877414	0.0307749	0.117185	0.00012525	0.000921399	1.23195	1.13775	1.22125	1.00919	1.11602	1.11259
K11_OTHGASTR	0.001	linear	0.117235	0.0305921	0.21501	6.86859e-05	0.00350459	1.32919	1.8007	1.11172	1.43964	1.10347	1.45425
K11_OTHINT	0.001	linear	0.0958955	0.0192621	0.21235	1.2733e-05	0.00379625	1.27322	1.73519	0.868314	1.60888	0.954655	1.46764
K11_REFLUX	0.001	linear	0.136211	0.00944371	0.297464	1.64032e-05	0.00670435	0.998589	1.61585	1.04871	1.67258	1.10541	1.55226
KRA_PSY_ANXIETY_EXMORE	0.001	linear	0.0647694	0.0478967	0.193862	0.000194607	0.00295933	1.4007	2.13063	1.33961	2.08982	1.21224	1.83198
KRA_PSY_MOOD_EXMORE	0.001	linear	0.0761249	0.00870397	0.213209	-4.29021e-06	0.00344819	0.991969	1.80956	1.09729	1.78667	0.930009	1.75064
KRA_PSY_SUBSTANCE_EXMORE	0.001	linear	0.0751523	0.0256768	0.271856	6.30101e-05	0.00581192	0.967671	2.00628	1.12688	2.01947	1.17257	1.88537
L12_OTHERSKINSUBCUTIS	0.001	linear	0.0763932	0.00205668	0.0191896	1.08456e-05	2.35478e-05	1.18661	1.26057	1.2164	1.17099	1.05538	1.19149
L12_SKIN_SUBCUTAN	0.001	linear	0.172364	0.0168302	0.168237	1.60615e-05	0.00208002	0.885069	1.30922	0.912667	1.18414	1.02458	1.21828
M13_ARTHRITISNAS	0.001	linear	0.0867404	0.021564	0.259319	6.35376e-05	0.00574026	1.08608	1.37942	1.06885	1.53146	1.03593	1.78536
M13_ARTHROPATHIES	0.001	linear	0.299851	0.0121655	0.419093	1.74802e-05	0.012551	1.14361	1.81395	1.05832	1.77724	1.07068	1.86461
M13_ARTHROSIS	0.001	linear	0.227506	0.0226493	0.440745	-4.44849e-05	0.0145077	0.781123	2.30635	0.750108	2.09626	0.919221	1.83989
M13_ARTHROSIS_KNEE	0.001	linear	0.110255	0.00977515	0.391949	-5.43868e-05	0.0127148	0.750271	2.39193	0.837853	2.36932	1.00834	2.06694
M13_ARTHROSIS_OTH	0.001	linear	0.130903	0.0330436	0.339605	6.47498e-05	0.00962972	0.742728	1.82694	0.849781	2.05646	0.885796	1.75358
M13_ARTHTROSIS_COX	0.001	linear	0.0756786	0.0428492	0.321624	4.24751e-05	0.010037	0.464572	2.06112	0.570154	1.82491	1.06136	2.12126
M13_DORSOPATHY	0.001	linear	0.13104	0.0447876	0.248113	0.000152549	0.00458759	1.05108	1.81861	1.08813	1.56773	1.08744	1.54296
M13_DORSOPATHYOTH	0.001	linear	0.0952727	0.0439112	0.21022	0.000124778	0.00324167	0.981068	1.32069	1.09603	1.7392	1.05733	1.59275
M13_JOINTOTH	0.001	linear	0.0785722	0.0500642	0.183957	0.000165253	0.00252407	1.34316	1.93525	1.38603	1.60528	1.12985	1.54668
M13_KNEEDERANGEMENTS	0.001	linear	0.0600493	0.00362326	0.209729	7.41209e-07	0.00321878	0.922842	1.59668	1.08568	1.54377	1.06799	1.53643
M13_MENISCUSDERANGEMENTS	0.001	linear	0.0548271	0.00405883	0.202447	1.14053e-05	0.00299768	1.02211	1.68938	1.13717	1.35399	1.02818	1.43476
M13_MUSCULOSKELETAL	0.001	linear	0.421559	0.024872	0.390811	-3.22162e-05	0.0105772	0.925869	1.71063	0.921311	1.65223	0.947892	1.59228
M13_OSTEOCHONDRO	0.001	linear	0.0729523	0.013421	0.147427	1.31134e-05	0.00227502	0.911855	1.69383	1.13687	1.54515	1.04611	1.6141
M13_OTHERJOINT	0.001	linear	0.15495	0.0293667	0.303081	7.57438e-05	0.00674318	0.983838	1.64213	1.03892	1.46038	1.09136	1.68469
M13_POLYARTHROPATHIES	0.001	linear	0.130709	0.00476021	0.329834	3.33739e-05	0.0088621	1.0119	1.59701	1.21445	1.80027	1.10173	1.65491
M13_SOFTTISSUE	0.001	linear	0.1381	0.0479932	0.249443	0.000171977	0.00464393	0.69127	1.53718	0.790112	1.68873	0.938638	1.44315
M13_SOFTTISSUEOTH	0.001	linear	0.0631669	0.01157	0.142351	2.82821e-05	0.00153394	1.09659	1.56587	1.06465	1.6132	1.06823	1.53557
M13_SPONDYLOPATHY	0.001	linear	0.0720266	0.00913873	0.191658	2.30617e-05	0.00315269	0.969328	2.30343	0.825667	1.95702	1.07731	1.57318
N14_ACUTERENFAIL	0.001	linear	0.0544696	0.080414	0.10491	0.000747015	0.0011386	1.37729	2.29961	1.57592	1.78171	1.40964	1.48843
N14_FEMALEGENNONINF	0.001	linear	0.253209	0.0319501	0.155877	6.95738e-05	0.00176965	0.844489	1.68818	1.01115	1.39261	0.92873	1.32388
N14_FEMGENPROL	0.001	linear	0.0834827	0.00814075	0.244455	-1.80955e-05	0.00475137	1.18497	1.41036	1.15046	1.56512	0.974663	1.77043
N14_GENITOURINARY	0.001	linear	0.356297	0.04177	0.187584	0.000140546	0.00243827	1.23446	1.28374	1.03458	1.29819	1.07588	1.32258
N14_MALEGEN	0.001	linear	0.186575	0.0292044	0.252977	8.8491e-05	0.00516814	2.13146	1.07819	2.12754	1.07814	2.12914	1.07827
N14_MESNRUIRREG	0.001	linear	0.0754633	0.0160886	0.181583	-2.38067e-05	0.00336139	1.24755	2.23314	1.12844	2.01965	0.991545	1.6421
N14_POLYPFEMGEN	0.001	linear	0.0715065	0.0229731	0.0852801	2.40607e-05	0.000545618	1.12471	0.894531	0.743885	1.01384	0.922067	1.28393
N14_POSTMENBLEED	0.001	linear	0.0632034	0.0399313	0.0403308	0.000125467	0.000121571	1.91191	1.45229	1.31059	1.37004	1.31395	1.30663
N14_PROSTHYPERPLA	0.001	linear	0.136843	0.0705358	0.306251	0.00046737	0.00806021	2.52021	1.11047	2.51925	1.11066	2.52171	1.11044
N14_RENALTUB	0.001	linear	0.097681	0.0594886	0.149115	0.000327217	0.00217532	1.53723	1.67097	1.14871	1.52427	1.16985	1.60811
N14_URETHRAOTH	0.001	linear	0.0870021	0.00366366	0.143068	-3.84086e-05	0.00173289	0.765207	1.34348	0.921044	1.26079	1.02368	1.36745
N14_URINOTH	0.001	linear	0.117978	0.0123456	0.146352	9.40781e-06	0.00165521	0.746709	1.47365	0.959284	1.46826	0.98724	1.36798
T2D_INCLAVO	0.001	linear	0.0753008	0.0471184	0.475314	0.000314071	0.0195741	1.09539	3.33357	1.19892	3.05667	1.17493	2.71834
T2D_WIDE	0.001	linear	0.0807187	0.0712748	0.515267	0.000480247	0.0231603	1.43032	3.59413	1.55563	3.18587	1.43696	2.50659
AB1_BACT_BIR_OTHER_INF_AGENTS	0.001	GLMNET	0.0601146	0.00518687	0.0812536	-1.32396e-05	0.000564266	1.27276	1.41434	1.28368	1.43013	1.14598	1.35624
AB1_INFECT_PARASIT	0.001	GLMNET	0.153091	0.00495704	0.0959875	-2.26588e-05	0.000755566	1.14625	1.06117	1.06714	1.23873	1.10766	1.1272
AB1_INTESTINAL_INFECTIONS	0.001	GLMNET	0.0566115	0.00722129	0.0657055	9.04333e-06	0.000350109	0.779695	0.892117	0.946196	1.01658	1.03742	1.19332
AB1_SEPSIS_CONDITION	0.001	GLMNET	0.126039	0.0460467	0.107933	0.000174191	0.000949515	1.32719	1.24626	1.21353	1.25524	1.20221	1.27736
AB1_SEPSIS_IMPLICIT	0.001	GLMNET	0.123505	0.0498137	0.206752	0.000131975	0.00351114	1.43797	1.92767	1.29023	1.71199	1.16247	1.3471
ASTHMA_MODE	0.001	GLMNET	0.117729	0.00853592	0.478317	-1.99776e-06	0.0177804	1.14428	3.31203	0.940989	3.19007	0.990768	2.40605
ASTHMA_NAS_EXMORE	0.001	GLMNET	0.122379	0.0114038	0.490812	-1.27125e-05	0.0187589	1.06671	3.50205	0.94658	3.23828	0.965399	2.67094
C3_BREAST_HER2PLUS_EXALLC	0.001	GLMNET	0.0790977	0.102999	0.337092	0.000928632	0.00896452	2.39509	3.11114	1.9593	2.53151	1.51333	2.19674
C3_CANCER_WIDE_EXALLC	0.001	GLMNET	0.208676	0.126754	0.193042	0.00117173	0.0027987	1.99633	1.48944	1.63983	1.38796	1.45639	1.32151
C3_OTHER_SKIN_EXALLC	0.001	GLMNET	0.0635847	0.0285328	0.357747	4.84363e-05	0.0128884	1.2804	2.85769	1.08087	2.67294	1.10584	2.51238
C3_PROSTATE_EXALLC	0.001	GLMNET	0.0825266	0.024092	0.498208	9.66412e-05	0.0242959	5.84427	1.11281	5.83659	1.11273	5.84072	1.11282
C3_SQUOMOUS_CELL_CARCINOMA_SKIN_EXALLC	0.001	GLMNET	0.0664935	0.0161764	0.353303	2.90924e-05	0.0127698	1.10125	3.25503	1.0326	2.63823	1.01478	2.42327
CD2_BENIGN_COLORECANI_EXALLC	0.001	GLMNET	0.0836422	0.0291447	0.35376	-3.88227e-05	0.0106892	0.975188	1.74642	1.13841	2.01536	1.21686	2.00398
CD2_BENIGN_EXALLC	0.001	GLMNET	0.199905	0.0770895	0.254761	0.000465821	0.0048686	1.21418	1.6079	1.14732	1.43375	1.16634	1.46727
CD2_BENIGN_LEIOMYOMA_UTERI_EXALLC	0.001	GLMNET	0.0649244	0.0227646	0.177905	3.63989e-05	0.00233741	0.610985	2.23455	0.878235	1.97521	1.10962	1.60592
CD2_NEOPLASM	0.001	GLMNET	0.272865	0.0912604	0.246869	0.000644467	0.00446027	1.26902	1.52035	1.26975	1.37785	1.25322	1.31972
COPD_MODE	0.001	GLMNET	0.0628456	0.0528619	0.34391	0.000413371	0.0110461	1.89834	2.39856	1.51253	2.54567	1.30248	2.16938
D3_ANAEMIANAS	0.001	GLMNET	0.0614908	0.021827	0.102091	7.43585e-05	0.00079393	1.90067	1.48078	1.31108	1.26118	1.0154	1.18042
D3_BLOOD_IMMUN	0.001	GLMNET	0.124203	0.054135	0.095156	0.000345933	0.000632761	1.27859	1.15305	1.30821	1.221	1.19509	1.05701
D3_OTHERANAEMIA	0.001	GLMNET	0.0615159	0.0196665	0.111487	6.08511e-05	0.000953808	1.96041	1.50665	1.34031	1.27361	1.01417	1.2478
E4_DM2	0.001	GLMNET	0.082189	0.0723539	0.524723	0.000385503	0.0240942	1.1979	3.53029	1.29227	3.25542	1.3313	2.66165
E4_DM2NOCOMP	0.001	GLMNET	0.081039	0.0736155	0.506382	0.000432722	0.0225363	1.32213	3.9726	1.29033	3.44198	1.23115	2.52122
E4_DM2OPTH	0.001	GLMNET	0.107991	0.0726351	0.043633	0.000436388	4.03614e-05	0.932601	0.289907	0.774573	1.62698	0.620017	1.06778
E4_ENDONUTRMET	0.001	GLMNET	0.338198	0.00815748	0.410644	2.26408e-05	0.0116225	1.04612	1.68288	1.0693	1.56393	1.0617	1.68376
E4_FLUIDELECTRO	0.001	GLMNET	0.065489	0.000702264	0.134896	5.25988e-06	0.0018669	0.960971	1.38925	0.858204	1.23961	0.907829	1.19154
E4_HYPERCHOL	0.001	GLMNET	0.162581	0.0571414	0.443793	0.000232245	0.0154093	1.06488	2.08451	1.04168	2.15861	0.987087	2.01339
E4_HYTHYNAS	0.001	GLMNET	0.0624689	0.0382287	0.426567	0.000149704	0.0177888	1.1343	2.43009	1.22162	2.60295	1.22611	2.43877
E4_LIPOPROT	0.001	GLMNET	0.174692	0.0655184	0.463445	0.000285169	0.0164213	0.976893	2.07418	1.06632	2.0645	1.12564	2.05752
E4_METABOLIA	0.001	GLMNET	0.221807	0.0348933	0.374731	6.57897e-05	0.0103241	1.09301	1.72543	1.03717	1.78948	1.05725	1.64687
E4_NUTRIDEF	0.001	GLMNET	0.0958584	0.0194221	0.356105	3.47459e-05	0.00949528	0.97861	2.63987	1.09441	2.44025	1.02493	2.10248
E4_OBESITY	0.001	GLMNET	0.078994	0.00769714	0.386874	9.37039e-06	0.0113513	1.18808	2.61426	1.04072	2.17328	0.973609	2.27679
E4_OBESITYNAS	0.001	GLMNET	0.0788295	0.011897	0.395979	4.94188e-05	0.0119003	1.12	2.68517	1.01472	2.42751	1.05419	2.19157
E4_THYROID	0.001	GLMNET	0.0732038	0.0145179	0.376462	4.11125e-05	0.0131183	1.34317	2.00661	1.21802	2.19032	1.14793	1.93782
F5_DEPRESSIO	0.001	GLMNET	0.0666408	0.0257858	0.180374	1.6765e-05	0.00244706	1.21628	1.95899	1.13937	1.6012	0.907672	1.58547
F5_DEPRESSION_DYSTHYMIA	0.001	GLMNET	0.0715943	0.0394681	0.195132	0.000120124	0.00285745	1.00231	1.62065	1.00668	1.50042	0.890472	1.63518
F5_PSYCH	0.001	GLMNET	0.172577	0.00472589	0.296591	3.00098e-05	0.00638112	0.922462	1.87248	1.02062	1.75104	1.09267	1.57672
F5_TOBAC	0.001	GLMNET	0.0507265	0.0114577	0.237891	1.95337e-05	0.00432499	1.20414	2.07378	1.15871	2.06237	1.11221	1.69642
G6_EPIPAROX	0.001	GLMNET	0.065526	0.0122353	0.119984	-2.93244e-07	0.00102682	1.0627	1.33204	0.921725	1.1779	0.895322	1.12297
G6_NERPLEX	0.001	GLMNET	0.0668397	0.0188259	0.161978	4.77545e-05	0.00192425	1.09711	1.29751	0.974832	1.21487	0.98996	1.29272
G6_NEURO	0.001	GLMNET	0.175264	0.0299746	0.204908	3.89065e-05	0.00302016	1.15389	1.2846	1.09038	1.28493	1.04069	1.30059
H7_CATARACTOTHER	0.001	GLMNET	0.0967725	0.0314909	0.196884	6.37289e-05	0.00345503	1.48453	1.48535	1.40858	1.33087	1.18923	1.52676
H7_CATARACTSENILE	0.001	GLMNET	0.079416	0.00835557	0.184737	4.04597e-06	0.00325876	1.20174	2.02954	1.06078	1.36598	0.998243	1.47758
H7_EYE_ADNEXA	0.001	GLMNET	0.208167	0.0117146	0.151251	1.69351e-05	0.00174827	0.96836	1.51578	1.0215	1.37102	0.993802	1.18435
H7_LENS	0.001	GLMNET	0.138635	0.0565715	0.276043	0.000289104	0.00631681	1.31792	1.77026	1.2679	1.76332	1.20817	1.6838
H8_EAR_MASTOID	0.001	GLMNET	0.0563274	0.0127183	0.0414232	-2.9229e-05	0.000142076	1.57167	1.33982	1.32386	1.20977	1.12824	1.17197
I9_AF	0.001	GLMNET	0.131955	0.0369122	0.564782	0.000182179	0.0317102	1.44911	3.765	1.32554	3.25549	1.09162	3.29397
I9_ANGINA	0.001	GLMNET	0.0717935	0.035205	0.348642	8.88537e-05	0.011866	1.39095	2.65098	1.0787	2.71041	1.08143	2.05634
I9_CEREBVASC	0.001	GLMNET	0.051558	0.00809311	0.0731193	3.22869e-06	0.000506908	1.32705	1.01255	1.24634	1.10999	0.892452	1.28165
I9_CORATHER	0.001	GLMNET	0.110019	0.028575	0.437308	7.72715e-05	0.0176932	0.967311	2.78107	1.06027	2.60669	1.0453	2.22343
I9_CVD	0.001	GLMNET	0.47483	0.047805	0.517465	0.000148661	0.0174189	1.41342	2.02617	1.13693	2.02724	1.1909	2.01517
I9_HYPTENS	0.001	GLMNET	0.32239	0.0470583	0.724244	6.92646e-05	0.0365131	1.37791	3.30343	1.1919	3.03889	1.16882	2.70209
I9_HYPTENSESS	0.001	GLMNET	0.322099	0.0470451	0.718214	0.000180466	0.0356139	1.38216	3.49483	1.18746	2.90402	1.14757	2.74083
I9_ISCHHEART	0.001	GLMNET	0.122759	0.0481409	0.421484	0.000341102	0.0157198	1.15478	3.2516	1.12051	2.47005	1.00382	1.92047
I9_K_CARDIAC	0.001	GLMNET	0.401665	0.0520769	0.624692	4.99895e-05	0.0256153	1.33337	2.86915	1.22775	2.76962	1.18981	2.25245
J10_ASTHMA_MAIN_EXMORE	0.001	GLMNET	0.12388	0.00942006	0.504271	7.57794e-06	0.0196296	1.14206	4.18862	1.06959	2.88733	1.04032	2.56952
J10_ASTHMA_OTHER_THAN_NONALLERGIC	0.001	GLMNET	0.097826	0.0131841	0.418215	4.85208e-05	0.0136713	0.992776	3.51016	0.949147	3.04571	0.986796	2.343
J10_INFLUPNEU	0.001	GLMNET	0.0698782	0.0161228	0.127707	4.71997e-05	0.00141432	1.41708	1.5108	1.0205	1.51434	0.9347	1.38075
J10_LOWCHRON	0.001	GLMNET	0.138469	0.0191129	0.425651	3.71521e-05	0.0136288	0.910126	2.92718	0.975215	2.51846	1.06901	1.98143
J10_PLEURA	0.001	GLMNET	0.0740322	0.015769	0.103291	4.48529e-05	0.000953558	1.32075	1.19165	1.1647	1.19196	1.06465	1.20964
J10_PNEUMONAS	0.001	GLMNET	0.0611589	0.00696133	0.107024	1.01039e-05	0.000950144	1.34358	1.68324	1.17059	1.40381	0.942087	1.46818
J10_RESPIRATORY	0.001	GLMNET	0.262468	0.0174151	0.370839	9.98712e-05	0.0098464	1.17213	2.10821	1.05128	1.89027	1.06475	1.62075
J10_UPPERDIS	0.001	GLMNET	0.0537475	0.00485095	0.0887499	-6.26591e-07	0.000560586	1.05128	1.41719	0.9349	1.20688	0.991927	1.45059
K11_CHOLELITH	0.001	GLMNET	0.0583239	0.00118146	0.289438	1.00237e-06	0.00688116	0.967793	2.19685	1.10045	2.00785	1.02262	1.9074
K11_CONSTIPATION	0.001	GLMNET	0.0660349	0.0418369	0.0687418	0.00018842	0.000316191	1.26652	0.846593	1.17754	0.849731	1.12034	1.02491
K11_DIAHER	0.001	GLMNET	0.123316	0.0143205	0.294927	-2.72222e-05	0.00658361	0.736222	1.75185	0.82929	1.60655	0.931049	1.51195
K11_DIVERTIC	0.001	GLMNET	0.166942	0.0120471	0.453969	1.09726e-05	0.0156892	1.0269	2.33199	1.15712	2.24944	1.10941	2.14469
K11_ENERCOLNONINF	0.001	GLMNET	0.0634786	0.0286732	0.0780218	7.95851e-05	0.000415026	0.888131	1.57333	0.864754	1.31158	0.773372	1.30092
K11_GALLBILPANC	0.001	GLMNET	0.0758932	0.0173716	0.275336	3.90375e-05	0.0059105	0.607909	2.00365	0.75033	1.91503	0.871166	1.86169
K11_GIDISEASES	0.001	GLMNET	0.53256	0.0578573	0.342005	0.000152547	0.00818059	1.10356	1.59799	1.10846	1.55103	1.09272	1.52563
K11_HAEMORR	0.001	GLMNET	0.0614789	0.00555314	0.0978451	-7.63019e-06	0.000711429	1.1427	1.60297	0.949287	1.67952	0.962219	1.3736
K11_HERING	0.001	GLMNET	0.0666127	0.012678	0.271169	0.000107644	0.0098569	0.627037	2.51637	0.712198	1.99175	0.859894	1.88422
K11_HERNIA	0.001	GLMNET	0.184282	0.00706312	0.325061	-2.9891e-05	0.00781551	1.05545	1.66617	0.974242	1.48301	1.00426	1.52039
K11_INTESTOTH	0.001	GLMNET	0.285649	0.00256077	0.277277	4.88045e-05	0.00545436	1.00313	1.40422	1.00684	1.4893	1.0511	1.48135
K11_OESSTODUO	0.001	GLMNET	0.239831	0.0187588	0.29719	3.94785e-05	0.00639451	0.930905	2.05865	1.08661	1.80958	1.05592	1.52555
K11_OTHANRECT	0.001	GLMNET	0.104729	0.0257104	0.155457	5.17497e-05	0.0017757	0.697572	1.27878	0.805837	1.36509	0.925615	1.2585
K11_OTHDIG	0.001	GLMNET	0.0613365	0.0185866	0.130205	2.18883e-05	0.00130643	0.895205	1.59916	0.919092	1.49368	1.06571	1.57152
K11_OTHDISSTOMDUOD	0.001	GLMNET	0.0518737	0.0592745	0.173569	0.000287943	0.00233243	1.44034	2.08651	1.21209	1.7948	1.11225	1.55848
K11_OTHENTERCOL	0.001	GLMNET	0.053747	0.01657	0.0779224	2.09873e-05	0.000439869	1.3339	1.61174	0.983701	1.15558	0.89899	1.14709
K11_OTHFUNC	0.001	GLMNET	0.0877414	0.0302588	0.117185	9.64798e-05	0.000921399	1.05527	1.13775	1.23849	1.00919	1.11877	1.11259
K11_OTHGASTR	0.001	GLMNET	0.117235	0.0320428	0.21501	9.42986e-05	0.00350459	1.36656	1.8007	1.1102	1.43964	1.01712	1.45425
K11_OTHINT	0.001	GLMNET	0.0958955	0.0221458	0.21235	1.8797e-05	0.00379625	1.35778	1.73519	0.915531	1.60888	0.963465	1.46764
K11_REFLUX	0.001	GLMNET	0.136211	0.00520579	0.297464	2.2846e-05	0.00670435	0.956743	1.61585	1.07808	1.67258	1.13505	1.55226
KRA_PSY_ANXIETY_EXMORE	0.001	GLMNET	0.0647694	0.0449513	0.193862	0.000151882	0.00295933	1.22912	2.13063	1.41939	2.08982	1.25415	1.83198
KRA_PSY_MOOD_EXMORE	0.001	GLMNET	0.0761249	0.00778495	0.213209	-1.26707e-05	0.00344819	1.0815	1.80956	1.12959	1.78667	0.920849	1.75064
KRA_PSY_SUBSTANCE_EXMORE	0.001	GLMNET	0.0751523	0.0218315	0.271856	4.51306e-05	0.00581192	1.03185	2.00628	1.00697	2.01947	1.14283	1.88537
L12_OTHERSKINSUBCUTIS	0.001	GLMNET	0.0763932	0.00233042	0.0191896	1.6972e-05	2.35478e-05	1.34759	1.26057	1.15329	1.17099	1.03205	1.19149
L12_SKIN_SUBCUTAN	0.001	GLMNET	0.172364	0.0163162	0.168237	2.9458e-06	0.00208002	0.900378	1.30922	0.905915	1.18414	1.04991	1.21828
M13_ARTHRITISNAS	0.001	GLMNET	0.0867404	0.0148862	0.259319	0.000107171	0.00574026	1.00909	1.37942	1.12433	1.53146	1.00986	1.78536
M13_ARTHROPATHIES	0.001	GLMNET	0.299851	0.0100463	0.419093	7.08156e-06	0.012551	1.08752	1.81395	1.02617	1.77724	1.04621	1.86461
M13_ARTHROSIS	0.001	GLMNET	0.227506	0.0201462	0.440745	-6.87381e-05	0.0145077	0.692555	2.30635	0.79223	2.09626	0.930609	1.83989
M13_ARTHROSIS_KNEE	0.001	GLMNET	0.110255	0.00868259	0.391949	-0.000103471	0.0127148	0.686148	2.39193	0.854536	2.36932	0.993227	2.06694
M13_ARTHROSIS_OTH	0.001	GLMNET	0.130903	0.0368427	0.339605	0.000162197	0.00962972	0.766737	1.82694	0.787755	2.05646	0.883351	1.75358
M13_ARTHTROSIS_COX	0.001	GLMNET	0.0756786	0.0411055	0.321624	9.59484e-05	0.010037	0.683447	2.06112	0.681445	1.82491	0.871955	2.12126
M13_DORSOPATHY	0.001	GLMNET	0.13104	0.0407901	0.248113	0.000178866	0.00458759	1.15825	1.81861	1.08841	1.56773	1.03251	1.54296
M13_DORSOPATHYOTH	0.001	GLMNET	0.0952727	0.0393936	0.21022	9.30433e-05	0.00324167	1.0006	1.32069	0.94326	1.7392	1.08605	1.59275
M13_JOINTOTH	0.001	GLMNET	0.0785722	0.0528502	0.183957	0.00016329	0.00252407	1.69263	1.93525	1.3145	1.60528	1.12802	1.54668
M13_KNEEDERANGEMENTS	0.001	GLMNET	0.0600493	0.000585711	0.209729	1.83127e-05	0.00321878	0.861465	1.59668	1.19801	1.54377	1.04693	1.53643
M13_MENISCUSDERANGEMENTS	0.001	GLMNET	0.0548271	0.00741263	0.202447	3.11522e-05	0.00299768	0.786467	1.68938	1.21339	1.35399	1.07787	1.43476
M13_MUSCULOSKELETAL	0.001	GLMNET	0.421559	0.0218691	0.390811	5.74825e-05	0.0105772	0.941163	1.71063	0.890936	1.65223	0.938268	1.59228
M13_OSTEOCHONDRO	0.001	GLMNET	0.0729523	0.0128242	0.147427	1.88898e-05	0.00227502	0.991011	1.69383	1.06539	1.54515	1.04427	1.6141
M13_OTHERJOINT	0.001	GLMNET	0.15495	0.0277948	0.303081	6.86966e-05	0.00674318	1.0819	1.64213	1.00164	1.46038	1.11494	1.68469
M13_POLYARTHROPATHIES	0.001	GLMNET	0.130709	0.00102534	0.329834	2.05948e-05	0.0088621	1.03239	1.59701	1.03375	1.80027	1.07329	1.65491
M13_SOFTTISSUE	0.001	GLMNET	0.1381	0.0452699	0.249443	0.000171679	0.00464393	0.698837	1.53718	0.841397	1.68873	0.931061	1.44315
M13_SOFTTISSUEOTH	0.001	GLMNET	0.0631669	0.00944222	0.142351	1.30084e-05	0.00153394	1.04625	1.56587	1.14867	1.6132	1.03386	1.53557
M13_SPONDYLOPATHY	0.001	GLMNET	0.0720266	0.00718543	0.191658	3.35825e-05	0.00315269	1.08596	2.30343	0.820049	1.95702	0.954331	1.57318
N14_ACUTERENFAIL	0.001	GLMNET	0.0544696	0.0826086	0.10491	0.00076984	0.0011386	1.5851	2.29961	1.42031	1.78171	1.4066	1.48843
N14_FEMALEGENNONINF	0.001	GLMNET	0.253209	0.0420633	0.155877	0.00012159	0.00176965	0.791736	1.68818	0.983745	1.39261	0.910188	1.32388
N14_FEMGENPROL	0.001	GLMNET	0.0834827	0.0179647	0.244455	2.43405e-05	0.00475137	1.00978	1.41036	1.11713	1.56512	0.990782	1.77043
N14_GENITOURINARY	0.001	GLMNET	0.356297	0.0330441	0.187584	2.06843e-05	0.00243827	1.10439	1.28374	1.07163	1.29819	1.02814	1.32258
N14_MALEGEN	0.001	GLMNET	0.186575	0.0258061	0.252977	1.78496e-05	0.00516814	2.12971	1.07819	2.12938	1.07814	2.12731	1.07827
N14_MESNRUIRREG	0.001	GLMNET	0.0754633	0.0129168	0.181583	-1.65949e-05	0.00336139	1.04695	2.23314	1.10508	2.01965	0.981255	1.6421
N14_POLYPFEMGEN	0.001	GLMNET	0.0715065	0.0231122	0.0852801	2.34923e-05	0.000545618	0.910509	0.894531	0.960159	1.01384	0.907307	1.28393
N14_POSTMENBLEED	0.001	GLMNET	0.0632034	0.0388646	0.0403308	0.000127679	0.000121571	1.78617	1.45229	1.35411	1.37004	1.3267	1.30663
N14_PROSTHYPERPLA	0.001	GLMNET	0.136843	0.0740732	0.306251	0.000488232	0.00806021	2.52144	1.11047	2.51833	1.11066	2.52048	1.11044
N14_RENALTUB	0.001	GLMNET	0.097681	0.060287	0.149115	0.0003345	0.00217532	1.41349	1.67097	1.1704	1.52427	1.1462	1.60811
N14_URETHRAOTH	0.001	GLMNET	0.0870021	0.00397912	0.143068	-1.76121e-05	0.00173289	0.693131	1.34348	0.987941	1.26079	1.01002	1.36745
N14_URINOTH	0.001	GLMNET	0.117978	0.00989892	0.146352	8.09537e-05	0.00165521	0.743383	1.47365	0.974168	1.46826	1.03658	1.36798
T2D_INCLAVO	0.001	GLMNET	0.0753008	0.0487111	0.475314	0.000285069	0.0195741	1.22807	3.33357	1.1835	3.05667	1.13375	2.71834
T2D_WIDE	0.001	GLMNET	0.0807187	0.0740455	0.515267	0.000385563	0.0231603	1.54359	3.59413	1.30449	3.18587	1.39814	2.50659
AB1_BACT_BIR_OTHER_INF_AGENTS	0.001	MLP	0.0601146	0.00333673	0.0812536	-1.56361e-05	0.000564266	1.77308	1.41434	1.46363	1.43013	1.05837	1.35624
AB1_INFECT_PARASIT	0.001	MLP	0.153091	0.00298748	0.0959875	-1.18913e-05	0.000755566	1.52927	1.06117	1.2742	1.23873	1.0262	1.1272
AB1_INTESTINAL_INFECTIONS	0.001	MLP	0.0566115	0.021994	0.0657055	4.72002e-05	0.000350109	1.45214	0.892117	1.36712	1.01658	1.07023	1.19332
AB1_SEPSIS_CONDITION	0.001	MLP	0.126039	0.052494	0.107933	0.000250093	0.000949515	1.41889	1.24626	1.35376	1.25524	1.19734	1.27736
AB1_SEPSIS_IMPLICIT	0.001	MLP	0.123505	0.043678	0.206752	0.000202058	0.00351114	1.39867	1.92767	1.44028	1.71199	1.17807	1.3471
ASTHMA_MODE	0.001	MLP	0.117729	0.00974249	0.478317	-1.4642e-06	0.0177804	1.13912	3.31203	1.05301	3.19007	1.09006	2.40605
ASTHMA_NAS_EXMORE	0.001	MLP	0.122379	0.0406613	0.490812	0.000113414	0.0187589	1.08448	3.50205	1.05159	3.23828	1.04715	2.67094
C3_BREAST_HER2PLUS_EXALLC	0.001	MLP	0.0790977	0.106029	0.337092	0.000826059	0.00896452	2.11897	3.11114	1.9926	2.53151	1.57173	2.19674
C3_CANCER_WIDE_EXALLC	0.001	MLP	0.208676	0.13305	0.193042	0.00142624	0.0027987	1.74887	1.48944	1.70865	1.38796	1.52093	1.32151
C3_OTHER_SKIN_EXALLC	0.001	MLP	0.0635847	0.0287546	0.357747	5.93281e-05	0.0128884	1.08129	2.85769	1.25092	2.67294	1.13931	2.51238
C3_PROSTATE_EXALLC	0.001	MLP	0.0825266	0.0395739	0.498208	0.000167092	0.0242959	5.83001	1.11281	5.84064	1.11273	5.82464	1.11282
C3_SQUOMOUS_CELL_CARCINOMA_SKIN_EXALLC	0.001	MLP	0.0664935	0.0286607	0.353303	4.53158e-05	0.0127698	1.45765	3.25503	1.26806	2.63823	1.29959	2.42327
CD2_BENIGN_COLORECANI_EXALLC	0.001	MLP	0.0836422	0.0328491	0.35376	0.000140255	0.0106892	1.49503	1.74642	1.36221	2.01536	1.26922	2.00398
CD2_BENIGN_EXALLC	0.001	MLP	0.199905	0.0791943	0.254761	0.000521729	0.0048686	1.32642	1.6079	1.18356	1.43375	1.13625	1.46727
CD2_BENIGN_LEIOMYOMA_UTERI_EXALLC	0.001	MLP	0.0649244	0.032676	0.177905	7.56486e-05	0.00233741	0.955986	2.23455	0.832968	1.97521	0.980951	1.60592
CD2_NEOPLASM	0.001	MLP	0.272865	0.0933845	0.246869	0.000697938	0.00446027	1.4243	1.52035	1.21771	1.37785	1.20535	1.31972
COPD_MODE	0.001	MLP	0.0628456	0.0077559	0.34391	5.91438e-05	0.0110461	1.62453	2.39856	1.26834	2.54567	1.01187	2.16938
D3_ANAEMIANAS	0.001	MLP	0.0614908	0.0301428	0.102091	0.000107669	0.00079393	1.67324	1.48078	1.21967	1.26118	1.16975	1.18042
D3_BLOOD_IMMUN	0.001	MLP	0.124203	0.0583954	0.095156	0.000367574	0.000632761	1.80787	1.15305	1.44871	1.221	1.19121	1.05701
D3_OTHERANAEMIA	0.001	MLP	0.0615159	0.0218733	0.111487	7.54041e-05	0.000953808	1.66362	1.50665	1.22007	1.27361	1.0558	1.2478
E4_DM2	0.001	MLP	0.082189	0.0966023	0.524723	0.000831877	0.0240942	2.58625	3.53029	1.86904	3.25542	1.39163	2.66165
E4_DM2NOCOMP	0.001	MLP	0.081039	0.0868907	0.506382	0.000574826	0.0225363	2.02229	3.9726	1.90078	3.44198	1.34776	2.52122
E4_DM2OPTH	0.001	MLP	0.107991	0.0552776	0.043633	0.000140106	4.03614e-05	1.38114	0.289907	1.35687	1.62698	0.963478	1.06778
E4_ENDONUTRMET	0.001	MLP	0.338198	0.0184132	0.410644	4.46163e-05	0.0116225	1.01335	1.68288	1.05771	1.56393	1.05007	1.68376
E4_FLUIDELECTRO	0.001	MLP	0.065489	0.00103639	0.134896	1.22609e-05	0.0018669	0.748117	1.38925	0.953625	1.23961	0.909765	1.19154
E4_HYPERCHOL	0.001	MLP	0.162581	0.0600036	0.443793	0.000174249	0.0154093	1.25327	2.08451	1.08033	2.15861	1.09537	2.01339
E4_HYTHYNAS	0.001	MLP	0.0624689	0.0779415	0.426567	0.000875533	0.0177888	2.25959	2.43009	1.78739	2.60295	1.51233	2.43877
E4_LIPOPROT	0.001	MLP	0.174692	0.0679255	0.463445	0.000361209	0.0164213	1.27915	2.07418	1.23136	2.0645	1.0311	2.05752
E4_METABOLIA	0.001	MLP	0.221807	0.043745	0.374731	7.43011e-05	0.0103241	1.22642	1.72543	1.06617	1.78948	1.08235	1.64687
E4_NUTRIDEF	0.001	MLP	0.0958584	0.0175299	0.356105	7.89238e-05	0.00949528	0.962466	2.63987	1.14069	2.44025	1.05482	2.10248
E4_OBESITY	0.001	MLP	0.078994	0.00899009	0.386874	2.26178e-05	0.0113513	1.24177	2.61426	1.10117	2.17328	0.996673	2.27679
E4_OBESITYNAS	0.001	MLP	0.0788295	0.00979738	0.395979	2.54408e-05	0.0119003	1.02727	2.68517	1.09205	2.42751	0.994426	2.19157
E4_THYROID	0.001	MLP	0.0732038	0.0491409	0.376462	0.000275904	0.0131183	1.90442	2.00661	1.40462	2.19032	1.36557	1.93782
F5_DEPRESSIO	0.001	MLP	0.0666408	0.0185565	0.180374	3.96871e-05	0.00244706	1.15591	1.95899	0.902367	1.6012	1.01799	1.58547
F5_DEPRESSION_DYSTHYMIA	0.001	MLP	0.0715943	0.0270881	0.195132	5.75753e-05	0.00285745	0.711679	1.62065	1.01183	1.50042	0.935876	1.63518
F5_PSYCH	0.001	MLP	0.172577	0.0183384	0.296591	4.12143e-05	0.00638112	0.998759	1.87248	1.12206	1.75104	1.12376	1.57672
F5_TOBAC	0.001	MLP	0.0507265	0.00464689	0.237891	2.84942e-05	0.00432499	1.112	2.07378	1.07472	2.06237	1.06222	1.69642
G6_EPIPAROX	0.001	MLP	0.065526	0.0183931	0.119984	1.49314e-05	0.00102682	0.877078	1.33204	0.761439	1.1779	0.972349	1.12297
G6_NERPLEX	0.001	MLP	0.0668397	0.0225867	0.161978	4.31143e-05	0.00192425	0.901735	1.29751	0.955755	1.21487	1.01058	1.29272
G6_NEURO	0.001	MLP	0.175264	0.0282731	0.204908	5.40321e-05	0.00302016	1.08411	1.2846	1.13363	1.28493	1.04166	1.30059
H7_CATARACTOTHER	0.001	MLP	0.0967725	0.0356824	0.196884	0.000156185	0.00345503	1.48388	1.48535	1.29496	1.33087	1.26754	1.52676
H7_CATARACTSENILE	0.001	MLP	0.079416	0.0126332	0.184737	4.38235e-06	0.00325876	1.08537	2.02954	0.981647	1.36598	0.952104	1.47758
H7_EYE_ADNEXA	0.001	MLP	0.208167	0.0129303	0.151251	5.13682e-05	0.00174827	0.998325	1.51578	1.01499	1.37102	0.996862	1.18435
H7_LENS	0.001	MLP	0.138635	0.061793	0.276043	0.00034339	0.00631681	1.44618	1.77026	1.19433	1.76332	1.1468	1.6838
H8_EAR_MASTOID	0.001	MLP	0.0563274	0.00189286	0.0414232	5.61485e-05	0.000142076	1.31943	1.33982	1.00112	1.20977	0.995247	1.17197
I9_AF	0.001	MLP	0.131955	0.0592877	0.564782	0.000393704	0.0317102	1.64406	3.765	1.72522	3.25549	1.34489	3.29397
I9_ANGINA	0.001	MLP	0.0717935	0.0421229	0.348642	0.00016896	0.011866	1.57786	2.65098	1.21506	2.71041	1.11192	2.05634
I9_CEREBVASC	0.001	MLP	0.051558	0.00814458	0.0731193	4.1211e-06	0.000506908	0.987024	1.01255	0.993662	1.10999	1.04392	1.28165
I9_CORATHER	0.001	MLP	0.110019	0.039783	0.437308	0.000138573	0.0176932	0.816992	2.78107	0.955995	2.60669	1.04557	2.22343
I9_CVD	0.001	MLP	0.47483	0.046847	0.517465	0.000149516	0.0174189	1.18219	2.02617	1.13292	2.02724	1.09359	2.01517
I9_HYPTENS	0.001	MLP	0.32239	0.0462398	0.724244	0.00013536	0.0365131	1.26697	3.30343	1.22527	3.03889	1.17307	2.70209
I9_HYPTENSESS	0.001	MLP	0.322099	0.0445428	0.718214	0.000148903	0.0356139	1.30265	3.49483	1.20411	2.90402	1.19478	2.74083
I9_ISCHHEART	0.001	MLP	0.122759	0.0516119	0.421484	0.000272483	0.0157198	1.04635	3.2516	1.16443	2.47005	1.02993	1.92047
I9_K_CARDIAC	0.001	MLP	0.401665	0.0524854	0.624692	0.000131343	0.0256153	1.22795	2.86915	1.15472	2.76962	1.20938	2.25245
J10_ASTHMA_MAIN_EXMORE	0.001	MLP	0.12388	0.0338391	0.504271	0.000110335	0.0196296	1.29361	4.18862	1.08444	2.88733	1.00819	2.56952
J10_ASTHMA_OTHER_THAN_NONALLERGIC	0.001	MLP	0.097826	0.0487103	0.418215	0.000215731	0.0136713	1.57921	3.51016	1.29807	3.04571	1.16427	2.343
J10_INFLUPNEU	0.001	MLP	0.0698782	0.00512732	0.127707	1.50854e-05	0.00141432	1.27264	1.5108	1.1592	1.51434	1.04524	1.38075
J10_LOWCHRON	0.001	MLP	0.138469	0.00133286	0.425651	5.00436e-06	0.0136288	1.06316	2.92718	0.986078	2.51846	0.893081	1.98143
J10_PLEURA	0.001	MLP	0.0740322	0.013856	0.103291	5.36746e-06	0.000953558	1.28019	1.19165	1.25766	1.19196	1.09848	1.20964
J10_PNEUMONAS	0.001	MLP	0.0611589	0.00587403	0.107024	9.19303e-06	0.000950144	0.977003	1.68324	1.09669	1.40381	1.06843	1.46818
J10_RESPIRATORY	0.001	MLP	0.262468	0.0266036	0.370839	4.92774e-05	0.0098464	1.34024	2.10821	1.10393	1.89027	1.06355	1.62075
J10_UPPERDIS	0.001	MLP	0.0537475	0.00718593	0.0887499	2.24129e-06	0.000560586	1.10066	1.41719	1.06159	1.20688	1.09009	1.45059
K11_CHOLELITH	0.001	MLP	0.0583239	0.00279361	0.289438	-2.63503e-05	0.00688116	0.795042	2.19685	0.881445	2.00785	1.01461	1.9074
K11_CONSTIPATION	0.001	MLP	0.0660349	0.0410907	0.0687418	0.000162129	0.000316191	1.51173	0.846593	1.19767	0.849731	1.06869	1.02491
K11_DIAHER	0.001	MLP	0.123316	0.0110401	0.294927	2.16969e-06	0.00658361	0.806865	1.75185	0.981884	1.60655	0.926007	1.51195
K11_DIVERTIC	0.001	MLP	0.166942	0.0444682	0.453969	0.000279963	0.0156892	1.51842	2.33199	1.38413	2.24944	1.2114	2.14469
K11_ENERCOLNONINF	0.001	MLP	0.0634786	0.00181235	0.0780218	8.0637e-06	0.000415026	0.888295	1.57333	0.922742	1.31158	1.0471	1.30092
K11_GALLBILPANC	0.001	MLP	0.0758932	0.00992212	0.275336	-4.93478e-06	0.0059105	1.04307	2.00365	0.876854	1.91503	0.989316	1.86169
K11_GIDISEASES	0.001	MLP	0.53256	0.0683865	0.342005	0.000331585	0.00818059	1.28206	1.59799	1.09976	1.55103	1.05221	1.52563
K11_HAEMORR	0.001	MLP	0.0614789	0.0007642	0.0978451	2.21024e-06	0.000711429	1.10233	1.60297	0.918581	1.67952	0.911977	1.3736
K11_HERING	0.001	MLP	0.0666127	0.0180344	0.271169	4.252e-05	0.0098569	1.00311	2.51637	1.05783	1.99175	1.03823	1.88422
K11_HERNIA	0.001	MLP	0.184282	0.00631707	0.325061	3.67207e-05	0.00781551	1.11388	1.66617	1.02605	1.48301	1.06076	1.52039
K11_INTESTOTH	0.001	MLP	0.285649	0.0191492	0.277277	0.000110552	0.00545436	1.16911	1.40422	1.11609	1.4893	1.12571	1.48135
K11_OESSTODUO	0.001	MLP	0.239831	0.00943803	0.29719	-1.80159e-05	0.00639451	1.0501	2.05865	1.15386	1.80958	1.11894	1.52555
K11_OTHANRECT	0.001	MLP	0.104729	0.00776744	0.155457	3.4931e-06	0.0017757	1.11631	1.27878	0.949025	1.36509	0.975182	1.2585
K11_OTHDIG	0.001	MLP	0.0613365	0.0110714	0.130205	6.75412e-06	0.00130643	1.02894	1.59916	0.926804	1.49368	0.9229	1.57152
K11_OTHDISSTOMDUOD	0.001	MLP	0.0518737	0.0594524	0.173569	0.000294796	0.00233243	1.12123	2.08651	1.27377	1.7948	1.09174	1.55848
K11_OTHENTERCOL	0.001	MLP	0.053747	0.0126067	0.0779224	6.22389e-06	0.000439869	0.952689	1.61174	1.02351	1.15558	1.01185	1.14709
K11_OTHFUNC	0.001	MLP	0.0877414	0.0297508	0.117185	7.00041e-05	0.000921399	1.14353	1.13775	1.01702	1.00919	1.18866	1.11259
K11_OTHGASTR	0.001	MLP	0.117235	0.03269	0.21501	6.50058e-05	0.00350459	1.04117	1.8007	1.07189	1.43964	1.05305	1.45425
K11_OTHINT	0.001	MLP	0.0958955	0.0193537	0.21235	4.18081e-05	0.00379625	1.15911	1.73519	0.92377	1.60888	0.825897	1.46764
K11_REFLUX	0.001	MLP	0.136211	0.000479115	0.297464	1.1462e-05	0.00670435	1.243	1.61585	1.19077	1.67258	1.06904	1.55226
KRA_PSY_ANXIETY_EXMORE	0.001	MLP	0.0647694	0.0370883	0.193862	8.46786e-05	0.00295933	1.27485	2.13063	1.14897	2.08982	1.19295	1.83198
KRA_PSY_MOOD_EXMORE	0.001	MLP	0.0761249	0.00256158	0.213209	6.39603e-06	0.00344819	0.960679	1.80956	1.10378	1.78667	1.15793	1.75064
KRA_PSY_SUBSTANCE_EXMORE	0.001	MLP	0.0751523	0.0211299	0.271856	3.60088e-05	0.00581192	1.29073	2.00628	1.1363	2.01947	1.10882	1.88537
L12_OTHERSKINSUBCUTIS	0.001	MLP	0.0763932	0.00648035	0.0191896	1.6586e-05	2.35478e-05	1.03203	1.26057	1.05801	1.17099	1.0382	1.19149
L12_SKIN_SUBCUTAN	0.001	MLP	0.172364	0.021269	0.168237	3.24144e-05	0.00208002	0.696394	1.30922	0.832256	1.18414	1.02642	1.21828
M13_ARTHRITISNAS	0.001	MLP	0.0867404	0.020117	0.259319	7.40676e-05	0.00574026	1.18868	1.37942	1.30236	1.53146	0.971818	1.78536
M13_ARTHROPATHIES	0.001	MLP	0.299851	0.00999464	0.419093	-2.64093e-06	0.012551	0.858165	1.81395	0.923174	1.77724	0.939317	1.86461
M13_ARTHROSIS	0.001	MLP	0.227506	0.0343837	0.440745	6.46864e-06	0.0145077	0.880309	2.30635	0.919707	2.09626	0.934177	1.83989
M13_ARTHROSIS_KNEE	0.001	MLP	0.110255	0.0088639	0.391949	-7.78706e-05	0.0127148	0.871046	2.39193	1.04597	2.36932	0.947959	2.06694
M13_ARTHROSIS_OTH	0.001	MLP	0.130903	0.000771127	0.339605	5.22831e-05	0.00962972	0.947836	1.82694	1.03876	2.05646	1.13068	1.75358
M13_ARTHTROSIS_COX	0.001	MLP	0.0756786	0.0356944	0.321624	6.48094e-05	0.010037	0.820491	2.06112	0.671397	1.82491	0.886745	2.12126
M13_DORSOPATHY	0.001	MLP	0.13104	0.04158	0.248113	0.000123054	0.00458759	1.04429	1.81861	1.06389	1.56773	1.08983	1.54296
M13_DORSOPATHYOTH	0.001	MLP	0.0952727	0.0450698	0.21022	0.000134242	0.00324167	1.21772	1.32069	1.19368	1.7392	1.01617	1.59275
M13_JOINTOTH	0.001	MLP	0.0785722	0.0446586	0.183957	0.000135902	0.00252407	1.00471	1.93525	1.04677	1.60528	1.17089	1.54668
M13_KNEEDERANGEMENTS	0.001	MLP	0.0600493	0.00579541	0.209729	9.43213e-06	0.00321878	1.25083	1.59668	1.10034	1.54377	1.11995	1.53643
M13_MENISCUSDERANGEMENTS	0.001	MLP	0.0548271	0.0198269	0.202447	5.72699e-05	0.00299768	1.32154	1.68938	1.20631	1.35399	1.12954	1.43476
M13_MUSCULOSKELETAL	0.001	MLP	0.421559	0.0278636	0.390811	4.41023e-05	0.0105772	0.939861	1.71063	0.970894	1.65223	1.02659	1.59228
M13_OSTEOCHONDRO	0.001	MLP	0.0729523	0.00301846	0.147427	-6.6157e-06	0.00227502	1.39515	1.69383	1.19449	1.54515	0.998608	1.6141
M13_OTHERJOINT	0.001	MLP	0.15495	0.0186365	0.303081	3.02117e-05	0.00674318	1.16256	1.64213	1.05154	1.46038	0.985277	1.68469
M13_POLYARTHROPATHIES	0.001	MLP	0.130709	0.00321952	0.329834	-1.70509e-05	0.0088621	1.16049	1.59701	1.06678	1.80027	1.04441	1.65491
M13_SOFTTISSUE	0.001	MLP	0.1381	0.0435415	0.249443	0.000154954	0.00464393	0.870346	1.53718	0.810934	1.68873	0.891418	1.44315
M13_SOFTTISSUEOTH	0.001	MLP	0.0631669	0.0116022	0.142351	2.24155e-05	0.00153394	1.09176	1.56587	0.887604	1.6132	0.955655	1.53557
M13_SPONDYLOPATHY	0.001	MLP	0.0720266	0.0122666	0.191658	1.13009e-05	0.00315269	0.979653	2.30343	0.831476	1.95702	0.986418	1.57318
N14_ACUTERENFAIL	0.001	MLP	0.0544696	0.0805161	0.10491	0.000697763	0.0011386	1.44036	2.29961	1.56023	1.78171	1.44443	1.48843
N14_FEMALEGENNONINF	0.001	MLP	0.253209	0.0134244	0.155877	5.3969e-06	0.00176965	0.623773	1.68818	0.916461	1.39261	0.912684	1.32388
N14_FEMGENPROL	0.001	MLP	0.0834827	0.00163557	0.244455	3.34304e-06	0.00475137	0.788218	1.41036	0.710793	1.56512	1.08118	1.77043
N14_GENITOURINARY	0.001	MLP	0.356297	0.0283706	0.187584	5.27166e-05	0.00243827	1.06005	1.28374	1.07651	1.29819	1.07549	1.32258
N14_MALEGEN	0.001	MLP	0.186575	0.0406731	0.252977	0.000130577	0.00516814	2.13428	1.07819	2.13381	1.07814	2.13148	1.07827
N14_MESNRUIRREG	0.001	MLP	0.0754633	0.0196603	0.181583	-8.60887e-06	0.00336139	1.38359	2.23314	1.09103	2.01965	1.01231	1.6421
N14_POLYPFEMGEN	0.001	MLP	0.0715065	0.000227801	0.0852801	4.47771e-08	0.000545618	0.814968	0.894531	1.01598	1.01384	1.00761	1.28393
N14_POSTMENBLEED	0.001	MLP	0.0632034	0.0208486	0.0403308	4.98152e-05	0.000121571	1.72685	1.45229	1.21234	1.37004	0.886978	1.30663
N14_PROSTHYPERPLA	0.001	MLP	0.136843	0.0886078	0.306251	0.000727741	0.00806021	2.5177	1.11047	2.51951	1.11066	2.51891	1.11044
N14_RENALTUB	0.001	MLP	0.097681	0.0661365	0.149115	0.000451942	0.00217532	1.65442	1.67097	1.3686	1.52427	1.18197	1.60811
N14_URETHRAOTH	0.001	MLP	0.0870021	0.00388527	0.143068	-4.91396e-06	0.00173289	0.856328	1.34348	0.817351	1.26079	1.02846	1.36745
N14_URINOTH	0.001	MLP	0.117978	0.00818755	0.146352	-2.65083e-05	0.00165521	0.877815	1.47365	0.938922	1.46826	0.945309	1.36798
T2D_INCLAVO	0.001	MLP	0.0753008	0.0620206	0.475314	0.00046317	0.0195741	1.60327	3.33357	1.35568	3.05667	1.26434	2.71834
T2D_WIDE	0.001	MLP	0.0807187	0.0897721	0.515267	0.00070306	0.0231603	2.17745	3.59413	1.75649	3.18587	1.44223	2.50659
AB1_BACT_BIR_OTHER_INF_AGENTS	0.001	LightGBM	0.0601146	0.00183921	0.0812536	1.90387e-05	0.000564266	1.14461	1.41434	1.2019	1.43013	1.11797	1.35624
AB1_INFECT_PARASIT	0.001	LightGBM	0.153091	0.0100705	0.0959875	3.27798e-05	0.000755566	1.42452	1.06117	1.35849	1.23873	1.05368	1.1272
AB1_INTESTINAL_INFECTIONS	0.001	LightGBM	0.0566115	0.0142034	0.0657055	8.69793e-06	0.000350109	1.22918	0.892117	1.07641	1.01658	1.03128	1.19332
AB1_SEPSIS_CONDITION	0.001	LightGBM	0.126039	0.0499965	0.107933	0.000245254	0.000949515	1.38095	1.24626	1.29378	1.25524	1.23379	1.27736
AB1_SEPSIS_IMPLICIT	0.001	LightGBM	0.123505	0.0599801	0.206752	0.000373601	0.00351114	1.49624	1.92767	1.31605	1.71199	1.04682	1.3471
ASTHMA_MODE	0.001	LightGBM	0.117729	0.0114598	0.478317	1.40105e-05	0.0177804	0.915647	3.31203	1.03501	3.19007	0.986452	2.40605
ASTHMA_NAS_EXMORE	0.001	LightGBM	0.122379	0.00752362	0.490812	-1.33926e-05	0.0187589	1.19905	3.50205	1.27349	3.23828	0.991408	2.67094
C3_BREAST_HER2PLUS_EXALLC	0.001	LightGBM	0.0790977	0.169192	0.337092	0.00267271	0.00896452	3.0596	3.11114	2.35119	2.53151	1.61013	2.19674
C3_CANCER_WIDE_EXALLC	0.001	LightGBM	0.208676	0.151527	0.193042	0.00213441	0.0027987	2.02312	1.48944	1.90327	1.38796	1.5308	1.32151
C3_OTHER_SKIN_EXALLC	0.001	LightGBM	0.0635847	0.0445627	0.357747	0.000173681	0.0128884	1.36635	2.85769	1.28828	2.67294	1.27131	2.51238
C3_PROSTATE_EXALLC	0.001	LightGBM	0.0825266	0.090916	0.498208	0.00110789	0.0242959	5.79959	1.11281	5.80585	1.11273	5.78045	1.11282
C3_SQUOMOUS_CELL_CARCINOMA_SKIN_EXALLC	0.001	LightGBM	0.0664935	0.015656	0.353303	-5.38065e-05	0.0127698	1.02417	3.25503	0.878225	2.63823	1.10046	2.42327
CD2_BENIGN_COLORECANI_EXALLC	0.001	LightGBM	0.0836422	0.0168564	0.35376	8.56472e-05	0.0106892	1.28661	1.74642	1.36235	2.01536	1.27063	2.00398
CD2_BENIGN_EXALLC	0.001	LightGBM	0.199905	0.0853523	0.254761	0.00060122	0.0048686	1.2669	1.6079	1.34253	1.43375	1.19981	1.46727
CD2_BENIGN_LEIOMYOMA_UTERI_EXALLC	0.001	LightGBM	0.0649244	0.0516003	0.177905	0.000160695	0.00233741	0.719412	2.23455	0.924162	1.97521	1.06301	1.60592
CD2_NEOPLASM	0.001	LightGBM	0.272865	0.0951309	0.246869	0.000703867	0.00446027	1.25713	1.52035	1.33228	1.37785	1.26929	1.31972
COPD_MODE	0.001	LightGBM	0.0628456	0.0325202	0.34391	0.000228489	0.0110461	1.18791	2.39856	0.958736	2.54567	1.03184	2.16938
D3_ANAEMIANAS	0.001	LightGBM	0.0614908	0.016605	0.102091	3.43653e-05	0.00079393	1.09859	1.48078	1.11208	1.26118	1.01762	1.18042
D3_BLOOD_IMMUN	0.001	LightGBM	0.124203	0.0626179	0.095156	0.000409529	0.000632761	1.54021	1.15305	1.35142	1.221	1.2145	1.05701
D3_OTHERANAEMIA	0.001	LightGBM	0.0615159	0.0203002	0.111487	4.67356e-05	0.000953808	1.22181	1.50665	1.09225	1.27361	1.06663	1.2478
E4_DM2	0.001	LightGBM	0.082189	0.0577188	0.524723	0.00020272	0.0240942	1.67275	3.53029	1.18952	3.25542	1.13809	2.66165
E4_DM2NOCOMP	0.001	LightGBM	0.081039	0.074918	0.506382	0.000418938	0.0225363	1.76722	3.9726	1.44189	3.44198	1.27247	2.52122
E4_DM2OPTH	0.001	LightGBM	0.107991	0.0280367	0.043633	3.17943e-05	4.03614e-05	2.73818	0.289907	1.28481	1.62698	0.837184	1.06778
E4_ENDONUTRMET	0.001	LightGBM	0.338198	0.03138	0.410644	0.000107055	0.0116225	1.31853	1.68288	1.22653	1.56393	1.15245	1.68376
E4_FLUIDELECTRO	0.001	LightGBM	0.065489	0.0187409	0.134896	1.56774e-05	0.0018669	0.832118	1.38925	0.98632	1.23961	0.98918	1.19154
E4_HYPERCHOL	0.001	LightGBM	0.162581	0.0741969	0.443793	0.000289505	0.0154093	1.07594	2.08451	1.12048	2.15861	1.14083	2.01339
E4_HYTHYNAS	0.001	LightGBM	0.0624689	0.0361581	0.426567	0.000190015	0.0177888	1.95099	2.43009	1.70555	2.60295	1.27771	2.43877
E4_LIPOPROT	0.001	LightGBM	0.174692	0.0742327	0.463445	0.000313705	0.0164213	1.35801	2.07418	1.21357	2.0645	1.09223	2.05752
E4_METABOLIA	0.001	LightGBM	0.221807	0.0406088	0.374731	-2.46129e-05	0.0103241	1.2674	1.72543	1.1402	1.78948	1.03059	1.64687
E4_NUTRIDEF	0.001	LightGBM	0.0958584	0.0132141	0.356105	2.24074e-05	0.00949528	1.3723	2.63987	1.1535	2.44025	1.08865	2.10248
E4_OBESITY	0.001	LightGBM	0.078994	0.0126467	0.386874	-3.42509e-05	0.0113513	0.854805	2.61426	0.97518	2.17328	1.08015	2.27679
E4_OBESITYNAS	0.001	LightGBM	0.0788295	0.00258731	0.395979	-3.78352e-05	0.0119003	1.14212	2.68517	1.05405	2.42751	1.08344	2.19157
E4_THYROID	0.001	LightGBM	0.0732038	0.00529634	0.376462	-2.30702e-05	0.0131183	1.07275	2.00661	1.59092	2.19032	1.15588	1.93782
F5_DEPRESSIO	0.001	LightGBM	0.0666408	0.0190317	0.180374	2.1951e-05	0.00244706	1.03211	1.95899	1.0484	1.6012	0.952609	1.58547
F5_DEPRESSION_DYSTHYMIA	0.001	LightGBM	0.0715943	0.0112261	0.195132	2.00034e-05	0.00285745	0.762101	1.62065	0.86639	1.50042	1.03593	1.63518
F5_PSYCH	0.001	LightGBM	0.172577	0.0140929	0.296591	3.99017e-05	0.00638112	0.920115	1.87248	0.994224	1.75104	1.06709	1.57672
F5_TOBAC	0.001	LightGBM	0.0507265	0.00790743	0.237891	-3.4546e-06	0.00432499	1.51247	2.07378	1.40002	2.06237	1.17386	1.69642
G6_EPIPAROX	0.001	LightGBM	0.065526	0.00923621	0.119984	1.73558e-05	0.00102682	0.883033	1.33204	0.927922	1.1779	0.950132	1.12297
G6_NERPLEX	0.001	LightGBM	0.0668397	0.0233895	0.161978	5.42727e-05	0.00192425	1.01961	1.29751	0.853726	1.21487	0.995321	1.29272
G6_NEURO	0.001	LightGBM	0.175264	0.0375465	0.204908	9.88153e-05	0.00302016	1.24802	1.2846	1.04133	1.28493	1.00497	1.30059
H7_CATARACTOTHER	0.001	LightGBM	0.0967725	0.0335117	0.196884	4.85622e-05	0.00345503	1.27649	1.48535	1.33919	1.33087	1.15174	1.52676
H7_CATARACTSENILE	0.001	LightGBM	0.079416	0.00913462	0.184737	2.74569e-05	0.00325876	0.862234	2.02954	0.880969	1.36598	0.804917	1.47758
H7_EYE_ADNEXA	0.001	LightGBM	0.208167	0.0197099	0.151251	9.08747e-05	0.00174827	1.10061	1.51578	1.0084	1.37102	1.06335	1.18435
H7_LENS	0.001	LightGBM	0.138635	0.0505063	0.276043	0.000210411	0.00631681	1.41601	1.77026	1.16805	1.76332	1.17127	1.6838
H8_EAR_MASTOID	0.001	LightGBM	0.0563274	0.000527182	0.0414232	-4.83839e-06	0.000142076	1.00221	1.33982	1.06105	1.20977	0.97013	1.17197
I9_AF	0.001	LightGBM	0.131955	0.033401	0.564782	0.000160635	0.0317102	1.36475	3.765	1.33244	3.25549	1.13873	3.29397
I9_ANGINA	0.001	LightGBM	0.0717935	0.0403611	0.348642	6.40398e-05	0.011866	1.33071	2.65098	1.39816	2.71041	1.24936	2.05634
I9_CEREBVASC	0.001	LightGBM	0.051558	0.0106083	0.0731193	3.5164e-05	0.000506908	1.19092	1.01255	0.988045	1.10999	0.855974	1.28165
I9_CORATHER	0.001	LightGBM	0.110019	0.0349685	0.437308	0.000138074	0.0176932	1.392	2.78107	1.38354	2.60669	1.22503	2.22343
I9_CVD	0.001	LightGBM	0.47483	0.0458385	0.517465	0.00011682	0.0174189	1.18735	2.02617	1.15364	2.02724	1.09585	2.01517
I9_HYPTENS	0.001	LightGBM	0.32239	0.0436817	0.724244	0.000160369	0.0365131	1.13921	3.30343	1.28044	3.03889	1.21622	2.70209
I9_HYPTENSESS	0.001	LightGBM	0.322099	0.0414639	0.718214	0.00016477	0.0356139	1.18567	3.49483	1.20048	2.90402	1.15354	2.74083
I9_ISCHHEART	0.001	LightGBM	0.122759	0.0514256	0.421484	0.000250392	0.0157198	1.55293	3.2516	1.05535	2.47005	0.991007	1.92047
I9_K_CARDIAC	0.001	LightGBM	0.401665	0.0367204	0.624692	5.62749e-05	0.0256153	1.37451	2.86915	1.21081	2.76962	1.20494	2.25245
J10_ASTHMA_MAIN_EXMORE	0.001	LightGBM	0.12388	0.00231309	0.504271	-1.97906e-05	0.0196296	1.09203	4.18862	0.946652	2.88733	0.884482	2.56952
J10_ASTHMA_OTHER_THAN_NONALLERGIC	0.001	LightGBM	0.097826	0.00224016	0.418215	1.67345e-05	0.0136713	0.854373	3.51016	0.930725	3.04571	0.951797	2.343
J10_INFLUPNEU	0.001	LightGBM	0.0698782	0.0195332	0.127707	7.56348e-05	0.00141432	1.21205	1.5108	1.0039	1.51434	1.01846	1.38075
J10_LOWCHRON	0.001	LightGBM	0.138469	0.0204033	0.425651	3.77411e-05	0.0136288	1.15706	2.92718	1.02543	2.51846	0.983174	1.98143
J10_PLEURA	0.001	LightGBM	0.0740322	0.040186	0.103291	0.000183511	0.000953558	1.50004	1.19165	1.42699	1.19196	1.17305	1.20964
J10_PNEUMONAS	0.001	LightGBM	0.0611589	0.0431649	0.107024	0.000293993	0.000950144	1.59176	1.68324	1.29786	1.40381	1.11153	1.46818
J10_RESPIRATORY	0.001	LightGBM	0.262468	0.0356984	0.370839	0.000244879	0.0098464	1.38182	2.10821	1.11759	1.89027	1.12561	1.62075
J10_UPPERDIS	0.001	LightGBM	0.0537475	0.0133689	0.0887499	6.03005e-06	0.000560586	0.775235	1.41719	1.04639	1.20688	0.856115	1.45059
K11_CHOLELITH	0.001	LightGBM	0.0583239	0.00296234	0.289438	-6.9355e-06	0.00688116	1.19703	2.19685	1.15938	2.00785	1.04782	1.9074
K11_CONSTIPATION	0.001	LightGBM	0.0660349	0.038068	0.0687418	0.000143218	0.000316191	1.66624	0.846593	1.27982	0.849731	1.08719	1.02491
K11_DIAHER	0.001	LightGBM	0.123316	0.00869516	0.294927	-2.16447e-05	0.00658361	0.870227	1.75185	0.882366	1.60655	0.979238	1.51195
K11_DIVERTIC	0.001	LightGBM	0.166942	0.00647078	0.453969	-1.00871e-05	0.0156892	1.38157	2.33199	1.18415	2.24944	1.11287	2.14469
K11_ENERCOLNONINF	0.001	LightGBM	0.0634786	0.00532571	0.0780218	8.3672e-06	0.000415026	0.877742	1.57333	0.954798	1.31158	1.09137	1.30092
K11_GALLBILPANC	0.001	LightGBM	0.0758932	0.0183845	0.275336	2.75693e-05	0.0059105	0.957309	2.00365	0.805226	1.91503	0.886043	1.86169
K11_GIDISEASES	0.001	LightGBM	0.53256	0.0225162	0.342005	1.28122e-05	0.00818059	1.1275	1.59799	1.01896	1.55103	1.03241	1.52563
K11_HAEMORR	0.001	LightGBM	0.0614789	0.0232772	0.0978451	4.74618e-05	0.000711429	0.778608	1.60297	0.835932	1.67952	0.831153	1.3736
K11_HERING	0.001	LightGBM	0.0666127	0.02052	0.271169	7.9889e-05	0.0098569	0.827214	2.51637	0.83871	1.99175	1.07321	1.88422
K11_HERNIA	0.001	LightGBM	0.184282	0.00293763	0.325061	-3.66555e-05	0.00781551	0.706149	1.66617	0.807203	1.48301	0.977878	1.52039
K11_INTESTOTH	0.001	LightGBM	0.285649	0.0252157	0.277277	0.000103129	0.00545436	1.1995	1.40422	1.12231	1.4893	1.14774	1.48135
K11_OESSTODUO	0.001	LightGBM	0.239831	0.0240004	0.29719	1.01595e-05	0.00639451	0.910787	2.05865	1.04222	1.80958	1.05304	1.52555
K11_OTHANRECT	0.001	LightGBM	0.104729	0.00897297	0.155457	-4.83723e-06	0.0017757	1.10786	1.27878	0.95986	1.36509	1.04922	1.2585
K11_OTHDIG	0.001	LightGBM	0.0613365	0.00972962	0.130205	2.05684e-05	0.00130643	0.800327	1.59916	1.02371	1.49368	1.03427	1.57152
K11_OTHDISSTOMDUOD	0.001	LightGBM	0.0518737	0.0331694	0.173569	0.000106692	0.00233243	0.867004	2.08651	1.09241	1.7948	1.1225	1.55848
K11_OTHENTERCOL	0.001	LightGBM	0.053747	0.0215574	0.0779224	3.31515e-05	0.000439869	0.777024	1.61174	0.691229	1.15558	0.81704	1.14709
K11_OTHFUNC	0.001	LightGBM	0.0877414	0.028067	0.117185	8.9678e-05	0.000921399	1.10812	1.13775	1.30944	1.00919	1.18435	1.11259
K11_OTHGASTR	0.001	LightGBM	0.117235	0.00286794	0.21501	2.18907e-05	0.00350459	0.964544	1.8007	1.16893	1.43964	1.12595	1.45425
K11_OTHINT	0.001	LightGBM	0.0958955	0.0257808	0.21235	4.10313e-05	0.00379625	0.993746	1.73519	0.832228	1.60888	0.966171	1.46764
K11_REFLUX	0.001	LightGBM	0.136211	0.0123059	0.297464	2.74569e-05	0.00670435	0.888928	1.61585	1.02521	1.67258	0.993742	1.55226
KRA_PSY_ANXIETY_EXMORE	0.001	LightGBM	0.0647694	0.00399734	0.193862	8.15603e-06	0.00295933	0.745521	2.13063	0.873703	2.08982	1.03463	1.83198
KRA_PSY_MOOD_EXMORE	0.001	LightGBM	0.0761249	0.00145035	0.213209	-1.91725e-06	0.00344819	0.847378	1.80956	0.94461	1.78667	0.955284	1.75064
KRA_PSY_SUBSTANCE_EXMORE	0.001	LightGBM	0.0751523	0.0339006	0.271856	9.80569e-05	0.00581192	1.38433	2.00628	1.36516	2.01947	1.26841	1.88537
L12_OTHERSKINSUBCUTIS	0.001	LightGBM	0.0763932	0.0171849	0.0191896	4.8505e-05	2.35478e-05	1.12332	1.26057	0.929661	1.17099	0.976994	1.19149
L12_SKIN_SUBCUTAN	0.001	LightGBM	0.172364	0.0253572	0.168237	6.04547e-05	0.00208002	0.891571	1.30922	0.959859	1.18414	1.02827	1.21828
M13_ARTHRITISNAS	0.001	LightGBM	0.0867404	0.00776284	0.259319	6.8499e-05	0.00574026	1.03315	1.37942	0.918539	1.53146	0.918612	1.78536
M13_ARTHROPATHIES	0.001	LightGBM	0.299851	0.00153379	0.419093	5.05492e-05	0.012551	0.89488	1.81395	0.960043	1.77724	0.983484	1.86461
M13_ARTHROSIS	0.001	LightGBM	0.227506	0.0151688	0.440745	-1.90455e-05	0.0145077	0.763485	2.30635	0.947652	2.09626	0.933648	1.83989
M13_ARTHROSIS_KNEE	0.001	LightGBM	0.110255	0.0088897	0.391949	-6.10161e-05	0.0127148	0.821876	2.39193	0.851341	2.36932	0.963228	2.06694
M13_ARTHROSIS_OTH	0.001	LightGBM	0.130903	0.035049	0.339605	0.000144663	0.00962972	0.875249	1.82694	0.826339	2.05646	0.943633	1.75358
M13_ARTHTROSIS_COX	0.001	LightGBM	0.0756786	0.0112183	0.321624	-3.34557e-05	0.010037	0.906575	2.06112	0.890714	1.82491	1.08059	2.12126
M13_DORSOPATHY	0.001	LightGBM	0.13104	0.0389889	0.248113	0.000104396	0.00458759	1.25292	1.81861	1.17611	1.56773	1.11736	1.54296
M13_DORSOPATHYOTH	0.001	LightGBM	0.0952727	0.0157886	0.21022	1.06272e-05	0.00324167	0.796345	1.32069	0.990163	1.7392	0.923535	1.59275
M13_JOINTOTH	0.001	LightGBM	0.0785722	0.0149952	0.183957	8.46945e-06	0.00252407	0.878891	1.93525	0.994801	1.60528	0.927843	1.54668
M13_KNEEDERANGEMENTS	0.001	LightGBM	0.0600493	0.00213063	0.209729	-1.79068e-05	0.00321878	1.17201	1.59668	1.06059	1.54377	0.896494	1.53643
M13_MENISCUSDERANGEMENTS	0.001	LightGBM	0.0548271	0.0203939	0.202447	6.34642e-05	0.00299768	1.50232	1.68938	1.41249	1.35399	1.14091	1.43476
M13_MUSCULOSKELETAL	0.001	LightGBM	0.421559	0.0236703	0.390811	-7.0525e-05	0.0105772	0.89415	1.71063	0.914448	1.65223	0.920034	1.59228
M13_OSTEOCHONDRO	0.001	LightGBM	0.0729523	0.0157644	0.147427	5.19523e-05	0.00227502	1.33285	1.69383	1.24824	1.54515	1.0305	1.6141
M13_OTHERJOINT	0.001	LightGBM	0.15495	0.00248245	0.303081	2.21593e-05	0.00674318	0.978698	1.64213	1.03363	1.46038	1.07248	1.68469
M13_POLYARTHROPATHIES	0.001	LightGBM	0.130709	0.0201333	0.329834	0.000106311	0.0088621	0.679212	1.59701	0.817623	1.80027	1.03219	1.65491
M13_SOFTTISSUE	0.001	LightGBM	0.1381	0.0290675	0.249443	6.85066e-05	0.00464393	0.707838	1.53718	0.843697	1.68873	0.8395	1.44315
M13_SOFTTISSUEOTH	0.001	LightGBM	0.0631669	0.00718937	0.142351	-5.62746e-06	0.00153394	1.16924	1.56587	1.0465	1.6132	1.02977	1.53557
M13_SPONDYLOPATHY	0.001	LightGBM	0.0720266	0.0148894	0.191658	1.2692e-05	0.00315269	0.915274	2.30343	0.898634	1.95702	1.15511	1.57318
N14_ACUTERENFAIL	0.001	LightGBM	0.0544696	0.0809459	0.10491	0.000759747	0.0011386	1.38054	2.29961	1.64512	1.78171	1.45272	1.48843
N14_FEMALEGENNONINF	0.001	LightGBM	0.253209	0.0159413	0.155877	2.35167e-05	0.00176965	0.903465	1.68818	0.955987	1.39261	0.974404	1.32388
N14_FEMGENPROL	0.001	LightGBM	0.0834827	0.014231	0.244455	6.22356e-06	0.00475137	0.955684	1.41036	0.986894	1.56512	0.830274	1.77043
N14_GENITOURINARY	0.001	LightGBM	0.356297	0.0234579	0.187584	4.20821e-05	0.00243827	1.20899	1.28374	1.14006	1.29819	1.08695	1.32258
N14_MALEGEN	0.001	LightGBM	0.186575	0.00190135	0.252977	-1.78808e-05	0.00516814	2.12907	1.07819	2.1307	1.07814	2.13032	1.07827
N14_MESNRUIRREG	0.001	LightGBM	0.0754633	0.0106105	0.181583	-7.50355e-06	0.00336139	1.06164	2.23314	1.24609	2.01965	1.06897	1.6421
N14_POLYPFEMGEN	0.001	LightGBM	0.0715065	0.0145382	0.0852801	1.86883e-05	0.000545618	0.829507	0.894531	0.915153	1.01384	0.810926	1.28393
N14_POSTMENBLEED	0.001	LightGBM	0.0632034	0.00926645	0.0403308	6.38675e-06	0.000121571	1.33844	1.45229	1.0454	1.37004	1.04118	1.30663
N14_PROSTHYPERPLA	0.001	LightGBM	0.136843	0.048742	0.306251	0.000219192	0.00806021	2.51823	1.11047	2.52074	1.11066	2.52243	1.11044
N14_RENALTUB	0.001	LightGBM	0.097681	0.051674	0.149115	0.000248297	0.00217532	1.45383	1.67097	1.31274	1.52427	1.14411	1.60811
N14_URETHRAOTH	0.001	LightGBM	0.0870021	0.00743557	0.143068	-6.07639e-06	0.00173289	0.911913	1.34348	0.996568	1.26079	0.908126	1.36745
N14_URINOTH	0.001	LightGBM	0.117978	0.0104997	0.146352	-6.41455e-06	0.00165521	1.06382	1.47365	0.942258	1.46826	0.940017	1.36798
T2D_INCLAVO	0.001	LightGBM	0.0753008	0.050311	0.475314	0.000328587	0.0195741	1.30406	3.33357	1.30756	3.05667	1.32993	2.71834
T2D_WIDE	0.001	LightGBM	0.0807187	0.0376263	0.515267	0.000140604	0.0231603	1.60127	3.59413	1.25312	3.18587	1.14469	2.50659
AB1_BACT_BIR_OTHER_INF_AGENTS	0.001	RVTrans	0.0601146	0.00494692	0.0812536	-3.04076e-05	0.000564266	1.15838	1.41434	1.06284	1.43013	1.01212	1.35624
AB1_INFECT_PARASIT	0.001	RVTrans	0.153091	0.00987886	0.0959875	-1.86645e-05	0.000755566	1.47833	1.06117	1.43223	1.23873	1.06018	1.1272
AB1_INTESTINAL_INFECTIONS	0.001	RVTrans	0.0566115	0.00498365	0.0657055	7.03195e-06	0.000350109	0.885584	0.892117	0.937183	1.01658	1.07798	1.19332
AB1_SEPSIS_CONDITION	0.001	RVTrans	0.126039	0.0535439	0.107933	0.000215823	0.000949515	1.4445	1.24626	1.30665	1.25524	1.15686	1.27736
AB1_SEPSIS_IMPLICIT	0.001	RVTrans	0.123505	0.0322319	0.206752	6.62453e-05	0.00351114	1.32128	1.92767	1.39134	1.71199	1.0953	1.3471
ASTHMA_MODE	0.001	RVTrans	0.117729	0.0150447	0.478317	3.57863e-06	0.0177804	1.05967	3.31203	1.0554	3.19007	1.1392	2.40605
ASTHMA_NAS_EXMORE	0.001	RVTrans	0.122379	0.0046041	0.490812	-3.38724e-05	0.0187589	0.97911	3.50205	1.01285	3.23828	0.949208	2.67094
C3_BREAST_HER2PLUS_EXALLC	0.001	RVTrans	0.0790977	0.129942	0.337092	0.0014381	0.00896452	2.52348	3.11114	2.11474	2.53151	1.68389	2.19674
C3_CANCER_WIDE_EXALLC	0.001	RVTrans	0.208676	0.142293	0.193042	0.00158075	0.0027987	2.24921	1.48944	1.72599	1.38796	1.53587	1.32151
C3_OTHER_SKIN_EXALLC	0.001	RVTrans	0.0635847	0.0258094	0.357747	2.65816e-05	0.0128884	1.39121	2.85769	1.14295	2.67294	1.05721	2.51238
C3_PROSTATE_EXALLC	0.001	RVTrans	0.0825266	0.0493006	0.498208	0.000214206	0.0242959	5.82441	1.11281	5.82696	1.11273	5.8221	1.11282
C3_SQUOMOUS_CELL_CARCINOMA_SKIN_EXALLC	0.001	RVTrans	0.0664935	0.0305412	0.353303	5.69627e-05	0.0127698	1.10589	3.25503	1.20208	2.63823	1.22269	2.42327
CD2_BENIGN_COLORECANI_EXALLC	0.001	RVTrans	0.0836422	0.0297033	0.35376	0.000158361	0.0106892	1.0914	1.74642	1.28417	2.01536	1.16675	2.00398
CD2_BENIGN_EXALLC	0.001	RVTrans	0.199905	0.0928669	0.254761	0.00068603	0.0048686	1.33329	1.6079	1.34232	1.43375	1.20438	1.46727
CD2_BENIGN_LEIOMYOMA_UTERI_EXALLC	0.001	RVTrans	0.0649244	0.0324768	0.177905	8.042e-05	0.00233741	1.13268	2.23455	1.41739	1.97521	1.08643	1.60592
CD2_NEOPLASM	0.001	RVTrans	0.272865	0.0943833	0.246869	0.00076013	0.00446027	1.27144	1.52035	1.23115	1.37785	1.22461	1.31972
COPD_MODE	0.001	RVTrans	0.0628456	0.0514588	0.34391	0.000373062	0.0110461	1.43657	2.39856	1.42637	2.54567	1.20764	2.16938
D3_ANAEMIANAS	0.001	RVTrans	0.0614908	0.0407839	0.102091	0.00017045	0.00079393	1.03642	1.48078	0.983427	1.26118	1.21796	1.18042
D3_BLOOD_IMMUN	0.001	RVTrans	0.124203	0.0612684	0.095156	0.000396235	0.000632761	1.4085	1.15305	1.30481	1.221	1.15866	1.05701
D3_OTHERANAEMIA	0.001	RVTrans	0.0615159	0.0444097	0.111487	0.00022275	0.000953808	1.72916	1.50665	1.42362	1.27361	1.22222	1.2478
E4_DM2	0.001	RVTrans	0.082189	0.0743055	0.524723	0.000512229	0.0240942	1.58625	3.53029	1.57592	3.25542	1.3003	2.66165
E4_DM2NOCOMP	0.001	RVTrans	0.081039	0.0689552	0.506382	0.000429695	0.0225363	1.47777	3.9726	1.41607	3.44198	1.28256	2.52122
E4_DM2OPTH	0.001	RVTrans	0.107991	0.0238937	0.043633	5.71543e-05	4.03614e-05	1.38214	0.289907	0.966527	1.62698	0.832976	1.06778
E4_ENDONUTRMET	0.001	RVTrans	0.338198	0.0272644	0.410644	-9.70692e-08	0.0116225	1.30944	1.68288	1.24065	1.56393	1.04503	1.68376
E4_FLUIDELECTRO	0.001	RVTrans	0.065489	0.00969189	0.134896	-1.09354e-06	0.0018669	1.12639	1.38925	1.02645	1.23961	0.985017	1.19154
E4_HYPERCHOL	0.001	RVTrans	0.162581	0.0443694	0.443793	7.55067e-05	0.0154093	1.23988	2.08451	1.26358	2.15861	1.10547	2.01339
E4_HYTHYNAS	0.001	RVTrans	0.0624689	0.0512386	0.426567	0.000282811	0.0177888	1.50155	2.43009	1.39987	2.60295	1.38812	2.43877
E4_LIPOPROT	0.001	RVTrans	0.174692	0.0446568	0.463445	0.000117626	0.0164213	1.35298	2.07418	1.18288	2.0645	1.184	2.05752
E4_METABOLIA	0.001	RVTrans	0.221807	0.0320655	0.374731	-7.10735e-05	0.0103241	0.97728	1.72543	1.16143	1.78948	1.14695	1.64687
E4_NUTRIDEF	0.001	RVTrans	0.0958584	0.0153136	0.356105	3.99028e-05	0.00949528	0.941542	2.63987	1.2251	2.44025	1.05901	2.10248
E4_OBESITY	0.001	RVTrans	0.078994	0.0248864	0.386874	5.98565e-05	0.0113513	1.12615	2.61426	1.01284	2.17328	1.15296	2.27679
E4_OBESITYNAS	0.001	RVTrans	0.0788295	0.0216107	0.395979	4.57715e-05	0.0119003	1.26446	2.68517	1.21837	2.42751	1.02244	2.19157
E4_THYROID	0.001	RVTrans	0.0732038	0.0325079	0.376462	6.17515e-05	0.0131183	1.29648	2.00661	1.46459	2.19032	1.17607	1.93782
F5_DEPRESSIO	0.001	RVTrans	0.0666408	0.0120846	0.180374	-1.53862e-06	0.00244706	1.32696	1.95899	1.01119	1.6012	0.951435	1.58547
F5_DEPRESSION_DYSTHYMIA	0.001	RVTrans	0.0715943	0.0434196	0.195132	0.000167642	0.00285745	0.902126	1.62065	0.94593	1.50042	1.0207	1.63518
F5_PSYCH	0.001	RVTrans	0.172577	0.0449807	0.296591	0.000145467	0.00638112	1.272	1.87248	1.28499	1.75104	1.19223	1.57672
F5_TOBAC	0.001	RVTrans	0.0507265	0.0200922	0.237891	2.82465e-05	0.00432499	1.38768	2.07378	1.23881	2.06237	0.955522	1.69642
G6_EPIPAROX	0.001	RVTrans	0.065526	0	0.119984	1.86658e-05	0.00102682	1.08753	1.33204	0.929718	1.1779	0.943283	1.12297
G6_NERPLEX	0.001	RVTrans	0.0668397	0	0.161978	5.61901e-06	0.00192425	0.995329	1.29751	0.931015	1.21487	1.02335	1.29272
G6_NEURO	0.001	RVTrans	0.175264	0.0368824	0.204908	8.77393e-05	0.00302016	1.07145	1.2846	1.05083	1.28493	1.03015	1.30059
H7_CATARACTOTHER	0.001	RVTrans	0.0967725	0.0283966	0.196884	3.90578e-05	0.00345503	1.22203	1.48535	1.10073	1.33087	1.15243	1.52676
H7_CATARACTSENILE	0.001	RVTrans	0.079416	0.00625162	0.184737	5.64763e-05	0.00325876	0.824636	2.02954	0.980844	1.36598	0.991512	1.47758
H7_EYE_ADNEXA	0.001	RVTrans	0.208167	0.000242439	0.151251	-0.000104804	0.00174827	1.03766	1.51578	1.00518	1.37102	1.02533	1.18435
H7_LENS	0.001	RVTrans	0.138635	0.0495259	0.276043	0.000143403	0.00631681	1.20883	1.77026	1.09703	1.76332	1.17045	1.6838
H8_EAR_MASTOID	0.001	RVTrans	0.0563274	0.00766621	0.0414232	2.1266e-05	0.000142076	1.47233	1.33982	1.12693	1.20977	1.03129	1.17197
I9_AF	0.001	RVTrans	0.131955	0.0127148	0.564782	0.000107227	0.0317102	0.994116	3.765	1.01432	3.25549	0.914124	3.29397
I9_ANGINA	0.001	RVTrans	0.0717935	0.0299701	0.348642	2.89731e-06	0.011866	1.23487	2.65098	1.14184	2.71041	1.14512	2.05634
I9_CEREBVASC	0.001	RVTrans	0.051558	0.00559349	0.0731193	-1.29587e-05	0.000506908	1.34839	1.01255	1.03525	1.10999	1.00698	1.28165
I9_CORATHER	0.001	RVTrans	0.110019	0.0344485	0.437308	0.000127968	0.0176932	0.95711	2.78107	1.07356	2.60669	1.08929	2.22343
I9_CVD	0.001	RVTrans	0.47483	0.0432187	0.517465	3.76922e-05	0.0174189	1.16543	2.02617	1.16835	2.02724	1.11042	2.01517
I9_HYPTENS	0.001	RVTrans	0.32239	0.0368317	0.724244	0.000144174	0.0365131	1.17489	3.30343	1.19268	3.03889	1.13645	2.70209
I9_HYPTENSESS	0.001	RVTrans	0.322099	0.028106	0.718214	8.77002e-06	0.0356139	1.07805	3.49483	1.15069	2.90402	1.11098	2.74083
I9_ISCHHEART	0.001	RVTrans	0.122759	0.0547175	0.421484	0.000280041	0.0157198	1.37274	3.2516	1.16352	2.47005	1.07279	1.92047
I9_K_CARDIAC	0.001	RVTrans	0.401665	0.0414681	0.624692	3.81472e-05	0.0256153	1.19068	2.86915	1.16817	2.76962	1.01486	2.25245
J10_ASTHMA_MAIN_EXMORE	0.001	RVTrans	0.12388	0.00978846	0.504271	1.45475e-05	0.0196296	0.910032	4.18862	1.04219	2.88733	1.07732	2.56952
J10_ASTHMA_OTHER_THAN_NONALLERGIC	0.001	RVTrans	0.097826	0.0239051	0.418215	6.5036e-05	0.0136713	1.01905	3.51016	1.09783	3.04571	1.11383	2.343
J10_INFLUPNEU	0.001	RVTrans	0.0698782	0.0145268	0.127707	4.6675e-05	0.00141432	0.938763	1.5108	1.10103	1.51434	0.969998	1.38075
J10_LOWCHRON	0.001	RVTrans	0.138469	0.000983838	0.425651	8.33997e-06	0.0136288	0.862436	2.92718	1.07684	2.51846	1.04599	1.98143
J10_PLEURA	0.001	RVTrans	0.0740322	0.014659	0.103291	-9.56024e-07	0.000953558	1.14514	1.19165	1.22327	1.19196	1.17866	1.20964
J10_PNEUMONAS	0.001	RVTrans	0.0611589	0.00916021	0.107024	1.12535e-05	0.000950144	1.34029	1.68324	1.12334	1.40381	1.01388	1.46818
J10_RESPIRATORY	0.001	RVTrans	0.262468	0.035947	0.370839	9.90982e-05	0.0098464	1.13232	2.10821	1.09855	1.89027	1.10416	1.62075
J10_UPPERDIS	0.001	RVTrans	0.0537475	0.0218289	0.0887499	2.35236e-05	0.000560586	1.12446	1.41719	0.942103	1.20688	0.92545	1.45059
K11_CHOLELITH	0.001	RVTrans	0.0583239	0.00199121	0.289438	1.42322e-05	0.00688116	1.31316	2.19685	1.03544	2.00785	1.11484	1.9074
K11_CONSTIPATION	0.001	RVTrans	0.0660349	0.0322715	0.0687418	0.000106161	0.000316191	1.19747	0.846593	1.29592	0.849731	1.21009	1.02491
K11_DIAHER	0.001	RVTrans	0.123316	0.00755857	0.294927	-1.98355e-05	0.00658361	1.03104	1.75185	0.995924	1.60655	0.97319	1.51195
K11_DIVERTIC	0.001	RVTrans	0.166942	0.0347985	0.453969	9.80417e-06	0.0156892	1.1541	2.33199	1.08378	2.24944	1.09429	2.14469
K11_ENERCOLNONINF	0.001	RVTrans	0.0634786	0.0119588	0.0780218	1.59282e-05	0.000415026	0.936307	1.57333	0.832946	1.31158	0.9203	1.30092
K11_GALLBILPANC	0.001	RVTrans	0.0758932	0.0180026	0.275336	1.76895e-05	0.0059105	0.810745	2.00365	0.791165	1.91503	0.895463	1.86169
K11_GIDISEASES	0.001	RVTrans	0.53256	0.0382106	0.342005	6.9411e-05	0.00818059	1.0033	1.59799	1.02025	1.55103	1.02453	1.52563
K11_HAEMORR	0.001	RVTrans	0.0614789	0.00277322	0.0978451	4.69713e-07	0.000711429	0.992722	1.60297	0.971381	1.67952	0.991255	1.3736
K11_HERING	0.001	RVTrans	0.0666127	0.0125744	0.271169	9.58036e-05	0.0098569	0.592926	2.51637	0.83374	1.99175	0.862881	1.88422
K11_HERNIA	0.001	RVTrans	0.184282	0.00386032	0.325061	-4.67301e-06	0.00781551	1.13604	1.66617	1.14546	1.48301	0.996865	1.52039
K11_INTESTOTH	0.001	RVTrans	0.285649	0.0036291	0.277277	6.66564e-05	0.00545436	1.11791	1.40422	1.11981	1.4893	1.11138	1.48135
K11_OESSTODUO	0.001	RVTrans	0.239831	0.00698949	0.29719	-8.98621e-07	0.00639451	1.04905	2.05865	0.946179	1.80958	1.06819	1.52555
K11_OTHANRECT	0.001	RVTrans	0.104729	0.029599	0.155457	5.6905e-05	0.0017757	1.07568	1.27878	0.907101	1.36509	0.88251	1.2585
K11_OTHDIG	0.001	RVTrans	0.0613365	0.0142932	0.130205	1.14079e-05	0.00130643	1.01795	1.59916	0.75627	1.49368	0.823943	1.57152
K11_OTHDISSTOMDUOD	0.001	RVTrans	0.0518737	0.0342631	0.173569	6.40818e-06	0.00233243	1.46227	2.08651	1.34304	1.7948	1.0929	1.55848
K11_OTHENTERCOL	0.001	RVTrans	0.053747	0.00843509	0.0779224	3.43642e-06	0.000439869	1.18696	1.61174	1.09469	1.15558	0.995542	1.14709
K11_OTHFUNC	0.001	RVTrans	0.0877414	0.0170675	0.117185	2.42116e-05	0.000921399	1.13124	1.13775	1.05817	1.00919	1.14752	1.11259
K11_OTHGASTR	0.001	RVTrans	0.117235	0.0156728	0.21501	-1.38771e-05	0.00350459	1.04665	1.8007	1.06247	1.43964	1.00042	1.45425
K11_OTHINT	0.001	RVTrans	0.0958955	0.0107556	0.21235	-5.75772e-06	0.00379625	1.10866	1.73519	0.796861	1.60888	1.01467	1.46764
K11_REFLUX	0.001	RVTrans	0.136211	0.00805499	0.297464	-9.90144e-06	0.00670435	0.97735	1.61585	1.03565	1.67258	1.02845	1.55226
KRA_PSY_ANXIETY_EXMORE	0.001	RVTrans	0.0647694	0.0437813	0.193862	0.000173802	0.00295933	1.09684	2.13063	1.30457	2.08982	1.20794	1.83198
KRA_PSY_MOOD_EXMORE	0.001	RVTrans	0.0761249	0.0137452	0.213209	1.13325e-05	0.00344819	1.16362	1.80956	1.07156	1.78667	0.918191	1.75064
KRA_PSY_SUBSTANCE_EXMORE	0.001	RVTrans	0.0751523	0.0142776	0.271856	1.54562e-05	0.00581192	1.11679	2.00628	1.19589	2.01947	1.18915	1.88537
L12_OTHERSKINSUBCUTIS	0.001	RVTrans	0.0763932	0.0143415	0.0191896	3.01325e-05	2.35478e-05	1.48013	1.26057	1.08471	1.17099	0.959427	1.19149
L12_SKIN_SUBCUTAN	0.001	RVTrans	0.172364	0.0113883	0.168237	9.55744e-06	0.00208002	0.877542	1.30922	0.974997	1.18414	1.04162	1.21828
M13_ARTHRITISNAS	0.001	RVTrans	0.0867404	0.0118747	0.259319	2.89225e-05	0.00574026	1.02536	1.37942	1.04147	1.53146	1.03617	1.78536
M13_ARTHROPATHIES	0.001	RVTrans	0.299851	0.0214631	0.419093	2.73807e-05	0.012551	0.942949	1.81395	0.976464	1.77724	0.949095	1.86461
M13_ARTHROSIS	0.001	RVTrans	0.227506	0.02945	0.440745	-1.93803e-06	0.0145077	1.03175	2.30635	0.945707	2.09626	0.95802	1.83989
M13_ARTHROSIS_KNEE	0.001	RVTrans	0.110255	0.0119365	0.391949	-4.14128e-05	0.0127148	1.03464	2.39193	0.991369	2.36932	0.887868	2.06694
M13_ARTHROSIS_OTH	0.001	RVTrans	0.130903	0.018389	0.339605	1.7588e-05	0.00962972	0.838335	1.82694	0.931491	2.05646	0.923762	1.75358
M13_ARTHTROSIS_COX	0.001	RVTrans	0.0756786	0.0287508	0.321624	2.58777e-05	0.010037	0.948933	2.06112	1.05776	1.82491	0.911909	2.12126
M13_DORSOPATHY	0.001	RVTrans	0.13104	0.0268987	0.248113	4.26909e-05	0.00458759	1.03272	1.81861	1.01087	1.56773	1.08585	1.54296
M13_DORSOPATHYOTH	0.001	RVTrans	0.0952727	0.0265308	0.21022	3.7261e-05	0.00324167	1.13928	1.32069	0.966195	1.7392	1.00338	1.59275
M13_JOINTOTH	0.001	RVTrans	0.0785722	0.0553325	0.183957	0.000173574	0.00252407	1.34414	1.93525	1.24267	1.60528	1.11656	1.54668
M13_KNEEDERANGEMENTS	0.001	RVTrans	0.0600493	0.0104942	0.209729	2.41359e-05	0.00321878	1.25175	1.59668	1.27735	1.54377	1.05992	1.53643
M13_MENISCUSDERANGEMENTS	0.001	RVTrans	0.0548271	0.0082725	0.202447	3.06036e-05	0.00299768	0.966566	1.68938	1.13852	1.35399	1.19591	1.43476
M13_MUSCULOSKELETAL	0.001	RVTrans	0.421559	0.00297301	0.390811	2.33679e-06	0.0105772	0.985995	1.71063	0.951333	1.65223	1.00667	1.59228
M13_OSTEOCHONDRO	0.001	RVTrans	0.0729523	0.0165662	0.147427	5.25789e-05	0.00227502	1.22225	1.69383	1.11454	1.54515	1.05959	1.6141
M13_OTHERJOINT	0.001	RVTrans	0.15495	0.0405341	0.303081	0.000126132	0.00674318	1.09081	1.64213	1.04991	1.46038	1.14251	1.68469
M13_POLYARTHROPATHIES	0.001	RVTrans	0.130709	0.0181305	0.329834	4.2771e-05	0.0088621	1.01828	1.59701	1.05199	1.80027	1.01011	1.65491
M13_SOFTTISSUE	0.001	RVTrans	0.1381	0.0370122	0.249443	0.000128716	0.00464393	0.788368	1.53718	0.782459	1.68873	0.90011	1.44315
M13_SOFTTISSUEOTH	0.001	RVTrans	0.0631669	0.0131339	0.142351	1.61243e-05	0.00153394	0.975937	1.56587	0.726558	1.6132	1.09339	1.53557
M13_SPONDYLOPATHY	0.001	RVTrans	0.0720266	0.0139648	0.191658	1.60176e-05	0.00315269	1.38994	2.30343	1.2121	1.95702	0.998161	1.57318
N14_ACUTERENFAIL	0.001	RVTrans	0.0544696	0.087497	0.10491	0.000784229	0.0011386	1.53115	2.29961	1.69926	1.78171	1.54421	1.48843
N14_FEMALEGENNONINF	0.001	RVTrans	0.253209	0.0268402	0.155877	5.13949e-05	0.00176965	0.829424	1.68818	1.00151	1.39261	0.862978	1.32388
N14_FEMGENPROL	0.001	RVTrans	0.0834827	0.0366183	0.244455	0.000108343	0.00475137	1.2079	1.41036	1.25619	1.56512	1.00561	1.77043
N14_GENITOURINARY	0.001	RVTrans	0.356297	0.0434653	0.187584	0.000140144	0.00243827	1.15645	1.28374	1.16147	1.29819	1.11487	1.32258
N14_MALEGEN	0.001	RVTrans	0.186575	0.0427147	0.252977	0.000131516	0.00516814	2.12835	1.07819	2.12648	1.07814	2.12627	1.07827
N14_MESNRUIRREG	0.001	RVTrans	0.0754633	0.0280278	0.181583	6.84055e-05	0.00336139	1.59523	2.23314	1.28048	2.01965	1.07003	1.6421
N14_POLYPFEMGEN	0.001	RVTrans	0.0715065	0.0173701	0.0852801	6.76187e-06	0.000545618	1.02799	0.894531	0.964608	1.01384	0.87386	1.28393
N14_POSTMENBLEED	0.001	RVTrans	0.0632034	0.0164433	0.0403308	2.81295e-05	0.000121571	1.32336	1.45229	1.16625	1.37004	0.918136	1.30663
N14_PROSTHYPERPLA	0.001	RVTrans	0.136843	0.0616717	0.306251	0.00035393	0.00806021	2.5199	1.11047	2.51783	1.11066	2.51883	1.11044
N14_RENALTUB	0.001	RVTrans	0.097681	0.0474734	0.149115	0.000180711	0.00217532	1.25536	1.67097	1.18969	1.52427	1.07511	1.60811
N14_URETHRAOTH	0.001	RVTrans	0.0870021	0.02924	0.143068	6.70272e-05	0.00173289	0.753205	1.34348	0.831069	1.26079	0.918501	1.36745
N14_URINOTH	0.001	RVTrans	0.117978	0.00085773	0.146352	-1.25575e-05	0.00165521	0.846025	1.47365	1.03784	1.46826	1.07613	1.36798
T2D_INCLAVO	0.001	RVTrans	0.0753008	0.0681992	0.475314	0.000480419	0.0195741	1.84267	3.33357	1.37942	3.05667	1.26229	2.71834
T2D_WIDE	0.001	RVTrans	0.0807187	0.0779408	0.515267	0.000580087	0.0231603	1.61073	3.59413	1.35938	3.18587	1.344	2.50659
AB1_BACT_BIR_OTHER_INF_AGENTS	1e-05	linear	0.0601146	0.00424531	0.0812536	-3.47961e-05	0.000564266	1.21001	1.41434	1.05395	1.43013	1.01091	1.35624
AB1_INFECT_PARASIT	1e-05	linear	0.153091	0.00999208	0.0959875	-1.73579e-06	0.000755566	0.943938	1.06117	1.01633	1.23873	1.0662	1.1272
AB1_INTESTINAL_INFECTIONS	1e-05	linear	0.0566115	0.0121597	0.0657055	1.08524e-05	0.000350109	1.18141	0.892117	0.999375	1.01658	1.10694	1.19332
AB1_SEPSIS_CONDITION	1e-05	linear	0.126039	0.0192254	0.107933	-2.69511e-05	0.000949515	0.969661	1.24626	1.05498	1.25524	1.09256	1.27736
AB1_SEPSIS_IMPLICIT	1e-05	linear	0.123505	0.0374471	0.206752	0.000119145	0.00351114	1.20018	1.92767	1.11237	1.71199	1.20305	1.3471
ASTHMA_MODE	1e-05	linear	0.117729	0.0299243	0.478317	8.37316e-05	0.0177804	1.02869	3.31203	0.858057	3.19007	0.900824	2.40605
ASTHMA_NAS_EXMORE	1e-05	linear	0.122379	0.027431	0.490812	1.09879e-05	0.0187589	0.918278	3.50205	0.879222	3.23828	0.926352	2.67094
C3_BREAST_HER2PLUS_EXALLC	1e-05	linear	0.0790977	0.0389359	0.337092	0.000137754	0.00896452	1.39645	3.11114	1.23258	2.53151	1.11352	2.19674
C3_CANCER_WIDE_EXALLC	1e-05	linear	0.208676	0.0885387	0.193042	0.000824783	0.0027987	1.38809	1.48944	1.28353	1.38796	1.28086	1.32151
C3_OTHER_SKIN_EXALLC	1e-05	linear	0.0635847	0.0143991	0.357747	-7.78737e-06	0.0128884	1.08693	2.85769	1.04563	2.67294	1.05125	2.51238
C3_PROSTATE_EXALLC	1e-05	linear	0.0825266	0.0479622	0.498208	5.74786e-05	0.0242959	5.83348	1.11281	5.84378	1.11273	5.84026	1.11282
C3_SQUOMOUS_CELL_CARCINOMA_SKIN_EXALLC	1e-05	linear	0.0664935	0.0236992	0.353303	-2.14294e-05	0.0127698	1.00768	3.25503	1.14712	2.63823	1.08931	2.42327
CD2_BENIGN_COLORECANI_EXALLC	1e-05	linear	0.0836422	0.00551712	0.35376	2.25877e-05	0.0106892	1.27181	1.74642	1.17404	2.01536	0.932865	2.00398
CD2_BENIGN_EXALLC	1e-05	linear	0.199905	0.0298777	0.254761	6.31831e-05	0.0048686	1.25404	1.6079	1.13905	1.43375	1.1301	1.46727
CD2_BENIGN_LEIOMYOMA_UTERI_EXALLC	1e-05	linear	0.0649244	0.0225368	0.177905	5.49654e-05	0.00233741	1.31428	2.23455	1.11668	1.97521	1.11474	1.60592
CD2_NEOPLASM	1e-05	linear	0.272865	0.0144926	0.246869	-2.15857e-07	0.00446027	1.01563	1.52035	1.00877	1.37785	1.06729	1.31972
COPD_MODE	1e-05	linear	0.0628456	0.0155947	0.34391	4.43759e-05	0.0110461	0.998264	2.39856	1.02614	2.54567	1.14702	2.16938
D3_ANAEMIANAS	1e-05	linear	0.0614908	0.0141916	0.102091	2.29471e-05	0.00079393	1.17575	1.48078	1.1877	1.26118	1.0492	1.18042
D3_BLOOD_IMMUN	1e-05	linear	0.124203	0.0355717	0.095156	0.000129364	0.000632761	1.27056	1.15305	1.263	1.221	1.11121	1.05701
D3_OTHERANAEMIA	1e-05	linear	0.0615159	0.0127002	0.111487	3.7419e-05	0.000953808	1.17391	1.50665	1.11496	1.27361	1.03674	1.2478
E4_DM2	1e-05	linear	0.082189	0.00878317	0.524723	-7.23603e-05	0.0240942	0.920971	3.53029	1.08047	3.25542	1.07312	2.66165
E4_DM2NOCOMP	1e-05	linear	0.081039	0.017826	0.506382	7.42041e-05	0.0225363	1.04232	3.9726	1.19968	3.44198	1.09806	2.52122
E4_DM2OPTH	1e-05	linear	0.107991	0.0478511	0.043633	9.00684e-05	4.03614e-05	0.614295	0.289907	0.452013	1.62698	0.941182	1.06778
E4_ENDONUTRMET	1e-05	linear	0.338198	0.0271829	0.410644	5.08488e-05	0.0116225	1.02318	1.68288	0.976546	1.56393	0.984142	1.68376
E4_FLUIDELECTRO	1e-05	linear	0.065489	0.00654286	0.134896	1.71917e-05	0.0018669	1.03837	1.38925	1.03451	1.23961	0.947005	1.19154
E4_HYPERCHOL	1e-05	linear	0.162581	0.0137793	0.443793	-1.60781e-05	0.0154093	1.0964	2.08451	1.10894	2.15861	0.941228	2.01339
E4_HYTHYNAS	1e-05	linear	0.0624689	0.0118559	0.426567	-7.09158e-06	0.0177888	1.10779	2.43009	1.0489	2.60295	1.04838	2.43877
E4_LIPOPROT	1e-05	linear	0.174692	0.0276646	0.463445	-1.48882e-05	0.0164213	1.39589	2.07418	1.11943	2.0645	1.07598	2.05752
E4_METABOLIA	1e-05	linear	0.221807	0.00884532	0.374731	5.30889e-06	0.0103241	1.13743	1.72543	1.10012	1.78948	1.01855	1.64687
E4_NUTRIDEF	1e-05	linear	0.0958584	0.0211006	0.356105	4.31778e-05	0.00949528	1.14512	2.63987	1.12235	2.44025	1.05321	2.10248
E4_OBESITY	1e-05	linear	0.078994	0.00707105	0.386874	1.01194e-05	0.0113513	1.22979	2.61426	0.926634	2.17328	1.03419	2.27679
E4_OBESITYNAS	1e-05	linear	0.0788295	0.0110194	0.395979	2.81541e-05	0.0119003	1.07049	2.68517	1.07135	2.42751	1.0283	2.19157
E4_THYROID	1e-05	linear	0.0732038	0.0231188	0.376462	-4.59403e-06	0.0131183	0.561058	2.00661	1.0028	2.19032	0.993766	1.93782
F5_DEPRESSIO	1e-05	linear	0.0666408	0.00634891	0.180374	-4.06686e-06	0.00244706	0.990883	1.95899	1.0266	1.6012	1.00718	1.58547
F5_DEPRESSION_DYSTHYMIA	1e-05	linear	0.0715943	6.65761e-05	0.195132	-9.76446e-07	0.00285745	0.958739	1.62065	1.02601	1.50042	1.02276	1.63518
F5_PSYCH	1e-05	linear	0.172577	0.00993187	0.296591	2.82855e-05	0.00638112	0.953582	1.87248	1.0233	1.75104	0.993244	1.57672
F5_TOBAC	1e-05	linear	0.0507265	0.00205648	0.237891	-2.73094e-05	0.00432499	0.884813	2.07378	1.05737	2.06237	1.02306	1.69642
G6_EPIPAROX	1e-05	linear	0.065526	0.0361933	0.119984	0.000101753	0.00102682	1.20408	1.33204	1.13846	1.1779	1.147	1.12297
G6_NERPLEX	1e-05	linear	0.0668397	0.0176007	0.161978	2.85778e-05	0.00192425	1.23244	1.29751	1.14965	1.21487	1.0441	1.29272
G6_NEURO	1e-05	linear	0.175264	0.000397386	0.204908	3.33231e-05	0.00302016	1.03355	1.2846	1.01709	1.28493	1.05113	1.30059
H7_CATARACTOTHER	1e-05	linear	0.0967725	0.0114027	0.196884	-3.89377e-05	0.00345503	0.686213	1.48535	0.884796	1.33087	0.992197	1.52676
H7_CATARACTSENILE	1e-05	linear	0.079416	0.0114346	0.184737	2.49892e-05	0.00325876	0.982221	2.02954	0.976275	1.36598	0.986246	1.47758
H7_EYE_ADNEXA	1e-05	linear	0.208167	0.00430738	0.151251	3.51041e-05	0.00174827	0.921197	1.51578	1.0338	1.37102	1.01517	1.18435
H7_LENS	1e-05	linear	0.138635	0.0213879	0.276043	9.46374e-06	0.00631681	0.932191	1.77026	0.894265	1.76332	0.957367	1.6838
H8_EAR_MASTOID	1e-05	linear	0.0563274	0.00159845	0.0414232	8.39646e-06	0.000142076	1.02152	1.33982	1.09865	1.20977	1.12501	1.17197
I9_AF	1e-05	linear	0.131955	0.0353073	0.564782	0.000143894	0.0317102	1.05245	3.765	1.29076	3.25549	1.16654	3.29397
I9_ANGINA	1e-05	linear	0.0717935	0.0273811	0.348642	2.7151e-05	0.011866	0.969846	2.65098	1.10368	2.71041	1.14421	2.05634
I9_CEREBVASC	1e-05	linear	0.051558	0.0137508	0.0731193	-3.91279e-06	0.000506908	0.786116	1.01255	0.932934	1.10999	0.949858	1.28165
I9_CORATHER	1e-05	linear	0.110019	0.000934019	0.437308	7.45342e-05	0.0176932	0.856107	2.78107	0.857997	2.60669	1.08118	2.22343
I9_CVD	1e-05	linear	0.47483	0.0251994	0.517465	9.61377e-05	0.0174189	1.05395	2.02617	1.06374	2.02724	0.983505	2.01517
I9_HYPTENS	1e-05	linear	0.32239	0.0432226	0.724244	0.00012877	0.0365131	1.12502	3.30343	1.14107	3.03889	1.0967	2.70209
I9_HYPTENSESS	1e-05	linear	0.322099	0.0416278	0.718214	0.000142275	0.0356139	1.13824	3.49483	1.11215	2.90402	1.10669	2.74083
I9_ISCHHEART	1e-05	linear	0.122759	0.0264763	0.421484	0.000135241	0.0157198	1.00228	3.2516	1.10307	2.47005	1.24326	1.92047
I9_K_CARDIAC	1e-05	linear	0.401665	0.0414332	0.624692	0.000100565	0.0256153	1.01242	2.86915	1.11432	2.76962	1.05385	2.25245
J10_ASTHMA_MAIN_EXMORE	1e-05	linear	0.12388	0.0277711	0.504271	5.22175e-05	0.0196296	0.782441	4.18862	0.867497	2.88733	0.943399	2.56952
J10_ASTHMA_OTHER_THAN_NONALLERGIC	1e-05	linear	0.097826	0.0148176	0.418215	6.56372e-06	0.0136713	0.844085	3.51016	1.02934	3.04571	0.956461	2.343
J10_INFLUPNEU	1e-05	linear	0.0698782	0.0181788	0.127707	0.000100662	0.00141432	1.02201	1.5108	0.892308	1.51434	1.078	1.38075
J10_LOWCHRON	1e-05	linear	0.138469	0.0129286	0.425651	-8.49812e-06	0.0136288	0.817786	2.92718	0.835463	2.51846	0.998037	1.98143
J10_PLEURA	1e-05	linear	0.0740322	0.0310088	0.103291	6.02899e-05	0.000953558	1.07168	1.19165	1.09671	1.19196	1.11737	1.20964
J10_PNEUMONAS	1e-05	linear	0.0611589	0.0142264	0.107024	1.34839e-05	0.000950144	0.918775	1.68324	1.08087	1.40381	1.00051	1.46818
J10_RESPIRATORY	1e-05	linear	0.262468	0.040219	0.370839	0.000161083	0.0098464	1.10106	2.10821	1.04922	1.89027	1.09106	1.62075
J10_UPPERDIS	1e-05	linear	0.0537475	0.0127105	0.0887499	6.40556e-06	0.000560586	0.93914	1.41719	0.958924	1.20688	0.946459	1.45059
K11_CHOLELITH	1e-05	linear	0.0583239	0.00618849	0.289438	1.9505e-06	0.00688116	1.27168	2.19685	1.08043	2.00785	0.897565	1.9074
K11_CONSTIPATION	1e-05	linear	0.0660349	0.01374	0.0687418	1.68955e-05	0.000316191	0.984474	0.846593	1.09888	0.849731	1.05724	1.02491
K11_DIAHER	1e-05	linear	0.123316	0.00172513	0.294927	-3.70255e-05	0.00658361	0.990638	1.75185	1.0156	1.60655	1.07879	1.51195
K11_DIVERTIC	1e-05	linear	0.166942	0.0282138	0.453969	5.2844e-05	0.0156892	1.2264	2.33199	1.2502	2.24944	1.02325	2.14469
K11_ENERCOLNONINF	1e-05	linear	0.0634786	0.0338022	0.0780218	0.000106863	0.000415026	1.50238	1.57333	1.21246	1.31158	1.20182	1.30092
K11_GALLBILPANC	1e-05	linear	0.0758932	0.018472	0.275336	3.53669e-06	0.0059105	0.817264	2.00365	1.0866	1.91503	1.10202	1.86169
K11_GIDISEASES	1e-05	linear	0.53256	0.00469194	0.342005	1.58924e-05	0.00818059	0.937434	1.59799	1.03265	1.55103	1.0978	1.52563
K11_HAEMORR	1e-05	linear	0.0614789	0.00245872	0.0978451	-1.17868e-06	0.000711429	1.07188	1.60297	1.09322	1.67952	0.978861	1.3736
K11_HERING	1e-05	linear	0.0666127	0.000669329	0.271169	0.00020054	0.0098569	0.937888	2.51637	0.900559	1.99175	0.994342	1.88422
K11_HERNIA	1e-05	linear	0.184282	0.00987207	0.325061	1.60451e-05	0.00781551	0.994697	1.66617	0.858028	1.48301	1.02651	1.52039
K11_INTESTOTH	1e-05	linear	0.285649	0.0182705	0.277277	0.000105926	0.00545436	1.05464	1.40422	1.0532	1.4893	1.08213	1.48135
K11_OESSTODUO	1e-05	linear	0.239831	0.0248478	0.29719	5.10088e-05	0.00639451	1.10404	2.05865	1.03136	1.80958	1.00233	1.52555
K11_OTHANRECT	1e-05	linear	0.104729	0.000676249	0.155457	-6.97958e-06	0.0017757	1.16594	1.27878	0.933535	1.36509	0.992967	1.2585
K11_OTHDIG	1e-05	linear	0.0613365	0.00139485	0.130205	7.19262e-06	0.00130643	1.14006	1.59916	1.21059	1.49368	0.920432	1.57152
K11_OTHDISSTOMDUOD	1e-05	linear	0.0518737	0.023984	0.173569	6.74163e-05	0.00233243	1.16779	2.08651	1.02837	1.7948	1.09189	1.55848
K11_OTHENTERCOL	1e-05	linear	0.053747	0.0100247	0.0779224	-6.32362e-06	0.000439869	0.953788	1.61174	1.12074	1.15558	1.05883	1.14709
K11_OTHFUNC	1e-05	linear	0.0877414	0.0173202	0.117185	2.34153e-05	0.000921399	0.893049	1.13775	1.23404	1.00919	1.18971	1.11259
K11_OTHGASTR	1e-05	linear	0.117235	0.00424098	0.21501	1.58869e-05	0.00350459	1.05991	1.8007	0.83486	1.43964	0.986807	1.45425
K11_OTHINT	1e-05	linear	0.0958955	0.0292368	0.21235	8.09814e-05	0.00379625	1.31672	1.73519	1.19251	1.60888	1.05798	1.46764
K11_REFLUX	1e-05	linear	0.136211	0.0118778	0.297464	5.24903e-05	0.00670435	0.876439	1.61585	0.87485	1.67258	1.07422	1.55226
KRA_PSY_ANXIETY_EXMORE	1e-05	linear	0.0647694	0.015285	0.193862	1.65381e-05	0.00295933	0.928779	2.13063	1.06558	2.08982	0.895484	1.83198
KRA_PSY_MOOD_EXMORE	1e-05	linear	0.0761249	0.0263409	0.213209	6.17894e-05	0.00344819	0.992469	1.80956	0.83777	1.78667	0.896281	1.75064
KRA_PSY_SUBSTANCE_EXMORE	1e-05	linear	0.0751523	0.0414465	0.271856	0.000124734	0.00581192	0.757827	2.00628	0.782567	2.01947	0.902356	1.88537
L12_OTHERSKINSUBCUTIS	1e-05	linear	0.0763932	0.0160143	0.0191896	4.81463e-06	2.35478e-05	1.10334	1.26057	1.11727	1.17099	1.03209	1.19149
L12_SKIN_SUBCUTAN	1e-05	linear	0.172364	0.0101597	0.168237	-1.06128e-06	0.00208002	0.941874	1.30922	0.959743	1.18414	0.960646	1.21828
M13_ARTHRITISNAS	1e-05	linear	0.0867404	0.00956851	0.259319	-8.68132e-07	0.00574026	1.0669	1.37942	1.19539	1.53146	1.00969	1.78536
M13_ARTHROPATHIES	1e-05	linear	0.299851	0.0189318	0.419093	7.02971e-05	0.012551	1.05109	1.81395	1.04475	1.77724	1.00769	1.86461
M13_ARTHROSIS	1e-05	linear	0.227506	0.0228642	0.440745	-5.10129e-05	0.0145077	1.11152	2.30635	1.11104	2.09626	1.07511	1.83989
M13_ARTHROSIS_KNEE	1e-05	linear	0.110255	0.00997963	0.391949	-5.81144e-05	0.0127148	0.995824	2.39193	0.882134	2.36932	0.97227	2.06694
M13_ARTHROSIS_OTH	1e-05	linear	0.130903	0.00981256	0.339605	-5.50366e-06	0.00962972	1.02606	1.82694	1.12437	2.05646	1.02599	1.75358
M13_ARTHTROSIS_COX	1e-05	linear	0.0756786	0.0288313	0.321624	9.31754e-05	0.010037	0.771271	2.06112	0.811568	1.82491	0.963938	2.12126
M13_DORSOPATHY	1e-05	linear	0.13104	0.0469672	0.248113	0.000182147	0.00458759	1.27669	1.81861	1.25994	1.56773	1.13532	1.54296
M13_DORSOPATHYOTH	1e-05	linear	0.0952727	0.0267655	0.21022	5.68439e-05	0.00324167	1.39221	1.32069	1.13666	1.7392	0.985042	1.59275
M13_JOINTOTH	1e-05	linear	0.0785722	0.0285314	0.183957	4.46029e-05	0.00252407	1.29466	1.93525	1.31572	1.60528	1.07643	1.54668
M13_KNEEDERANGEMENTS	1e-05	linear	0.0600493	0.0045742	0.209729	4.1139e-06	0.00321878	0.556165	1.59668	0.985049	1.54377	0.971643	1.53643
M13_MENISCUSDERANGEMENTS	1e-05	linear	0.0548271	0.0133951	0.202447	2.50936e-05	0.00299768	0.824976	1.68938	0.839487	1.35399	0.893354	1.43476
M13_MUSCULOSKELETAL	1e-05	linear	0.421559	0.00859513	0.390811	-3.57306e-05	0.0105772	1.10925	1.71063	1.06824	1.65223	1.03556	1.59228
M13_OSTEOCHONDRO	1e-05	linear	0.0729523	0.011735	0.147427	6.6203e-05	0.00227502	1.1324	1.69383	0.937607	1.54515	1.08714	1.6141
M13_OTHERJOINT	1e-05	linear	0.15495	0.0145665	0.303081	3.06647e-05	0.00674318	1.25217	1.64213	1.02119	1.46038	1.07305	1.68469
M13_POLYARTHROPATHIES	1e-05	linear	0.130709	0.0249627	0.329834	0.00013761	0.0088621	1.06934	1.59701	1.20954	1.80027	1.08249	1.65491
M13_SOFTTISSUE	1e-05	linear	0.1381	0.0387121	0.249443	0.000118244	0.00464393	0.934859	1.53718	0.866841	1.68873	0.959579	1.44315
M13_SOFTTISSUEOTH	1e-05	linear	0.0631669	0.0303572	0.142351	3.78812e-05	0.00153394	1.43401	1.56587	1.37263	1.6132	1.1216	1.53557
M13_SPONDYLOPATHY	1e-05	linear	0.0720266	0.000929421	0.191658	3.18952e-06	0.00315269	1.0087	2.30343	1.00614	1.95702	1.00221	1.57318
N14_ACUTERENFAIL	1e-05	linear	0.0544696	0.0289647	0.10491	0.00019863	0.0011386	0.960563	2.29961	1.0714	1.78171	1.15336	1.48843
N14_FEMALEGENNONINF	1e-05	linear	0.253209	0.0221301	0.155877	0.000370661	0.00176965	0.777178	1.68818	0.879676	1.39261	0.919898	1.32388
N14_FEMGENPROL	1e-05	linear	0.0834827	0.0166123	0.244455	2.46668e-05	0.00475137	1.2357	1.41036	0.945802	1.56512	1.04604	1.77043
N14_GENITOURINARY	1e-05	linear	0.356297	0.0236759	0.187584	3.13278e-05	0.00243827	0.964034	1.28374	0.957992	1.29819	0.970996	1.32258
N14_MALEGEN	1e-05	linear	0.186575	0.00888691	0.252977	5.39495e-05	0.00516814	2.13234	1.07819	2.13139	1.07814	2.13289	1.07827
N14_MESNRUIRREG	1e-05	linear	0.0754633	0.0121466	0.181583	6.48719e-05	0.00336139	1.12908	2.23314	1.19299	2.01965	1.13293	1.6421
N14_POLYPFEMGEN	1e-05	linear	0.0715065	0.0345138	0.0852801	8.04628e-05	0.000545618	0.796447	0.894531	0.953448	1.01384	0.807059	1.28393
N14_POSTMENBLEED	1e-05	linear	0.0632034	0.00462265	0.0403308	5.37814e-06	0.000121571	0.851482	1.45229	0.75007	1.37004	0.867438	1.30663
N14_PROSTHYPERPLA	1e-05	linear	0.136843	0.022338	0.306251	5.23024e-05	0.00806021	2.51958	1.11047	2.51852	1.11066	2.51885	1.11044
N14_RENALTUB	1e-05	linear	0.097681	0.00166032	0.149115	2.45843e-06	0.00217532	1.04142	1.67097	1.145	1.52427	1.02458	1.60811
N14_URETHRAOTH	1e-05	linear	0.0870021	0.0255196	0.143068	-4.26391e-05	0.00173289	0.604777	1.34348	0.746451	1.26079	0.991754	1.36745
N14_URINOTH	1e-05	linear	0.117978	0.0101528	0.146352	-7.35914e-05	0.00165521	0.844568	1.47365	0.916085	1.46826	0.938043	1.36798
T2D_INCLAVO	1e-05	linear	0.0753008	0.00209367	0.475314	5.58242e-05	0.0195741	0.999692	3.33357	1.06749	3.05667	1.02804	2.71834
T2D_WIDE	1e-05	linear	0.0807187	0.0340916	0.515267	0.000121975	0.0231603	1.06315	3.59413	1.36937	3.18587	1.24457	2.50659
AB1_BACT_BIR_OTHER_INF_AGENTS	1e-05	GLMNET	0.0601146	0.003069	0.0812536	-1.85872e-05	0.000564266	1.25498	1.41434	0.914871	1.43013	1.03309	1.35624
AB1_INFECT_PARASIT	1e-05	GLMNET	0.153091	0.00979152	0.0959875	-7.56711e-06	0.000755566	0.970161	1.06117	1.03932	1.23873	1.05682	1.1272
AB1_INTESTINAL_INFECTIONS	1e-05	GLMNET	0.0566115	0.0153488	0.0657055	-4.72119e-06	0.000350109	1.13987	0.892117	1.17661	1.01658	1.03907	1.19332
AB1_SEPSIS_CONDITION	1e-05	GLMNET	0.126039	0.0198788	0.107933	-6.91062e-05	0.000949515	1.18213	1.24626	1.05504	1.25524	1.06789	1.27736
AB1_SEPSIS_IMPLICIT	1e-05	GLMNET	0.123505	0.0394105	0.206752	0.000126719	0.00351114	1.18422	1.92767	1.21673	1.71199	1.15469	1.3471
ASTHMA_MODE	1e-05	GLMNET	0.117729	0.0304055	0.478317	6.28711e-05	0.0177804	0.938871	3.31203	0.865322	3.19007	0.908544	2.40605
ASTHMA_NAS_EXMORE	1e-05	GLMNET	0.122379	0.0280462	0.490812	7.31129e-06	0.0187589	0.962088	3.50205	0.876254	3.23828	0.936756	2.67094
C3_BREAST_HER2PLUS_EXALLC	1e-05	GLMNET	0.0790977	0.0432279	0.337092	0.000162218	0.00896452	1.53853	3.11114	1.30017	2.53151	1.1564	2.19674
C3_CANCER_WIDE_EXALLC	1e-05	GLMNET	0.208676	0.0979556	0.193042	0.000842078	0.0027987	1.73574	1.48944	1.49177	1.38796	1.3007	1.32151
C3_OTHER_SKIN_EXALLC	1e-05	GLMNET	0.0635847	0.0129193	0.357747	-2.84368e-06	0.0128884	1.08634	2.85769	1.04683	2.67294	1.03497	2.51238
C3_PROSTATE_EXALLC	1e-05	GLMNET	0.0825266	0.0513967	0.498208	8.55492e-05	0.0242959	5.8414	1.11281	5.84835	1.11273	5.83786	1.11282
C3_SQUOMOUS_CELL_CARCINOMA_SKIN_EXALLC	1e-05	GLMNET	0.0664935	0.02256	0.353303	4.30275e-05	0.0127698	1.06096	3.25503	1.10841	2.63823	1.10989	2.42327
CD2_BENIGN_COLORECANI_EXALLC	1e-05	GLMNET	0.0836422	0.00371327	0.35376	-4.10556e-05	0.0106892	1.20856	1.74642	1.12673	2.01536	0.962249	2.00398
CD2_BENIGN_EXALLC	1e-05	GLMNET	0.199905	0.0318928	0.254761	8.15836e-05	0.0048686	1.33256	1.6079	1.09365	1.43375	1.12516	1.46727
CD2_BENIGN_LEIOMYOMA_UTERI_EXALLC	1e-05	GLMNET	0.0649244	0.0284351	0.177905	7.4227e-05	0.00233741	1.03884	2.23455	0.89199	1.97521	1.08982	1.60592
CD2_NEOPLASM	1e-05	GLMNET	0.272865	0.0184999	0.246869	3.24447e-05	0.00446027	1.07811	1.52035	1.0149	1.37785	1.04484	1.31972
COPD_MODE	1e-05	GLMNET	0.0628456	0.0173352	0.34391	1.20125e-05	0.0110461	0.89627	2.39856	1.21676	2.54567	1.09824	2.16938
D3_ANAEMIANAS	1e-05	GLMNET	0.0614908	0.0138118	0.102091	1.7804e-05	0.00079393	1.26278	1.48078	1.17708	1.26118	1.05636	1.18042
D3_BLOOD_IMMUN	1e-05	GLMNET	0.124203	0.0334227	0.095156	0.000119289	0.000632761	1.16761	1.15305	1.30571	1.221	1.12483	1.05701
D3_OTHERANAEMIA	1e-05	GLMNET	0.0615159	0.0155523	0.111487	5.27887e-05	0.000953808	1.26294	1.50665	1.18115	1.27361	1.05472	1.2478
E4_DM2	1e-05	GLMNET	0.082189	0.0133147	0.524723	1.69485e-05	0.0240942	1.11925	3.53029	1.22969	3.25542	1.07158	2.66165
E4_DM2NOCOMP	1e-05	GLMNET	0.081039	0.021715	0.506382	7.96649e-06	0.0225363	1.12163	3.9726	1.2021	3.44198	1.09722	2.52122
E4_DM2OPTH	1e-05	GLMNET	0.107991	0.0395963	0.043633	3.2575e-05	4.03614e-05	0.956418	0.289907	0.618687	1.62698	0.929816	1.06778
E4_ENDONUTRMET	1e-05	GLMNET	0.338198	0.0230869	0.410644	1.85628e-05	0.0116225	0.931157	1.68288	1.03037	1.56393	1.00849	1.68376
E4_FLUIDELECTRO	1e-05	GLMNET	0.065489	0.0101162	0.134896	8.8441e-06	0.0018669	0.813012	1.38925	0.933821	1.23961	0.834332	1.19154
E4_HYPERCHOL	1e-05	GLMNET	0.162581	0.00486743	0.443793	-3.87355e-05	0.0154093	0.987	2.08451	1.03616	2.15861	1.0177	2.01339
E4_HYTHYNAS	1e-05	GLMNET	0.0624689	0.0106378	0.426567	-3.93192e-05	0.0177888	1.31779	2.43009	0.978512	2.60295	1.01231	2.43877
E4_LIPOPROT	1e-05	GLMNET	0.174692	0.0240184	0.463445	-2.27428e-05	0.0164213	0.942265	2.07418	1.19541	2.0645	1.0503	2.05752
E4_METABOLIA	1e-05	GLMNET	0.221807	0.0105285	0.374731	-1.747e-05	0.0103241	0.92138	1.72543	1.04682	1.78948	1.10041	1.64687
E4_NUTRIDEF	1e-05	GLMNET	0.0958584	0.0151467	0.356105	2.33063e-05	0.00949528	1.17069	2.63987	1.09122	2.44025	1.08016	2.10248
E4_OBESITY	1e-05	GLMNET	0.078994	0.00670373	0.386874	3.62315e-05	0.0113513	1.06647	2.61426	0.926045	2.17328	1.00411	2.27679
E4_OBESITYNAS	1e-05	GLMNET	0.0788295	0.00872183	0.395979	2.28661e-05	0.0119003	1.05623	2.68517	0.906744	2.42751	1.04133	2.19157
E4_THYROID	1e-05	GLMNET	0.0732038	0.0212416	0.376462	3.3683e-05	0.0131183	0.630681	2.00661	0.922018	2.19032	0.965424	1.93782
F5_DEPRESSIO	1e-05	GLMNET	0.0666408	0.0142968	0.180374	2.54982e-05	0.00244706	0.713133	1.95899	0.917856	1.6012	0.932991	1.58547
F5_DEPRESSION_DYSTHYMIA	1e-05	GLMNET	0.0715943	0.00552417	0.195132	1.82028e-05	0.00285745	0.773819	1.62065	0.986165	1.50042	1.00017	1.63518
F5_PSYCH	1e-05	GLMNET	0.172577	0.0101713	0.296591	3.30013e-05	0.00638112	0.971865	1.87248	0.993732	1.75104	1.05992	1.57672
F5_TOBAC	1e-05	GLMNET	0.0507265	0.00304192	0.237891	3.58093e-06	0.00432499	1.00103	2.07378	1.11758	2.06237	1.02266	1.69642
G6_EPIPAROX	1e-05	GLMNET	0.065526	0.0351934	0.119984	9.45856e-05	0.00102682	1.16487	1.33204	1.16254	1.1779	1.17275	1.12297
G6_NERPLEX	1e-05	GLMNET	0.0668397	0.0137952	0.161978	4.2923e-06	0.00192425	1.18349	1.29751	1.17292	1.21487	1.01426	1.29272
G6_NEURO	1e-05	GLMNET	0.175264	0.00449833	0.204908	6.27051e-06	0.00302016	1.09261	1.2846	1.0243	1.28493	1.05099	1.30059
H7_CATARACTOTHER	1e-05	GLMNET	0.0967725	0.011637	0.196884	-5.80769e-05	0.00345503	0.777878	1.48535	0.817225	1.33087	1.04849	1.52676
H7_CATARACTSENILE	1e-05	GLMNET	0.079416	0.0120116	0.184737	2.60361e-05	0.00325876	1.09163	2.02954	1.12704	1.36598	0.987331	1.47758
H7_EYE_ADNEXA	1e-05	GLMNET	0.208167	0.00171816	0.151251	-1.95592e-05	0.00174827	0.995832	1.51578	1.01087	1.37102	0.971143	1.18435
H7_LENS	1e-05	GLMNET	0.138635	0.0237847	0.276043	6.03801e-05	0.00631681	0.948043	1.77026	0.907022	1.76332	0.943965	1.6838
H8_EAR_MASTOID	1e-05	GLMNET	0.0563274	0.00171065	0.0414232	1.04752e-05	0.000142076	1.02176	1.33982	1.08247	1.20977	1.05316	1.17197
I9_AF	1e-05	GLMNET	0.131955	0.03893	0.564782	3.06295e-05	0.0317102	1.08377	3.765	1.093	3.25549	1.18779	3.29397
I9_ANGINA	1e-05	GLMNET	0.0717935	0.0274839	0.348642	0.000138403	0.011866	1.04038	2.65098	1.16031	2.71041	1.15163	2.05634
I9_CEREBVASC	1e-05	GLMNET	0.051558	0.0124216	0.0731193	4.13347e-05	0.000506908	0.846071	1.01255	0.903755	1.10999	0.976105	1.28165
I9_CORATHER	1e-05	GLMNET	0.110019	0.00113421	0.437308	7.37679e-05	0.0176932	0.878148	2.78107	0.897892	2.60669	1.03932	2.22343
I9_CVD	1e-05	GLMNET	0.47483	0.021486	0.517465	4.65725e-05	0.0174189	1.0913	2.02617	1.06776	2.02724	1.13095	2.01517
I9_HYPTENS	1e-05	GLMNET	0.32239	0.0336883	0.724244	6.60774e-05	0.0365131	1.1012	3.30343	1.12384	3.03889	1.11595	2.70209
I9_HYPTENSESS	1e-05	GLMNET	0.322099	0.032264	0.718214	0.000203784	0.0356139	1.07781	3.49483	1.15391	2.90402	1.11773	2.74083
I9_ISCHHEART	1e-05	GLMNET	0.122759	0.0276229	0.421484	0.000146433	0.0157198	0.997774	3.2516	1.16944	2.47005	1.13483	1.92047
I9_K_CARDIAC	1e-05	GLMNET	0.401665	0.0445304	0.624692	0.000107253	0.0256153	1.09534	2.86915	1.02693	2.76962	0.99503	2.25245
J10_ASTHMA_MAIN_EXMORE	1e-05	GLMNET	0.12388	0.0304739	0.504271	4.51669e-05	0.0196296	0.875825	4.18862	0.952906	2.88733	0.947975	2.56952
J10_ASTHMA_OTHER_THAN_NONALLERGIC	1e-05	GLMNET	0.097826	0.0135773	0.418215	3.75824e-05	0.0136713	0.963231	3.51016	0.973294	3.04571	0.948504	2.343
J10_INFLUPNEU	1e-05	GLMNET	0.0698782	0.0159954	0.127707	3.77243e-05	0.00141432	0.95788	1.5108	0.896353	1.51434	1.0494	1.38075
J10_LOWCHRON	1e-05	GLMNET	0.138469	0.0104387	0.425651	1.91673e-05	0.0136288	0.856813	2.92718	0.859591	2.51846	0.930138	1.98143
J10_PLEURA	1e-05	GLMNET	0.0740322	0.0302168	0.103291	0.000110967	0.000953558	1.06329	1.19165	1.03372	1.19196	1.17253	1.20964
J10_PNEUMONAS	1e-05	GLMNET	0.0611589	0.015034	0.107024	2.61803e-05	0.000950144	1.10284	1.68324	0.91871	1.40381	1.00504	1.46818
J10_RESPIRATORY	1e-05	GLMNET	0.262468	0.0411711	0.370839	0.000147523	0.0098464	1.09223	2.10821	1.11131	1.89027	1.10297	1.62075
J10_UPPERDIS	1e-05	GLMNET	0.0537475	0.00701056	0.0887499	2.91659e-06	0.000560586	1.16519	1.41719	1.07874	1.20688	0.923624	1.45059
K11_CHOLELITH	1e-05	GLMNET	0.0583239	0.0105558	0.289438	2.36173e-06	0.00688116	1.15375	2.19685	1.04297	2.00785	0.909086	1.9074
K11_CONSTIPATION	1e-05	GLMNET	0.0660349	0.0192656	0.0687418	3.97694e-05	0.000316191	1.03119	0.846593	1.21253	0.849731	1.07808	1.02491
K11_DIAHER	1e-05	GLMNET	0.123316	0.000674005	0.294927	-5.45336e-06	0.00658361	1.06071	1.75185	1.00995	1.60655	1.06925	1.51195
K11_DIVERTIC	1e-05	GLMNET	0.166942	0.031221	0.453969	5.75617e-05	0.0156892	1.11378	2.33199	1.25684	2.24944	0.993437	2.14469
K11_ENERCOLNONINF	1e-05	GLMNET	0.0634786	0.0359941	0.0780218	0.00011432	0.000415026	1.50177	1.57333	1.25212	1.31158	1.21404	1.30092
K11_GALLBILPANC	1e-05	GLMNET	0.0758932	0.0195008	0.275336	8.3376e-06	0.0059105	1.03893	2.00365	1.15762	1.91503	1.1022	1.86169
K11_GIDISEASES	1e-05	GLMNET	0.53256	0.00221869	0.342005	-3.04205e-05	0.00818059	1.07136	1.59799	1.04223	1.55103	1.07224	1.52563
K11_HAEMORR	1e-05	GLMNET	0.0614789	0.000780832	0.0978451	-3.14275e-06	0.000711429	0.945575	1.60297	1.17074	1.67952	0.965745	1.3736
K11_HERING	1e-05	GLMNET	0.0666127	0.00135156	0.271169	5.79899e-05	0.0098569	0.804607	2.51637	1.02252	1.99175	1.06008	1.88422
K11_HERNIA	1e-05	GLMNET	0.184282	0.0150222	0.325061	3.72541e-05	0.00781551	0.875876	1.66617	0.838168	1.48301	1.05965	1.52039
K11_INTESTOTH	1e-05	GLMNET	0.285649	0.0177334	0.277277	9.49628e-05	0.00545436	1.09479	1.40422	1.19234	1.4893	1.03991	1.48135
K11_OESSTODUO	1e-05	GLMNET	0.239831	0.0297025	0.29719	5.54845e-05	0.00639451	1.0986	2.05865	1.06441	1.80958	1.06146	1.52555
K11_OTHANRECT	1e-05	GLMNET	0.104729	0.00107711	0.155457	1.11383e-07	0.0017757	0.984987	1.27878	0.97533	1.36509	0.996374	1.2585
K11_OTHDIG	1e-05	GLMNET	0.0613365	0.000925333	0.130205	-2.49993e-07	0.00130643	1.20147	1.59916	1.10742	1.49368	0.920178	1.57152
K11_OTHDISSTOMDUOD	1e-05	GLMNET	0.0518737	0.021686	0.173569	3.09842e-05	0.00233243	1.06412	2.08651	1.10178	1.7948	1.11951	1.55848
K11_OTHENTERCOL	1e-05	GLMNET	0.053747	0.0127877	0.0779224	1.39213e-05	0.000439869	1.27183	1.61174	1.19379	1.15558	1.04758	1.14709
K11_OTHFUNC	1e-05	GLMNET	0.0877414	0.0232538	0.117185	5.8396e-05	0.000921399	1.03571	1.13775	1.20034	1.00919	1.14892	1.11259
K11_OTHGASTR	1e-05	GLMNET	0.117235	0.00416594	0.21501	-3.66116e-06	0.00350459	1.06088	1.8007	0.857859	1.43964	1.03087	1.45425
K11_OTHINT	1e-05	GLMNET	0.0958955	0.0240507	0.21235	4.57867e-05	0.00379625	0.872041	1.73519	1.15561	1.60888	1.08653	1.46764
K11_REFLUX	1e-05	GLMNET	0.136211	0.00893818	0.297464	5.12322e-05	0.00670435	0.93209	1.61585	0.87646	1.67258	1.06406	1.55226
KRA_PSY_ANXIETY_EXMORE	1e-05	GLMNET	0.0647694	0.0182854	0.193862	1.77522e-05	0.00295933	0.981684	2.13063	0.9546	2.08982	0.881264	1.83198
KRA_PSY_MOOD_EXMORE	1e-05	GLMNET	0.0761249	0.0293332	0.213209	8.08435e-05	0.00344819	0.649582	1.80956	0.816757	1.78667	0.911903	1.75064
KRA_PSY_SUBSTANCE_EXMORE	1e-05	GLMNET	0.0751523	0.0394679	0.271856	0.000116137	0.00581192	0.686365	2.00628	0.712006	2.01947	0.930295	1.88537
L12_OTHERSKINSUBCUTIS	1e-05	GLMNET	0.0763932	0.0150368	0.0191896	8.34461e-06	2.35478e-05	0.9894	1.26057	1.03043	1.17099	1.02117	1.19149
L12_SKIN_SUBCUTAN	1e-05	GLMNET	0.172364	0.0102189	0.168237	-5.53848e-06	0.00208002	0.981089	1.30922	0.934698	1.18414	0.933701	1.21828
M13_ARTHRITISNAS	1e-05	GLMNET	0.0867404	0.0120193	0.259319	6.82184e-05	0.00574026	1.10512	1.37942	1.17786	1.53146	0.921231	1.78536
M13_ARTHROPATHIES	1e-05	GLMNET	0.299851	0.00660998	0.419093	2.34728e-05	0.012551	0.875303	1.81395	1.02961	1.77724	0.990476	1.86461
M13_ARTHROSIS	1e-05	GLMNET	0.227506	0.0231663	0.440745	2.30562e-05	0.0145077	1.04439	2.30635	1.11975	2.09626	1.01973	1.83989
M13_ARTHROSIS_KNEE	1e-05	GLMNET	0.110255	0.00906463	0.391949	-8.56826e-05	0.0127148	0.873266	2.39193	0.86574	2.36932	0.988378	2.06694
M13_ARTHROSIS_OTH	1e-05	GLMNET	0.130903	0.0113181	0.339605	-1.8942e-06	0.00962972	1.07196	1.82694	1.04804	2.05646	0.978147	1.75358
M13_ARTHTROSIS_COX	1e-05	GLMNET	0.0756786	0.0290713	0.321624	8.73331e-05	0.010037	0.668584	2.06112	0.703326	1.82491	0.946117	2.12126
M13_DORSOPATHY	1e-05	GLMNET	0.13104	0.0399816	0.248113	0.000148577	0.00458759	1.34334	1.81861	1.29025	1.56773	1.11755	1.54296
M13_DORSOPATHYOTH	1e-05	GLMNET	0.0952727	0.0246692	0.21022	5.05952e-05	0.00324167	1.45769	1.32069	1.23061	1.7392	1.01874	1.59275
M13_JOINTOTH	1e-05	GLMNET	0.0785722	0.0324588	0.183957	8.21143e-05	0.00252407	1.32074	1.93525	1.30866	1.60528	1.08853	1.54668
M13_KNEEDERANGEMENTS	1e-05	GLMNET	0.0600493	0.00423282	0.209729	-3.7449e-06	0.00321878	0.973745	1.59668	0.990614	1.54377	0.972245	1.53643
M13_MENISCUSDERANGEMENTS	1e-05	GLMNET	0.0548271	0.0103306	0.202447	2.76309e-05	0.00299768	0.617454	1.68938	0.832921	1.35399	0.93852	1.43476
M13_MUSCULOSKELETAL	1e-05	GLMNET	0.421559	0.00352275	0.390811	2.61988e-05	0.0105772	1.07457	1.71063	1.11578	1.65223	1.03678	1.59228
M13_OSTEOCHONDRO	1e-05	GLMNET	0.0729523	0.0171483	0.147427	5.27594e-05	0.00227502	1.01561	1.69383	1.05389	1.54515	1.12325	1.6141
M13_OTHERJOINT	1e-05	GLMNET	0.15495	0.00953976	0.303081	1.18682e-05	0.00674318	1.17718	1.64213	1.13256	1.46038	1.04864	1.68469
M13_POLYARTHROPATHIES	1e-05	GLMNET	0.130709	0.0255331	0.329834	8.66103e-05	0.0088621	1.32686	1.59701	1.11907	1.80027	1.00335	1.65491
M13_SOFTTISSUE	1e-05	GLMNET	0.1381	0.03939	0.249443	0.000117887	0.00464393	0.998205	1.53718	0.918071	1.68873	0.834997	1.44315
M13_SOFTTISSUEOTH	1e-05	GLMNET	0.0631669	0.0279508	0.142351	6.76411e-05	0.00153394	1.2722	1.56587	1.30899	1.6132	1.10981	1.53557
M13_SPONDYLOPATHY	1e-05	GLMNET	0.0720266	0.00415316	0.191658	-3.32501e-07	0.00315269	1.08263	2.30343	1.01764	1.95702	0.971123	1.57318
N14_ACUTERENFAIL	1e-05	GLMNET	0.0544696	0.0308941	0.10491	0.000223519	0.0011386	1.16726	2.29961	1.10829	1.78171	1.19352	1.48843
N14_FEMALEGENNONINF	1e-05	GLMNET	0.253209	0.0127361	0.155877	1.07003e-05	0.00176965	0.97476	1.68818	0.881789	1.39261	1.01927	1.32388
N14_FEMGENPROL	1e-05	GLMNET	0.0834827	0.0232999	0.244455	4.12277e-05	0.00475137	0.817133	1.41036	0.93426	1.56512	1.09822	1.77043
N14_GENITOURINARY	1e-05	GLMNET	0.356297	0.0198675	0.187584	2.51504e-06	0.00243827	0.973919	1.28374	0.965878	1.29819	1.0578	1.32258
N14_MALEGEN	1e-05	GLMNET	0.186575	0.0152877	0.252977	1.62889e-05	0.00516814	2.13039	1.07819	2.13152	1.07814	2.13058	1.07827
N14_MESNRUIRREG	1e-05	GLMNET	0.0754633	0.0116386	0.181583	3.39674e-05	0.00336139	1.21092	2.23314	1.05963	2.01965	1.12575	1.6421
N14_POLYPFEMGEN	1e-05	GLMNET	0.0715065	0.0357285	0.0852801	8.98757e-05	0.000545618	0.895689	0.894531	0.907989	1.01384	0.813335	1.28393
N14_POSTMENBLEED	1e-05	GLMNET	0.0632034	0.00969597	0.0403308	-4.00687e-06	0.000121571	0.837177	1.45229	0.932092	1.37004	0.815247	1.30663
N14_PROSTHYPERPLA	1e-05	GLMNET	0.136843	0.0169517	0.306251	5.10094e-05	0.00806021	2.52001	1.11047	2.5189	1.11066	2.51983	1.11044
N14_RENALTUB	1e-05	GLMNET	0.097681	0.00275307	0.149115	2.40336e-05	0.00217532	1.21127	1.67097	1.1468	1.52427	1.02397	1.60811
N14_URETHRAOTH	1e-05	GLMNET	0.0870021	0.0216964	0.143068	1.47881e-05	0.00173289	0.758693	1.34348	0.802417	1.26079	0.979465	1.36745
N14_URINOTH	1e-05	GLMNET	0.117978	0.0135587	0.146352	6.69825e-06	0.00165521	0.608699	1.47365	0.918011	1.46826	1.01093	1.36798
T2D_INCLAVO	1e-05	GLMNET	0.0753008	0.00123	0.475314	9.26996e-05	0.0195741	1.06904	3.33357	1.27899	3.05667	1.02095	2.71834
T2D_WIDE	1e-05	GLMNET	0.0807187	0.036772	0.515267	0.000146631	0.0231603	1.09644	3.59413	1.32827	3.18587	1.21569	2.50659
AB1_BACT_BIR_OTHER_INF_AGENTS	1e-05	MLP	0.0601146	0.0130816	0.0812536	-8.36e-06	0.000564266	1.49568	1.41434	1.12671	1.43013	0.97634	1.35624
AB1_INFECT_PARASIT	1e-05	MLP	0.153091	0.0186506	0.0959875	1.29159e-05	0.000755566	1.11884	1.06117	1.17131	1.23873	1.06387	1.1272
AB1_INTESTINAL_INFECTIONS	1e-05	MLP	0.0566115	0.0139837	0.0657055	5.35696e-05	0.000350109	1.17098	0.892117	1.17076	1.01658	1.03679	1.19332
AB1_SEPSIS_CONDITION	1e-05	MLP	0.126039	0.0394195	0.107933	4.17563e-05	0.000949515	1.2748	1.24626	1.24733	1.25524	1.07824	1.27736
AB1_SEPSIS_IMPLICIT	1e-05	MLP	0.123505	0.0542317	0.206752	0.000214088	0.00351114	1.41763	1.92767	1.37423	1.71199	1.1714	1.3471
ASTHMA_MODE	1e-05	MLP	0.117729	0.0151837	0.478317	1.58629e-05	0.0177804	1.05339	3.31203	0.956993	3.19007	0.921056	2.40605
ASTHMA_NAS_EXMORE	1e-05	MLP	0.122379	0.00541793	0.490812	-1.2157e-05	0.0187589	1.07252	3.50205	0.89167	3.23828	0.949993	2.67094
C3_BREAST_HER2PLUS_EXALLC	1e-05	MLP	0.0790977	0.0707799	0.337092	0.000493515	0.00896452	1.67144	3.11114	1.5393	2.53151	1.28136	2.19674
C3_CANCER_WIDE_EXALLC	1e-05	MLP	0.208676	0.0961323	0.193042	0.000823847	0.0027987	1.6399	1.48944	1.49725	1.38796	1.29817	1.32151
C3_OTHER_SKIN_EXALLC	1e-05	MLP	0.0635847	0.0159569	0.357747	2.1505e-05	0.0128884	1.21232	2.85769	1.10591	2.67294	0.842552	2.51238
C3_PROSTATE_EXALLC	1e-05	MLP	0.0825266	0.0215873	0.498208	-1.22211e-05	0.0242959	5.83084	1.11281	5.82992	1.11273	5.8319	1.11282
C3_SQUOMOUS_CELL_CARCINOMA_SKIN_EXALLC	1e-05	MLP	0.0664935	0.004603	0.353303	-8.28018e-05	0.0127698	0.8677	3.25503	1.13416	2.63823	1.02666	2.42327
CD2_BENIGN_COLORECANI_EXALLC	1e-05	MLP	0.0836422	0.0218821	0.35376	2.16679e-05	0.0106892	1.57164	1.74642	1.38304	2.01536	0.997148	2.00398
CD2_BENIGN_EXALLC	1e-05	MLP	0.199905	0.028769	0.254761	6.96543e-05	0.0048686	1.27106	1.6079	1.13172	1.43375	1.0867	1.46727
CD2_BENIGN_LEIOMYOMA_UTERI_EXALLC	1e-05	MLP	0.0649244	0.0399062	0.177905	0.000159476	0.00233741	1.52034	2.23455	1.64822	1.97521	1.19286	1.60592
CD2_NEOPLASM	1e-05	MLP	0.272865	0.0350515	0.246869	0.000143937	0.00446027	1.2494	1.52035	1.10715	1.37785	1.06983	1.31972
COPD_MODE	1e-05	MLP	0.0628456	0.0341707	0.34391	6.60565e-05	0.0110461	1.70996	2.39856	1.33693	2.54567	1.06377	2.16938
D3_ANAEMIANAS	1e-05	MLP	0.0614908	0.0101563	0.102091	1.5107e-05	0.00079393	1.17435	1.48078	1.09442	1.26118	1.0126	1.18042
D3_BLOOD_IMMUN	1e-05	MLP	0.124203	0.0347794	0.095156	9.74008e-05	0.000632761	1.34824	1.15305	1.29299	1.221	1.12399	1.05701
D3_OTHERANAEMIA	1e-05	MLP	0.0615159	0.0135017	0.111487	4.92125e-05	0.000953808	1.27413	1.50665	0.977659	1.27361	1.07561	1.2478
E4_DM2	1e-05	MLP	0.082189	0.0588194	0.524723	0.000252114	0.0240942	1.66466	3.53029	1.47379	3.25542	1.13697	2.66165
E4_DM2NOCOMP	1e-05	MLP	0.081039	0.0649272	0.506382	0.000343201	0.0225363	1.86344	3.9726	1.39639	3.44198	1.0607	2.52122
E4_DM2OPTH	1e-05	MLP	0.107991	0.0939822	0.043633	0.000834761	4.03614e-05	0.808333	0.289907	0.954213	1.62698	1.28943	1.06778
E4_ENDONUTRMET	1e-05	MLP	0.338198	0.0355177	0.410644	0.000109894	0.0116225	1.26925	1.68288	1.07189	1.56393	1.05293	1.68376
E4_FLUIDELECTRO	1e-05	MLP	0.065489	0.00214684	0.134896	3.27501e-06	0.0018669	0.838869	1.38925	1.14952	1.23961	0.959346	1.19154
E4_HYPERCHOL	1e-05	MLP	0.162581	0.0218795	0.443793	-6.89693e-05	0.0154093	0.981925	2.08451	1.04321	2.15861	0.987541	2.01339
E4_HYTHYNAS	1e-05	MLP	0.0624689	0.0176719	0.426567	3.43201e-05	0.0177888	1.03488	2.43009	1.25117	2.60295	1.09115	2.43877
E4_LIPOPROT	1e-05	MLP	0.174692	0.0288491	0.463445	-1.06729e-05	0.0164213	1.07615	2.07418	1.15185	2.0645	1.1042	2.05752
E4_METABOLIA	1e-05	MLP	0.221807	0.0224617	0.374731	1.78579e-05	0.0103241	1.05923	1.72543	1.24111	1.78948	1.07597	1.64687
E4_NUTRIDEF	1e-05	MLP	0.0958584	0.0199949	0.356105	5.09732e-05	0.00949528	1.17524	2.63987	1.13027	2.44025	1.10523	2.10248
E4_OBESITY	1e-05	MLP	0.078994	0.00612455	0.386874	-1.90901e-05	0.0113513	0.920661	2.61426	1.01679	2.17328	1.15305	2.27679
E4_OBESITYNAS	1e-05	MLP	0.0788295	0.0529097	0.395979	0.000201331	0.0119003	0.593112	2.68517	0.88188	2.42751	0.986771	2.19157
E4_THYROID	1e-05	MLP	0.0732038	0.0224581	0.376462	5.00061e-05	0.0131183	1.00974	2.00661	0.841968	2.19032	0.867654	1.93782
F5_DEPRESSIO	1e-05	MLP	0.0666408	0.0176037	0.180374	1.88466e-05	0.00244706	0.814152	1.95899	0.821927	1.6012	0.918785	1.58547
F5_DEPRESSION_DYSTHYMIA	1e-05	MLP	0.0715943	0.0155089	0.195132	2.81106e-05	0.00285745	0.981368	1.62065	0.808441	1.50042	0.791823	1.63518
F5_PSYCH	1e-05	MLP	0.172577	0.00495507	0.296591	7.69563e-05	0.00638112	0.975838	1.87248	0.95058	1.75104	1.06076	1.57672
F5_TOBAC	1e-05	MLP	0.0507265	0.0114863	0.237891	3.57945e-06	0.00432499	0.945898	2.07378	1.00628	2.06237	0.941514	1.69642
G6_EPIPAROX	1e-05	MLP	0.065526	0.0347859	0.119984	9.87244e-05	0.00102682	1.11589	1.33204	1.40394	1.1779	1.10548	1.12297
G6_NERPLEX	1e-05	MLP	0.0668397	0.0239211	0.161978	3.97954e-05	0.00192425	0.88553	1.29751	0.987953	1.21487	1.03142	1.29272
G6_NEURO	1e-05	MLP	0.175264	0.00581955	0.204908	2.15648e-05	0.00302016	0.935263	1.2846	1.1161	1.28493	1.01237	1.30059
H7_CATARACTOTHER	1e-05	MLP	0.0967725	0.000808651	0.196884	-7.35812e-06	0.00345503	1.19171	1.48535	1.06672	1.33087	1.06402	1.52676
H7_CATARACTSENILE	1e-05	MLP	0.079416	0.00900857	0.184737	2.97071e-05	0.00325876	1.33229	2.02954	0.964904	1.36598	0.931603	1.47758
H7_EYE_ADNEXA	1e-05	MLP	0.208167	0.000263114	0.151251	-4.95745e-07	0.00174827	0.955138	1.51578	0.991148	1.37102	1.01283	1.18435
H7_LENS	1e-05	MLP	0.138635	0.00744528	0.276043	6.98399e-05	0.00631681	1.01782	1.77026	0.995964	1.76332	0.901084	1.6838
H8_EAR_MASTOID	1e-05	MLP	0.0563274	0.0333581	0.0414232	9.94064e-05	0.000142076	1.37926	1.33982	1.36519	1.20977	1.15661	1.17197
I9_AF	1e-05	MLP	0.131955	0.0592717	0.564782	0.000389454	0.0317102	1.59803	3.765	1.49763	3.25549	1.16547	3.29397
I9_ANGINA	1e-05	MLP	0.0717935	0.0625354	0.348642	0.000416321	0.011866	1.85691	2.65098	1.28274	2.71041	1.17606	2.05634
I9_CEREBVASC	1e-05	MLP	0.051558	0.030785	0.0731193	0.000139773	0.000506908	1.18619	1.01255	1.04893	1.10999	1.02347	1.28165
I9_CORATHER	1e-05	MLP	0.110019	0.00570502	0.437308	-7.73252e-06	0.0176932	0.94359	2.78107	1.03559	2.60669	1.0579	2.22343
I9_CVD	1e-05	MLP	0.47483	0.0352406	0.517465	9.87563e-05	0.0174189	1.11367	2.02617	1.13284	2.02724	1.10557	2.01517
I9_HYPTENS	1e-05	MLP	0.32239	0.0410601	0.724244	5.75878e-05	0.0365131	1.17475	3.30343	1.18954	3.03889	1.14872	2.70209
I9_HYPTENSESS	1e-05	MLP	0.322099	0.0566081	0.718214	0.000281625	0.0356139	1.29964	3.49483	1.16353	2.90402	1.14997	2.74083
I9_ISCHHEART	1e-05	MLP	0.122759	0.0358342	0.421484	0.000121466	0.0157198	1.27161	3.2516	1.30045	2.47005	1.1095	1.92047
I9_K_CARDIAC	1e-05	MLP	0.401665	0.0495784	0.624692	0.000208849	0.0256153	1.24305	2.86915	1.14166	2.76962	1.03501	2.25245
J10_ASTHMA_MAIN_EXMORE	1e-05	MLP	0.12388	0.0231399	0.504271	7.99331e-05	0.0196296	1.00131	4.18862	0.962015	2.88733	0.949577	2.56952
J10_ASTHMA_OTHER_THAN_NONALLERGIC	1e-05	MLP	0.097826	0.0216856	0.418215	4.90726e-05	0.0136713	0.852666	3.51016	0.829386	3.04571	0.929718	2.343
J10_INFLUPNEU	1e-05	MLP	0.0698782	0.0271972	0.127707	9.94598e-05	0.00141432	1.23783	1.5108	1.30142	1.51434	1.29386	1.38075
J10_LOWCHRON	1e-05	MLP	0.138469	0.00716127	0.425651	4.08562e-06	0.0136288	1.01375	2.92718	0.959999	2.51846	0.952456	1.98143
J10_PLEURA	1e-05	MLP	0.0740322	0.0513408	0.103291	0.000278586	0.000953558	1.48873	1.19165	1.44969	1.19196	1.17806	1.20964
J10_PNEUMONAS	1e-05	MLP	0.0611589	0.0188731	0.107024	6.0119e-05	0.000950144	0.979053	1.68324	0.904084	1.40381	0.987157	1.46818
J10_RESPIRATORY	1e-05	MLP	0.262468	0.0364683	0.370839	0.00010884	0.0098464	1.26556	2.10821	1.08982	1.89027	1.08497	1.62075
J10_UPPERDIS	1e-05	MLP	0.0537475	0.0269439	0.0887499	5.13045e-05	0.000560586	1.06011	1.41719	1.2006	1.20688	0.895272	1.45059
K11_CHOLELITH	1e-05	MLP	0.0583239	0.00261246	0.289438	3.02522e-05	0.00688116	1.13545	2.19685	1.04736	2.00785	0.853542	1.9074
K11_CONSTIPATION	1e-05	MLP	0.0660349	0.0242063	0.0687418	7.53122e-05	0.000316191	1.10431	0.846593	1.15881	0.849731	1.04638	1.02491
K11_DIAHER	1e-05	MLP	0.123316	0.0284819	0.294927	2.5708e-05	0.00658361	1.33024	1.75185	1.09019	1.60655	1.05767	1.51195
K11_DIVERTIC	1e-05	MLP	0.166942	0.0338813	0.453969	5.14716e-05	0.0156892	1.301	2.33199	1.08636	2.24944	1.1238	2.14469
K11_ENERCOLNONINF	1e-05	MLP	0.0634786	0.034368	0.0780218	8.90023e-05	0.000415026	1.11272	1.57333	1.04861	1.31158	1.17632	1.30092
K11_GALLBILPANC	1e-05	MLP	0.0758932	0.00506601	0.275336	-5.06439e-06	0.0059105	0.997561	2.00365	1.04969	1.91503	1.00375	1.86169
K11_GIDISEASES	1e-05	MLP	0.53256	0.0357917	0.342005	8.80628e-05	0.00818059	1.18983	1.59799	1.23295	1.55103	1.16734	1.52563
K11_HAEMORR	1e-05	MLP	0.0614789	0.0168452	0.0978451	2.2293e-05	0.000711429	1.12126	1.60297	1.154	1.67952	1.02238	1.3736
K11_HERING	1e-05	MLP	0.0666127	0.0136381	0.271169	7.71973e-05	0.0098569	1.30722	2.51637	1.00115	1.99175	1.01536	1.88422
K11_HERNIA	1e-05	MLP	0.184282	0.0149364	0.325061	-4.28346e-05	0.00781551	1.11381	1.66617	1.14577	1.48301	0.965246	1.52039
K11_INTESTOTH	1e-05	MLP	0.285649	0.0279071	0.277277	0.000178624	0.00545436	1.09598	1.40422	1.16157	1.4893	1.09403	1.48135
K11_OESSTODUO	1e-05	MLP	0.239831	0.0413672	0.29719	0.000138785	0.00639451	1.24497	2.05865	1.13608	1.80958	0.949815	1.52555
K11_OTHANRECT	1e-05	MLP	0.104729	0.00905598	0.155457	-5.1268e-06	0.0017757	1.09105	1.27878	1.05276	1.36509	0.959822	1.2585
K11_OTHDIG	1e-05	MLP	0.0613365	0.0249333	0.130205	6.48688e-05	0.00130643	0.725012	1.59916	0.871612	1.49368	1.00884	1.57152
K11_OTHDISSTOMDUOD	1e-05	MLP	0.0518737	0.0235988	0.173569	1.13395e-05	0.00233243	0.817971	2.08651	0.908734	1.7948	1.07762	1.55848
K11_OTHENTERCOL	1e-05	MLP	0.053747	0.00988321	0.0779224	-8.81739e-06	0.000439869	1.22802	1.61174	1.1568	1.15558	1.08301	1.14709
K11_OTHFUNC	1e-05	MLP	0.0877414	0.0260158	0.117185	9.4306e-05	0.000921399	1.07228	1.13775	1.05133	1.00919	1.14739	1.11259
K11_OTHGASTR	1e-05	MLP	0.117235	0.00337059	0.21501	1.2007e-06	0.00350459	1.16279	1.8007	1.15925	1.43964	1.02948	1.45425
K11_OTHINT	1e-05	MLP	0.0958955	0.0281667	0.21235	6.9052e-05	0.00379625	1.1963	1.73519	1.1328	1.60888	1.1029	1.46764
K11_REFLUX	1e-05	MLP	0.136211	0.0283615	0.297464	0.00010654	0.00670435	1.42115	1.61585	1.10041	1.67258	1.09145	1.55226
KRA_PSY_ANXIETY_EXMORE	1e-05	MLP	0.0647694	0.0207084	0.193862	1.25943e-05	0.00295933	0.658716	2.13063	0.848831	2.08982	0.908205	1.83198
KRA_PSY_MOOD_EXMORE	1e-05	MLP	0.0761249	0.0313056	0.213209	8.5383e-05	0.00344819	0.82433	1.80956	0.828849	1.78667	0.858116	1.75064
KRA_PSY_SUBSTANCE_EXMORE	1e-05	MLP	0.0751523	0.00654276	0.271856	-4.05689e-06	0.00581192	0.860472	2.00628	0.93063	2.01947	0.971815	1.88537
L12_OTHERSKINSUBCUTIS	1e-05	MLP	0.0763932	1.72061e-05	0.0191896	3.32325e-06	2.35478e-05	1.00654	1.26057	0.928719	1.17099	1.0184	1.19149
L12_SKIN_SUBCUTAN	1e-05	MLP	0.172364	0.0132279	0.168237	-9.35208e-06	0.00208002	1.15599	1.30922	0.991213	1.18414	0.965126	1.21828
M13_ARTHRITISNAS	1e-05	MLP	0.0867404	0.0371506	0.259319	0.000326144	0.00574026	0.922638	1.37942	0.944595	1.53146	0.919961	1.78536
M13_ARTHROPATHIES	1e-05	MLP	0.299851	0.016353	0.419093	3.30679e-05	0.012551	1.10482	1.81395	1.05547	1.77724	0.979664	1.86461
M13_ARTHROSIS	1e-05	MLP	0.227506	0.0368452	0.440745	2.70545e-05	0.0145077	1.30199	2.30635	1.13322	2.09626	1.09392	1.83989
M13_ARTHROSIS_KNEE	1e-05	MLP	0.110255	0.0579211	0.391949	0.000261103	0.0127148	1.38081	2.39193	1.08509	2.36932	1.045	2.06694
M13_ARTHROSIS_OTH	1e-05	MLP	0.130903	0.0280886	0.339605	9.38361e-05	0.00962972	0.980099	1.82694	1.04297	2.05646	0.954022	1.75358
M13_ARTHTROSIS_COX	1e-05	MLP	0.0756786	0.042318	0.321624	0.00010824	0.010037	0.714279	2.06112	0.726308	1.82491	0.99689	2.12126
M13_DORSOPATHY	1e-05	MLP	0.13104	0.0389714	0.248113	0.000147286	0.00458759	1.44571	1.81861	1.16029	1.56773	0.908901	1.54296
M13_DORSOPATHYOTH	1e-05	MLP	0.0952727	0.0186321	0.21022	2.42827e-05	0.00324167	1.10202	1.32069	1.00439	1.7392	1.02206	1.59275
M13_JOINTOTH	1e-05	MLP	0.0785722	0.0352076	0.183957	8.71222e-05	0.00252407	1.36411	1.93525	1.23812	1.60528	1.07726	1.54668
M13_KNEEDERANGEMENTS	1e-05	MLP	0.0600493	0.0275065	0.209729	6.31639e-05	0.00321878	1.5773	1.59668	1.46508	1.54377	1.00189	1.53643
M13_MENISCUSDERANGEMENTS	1e-05	MLP	0.0548271	0.0202673	0.202447	6.53255e-05	0.00299768	1.29841	1.68938	0.962942	1.35399	0.972395	1.43476
M13_MUSCULOSKELETAL	1e-05	MLP	0.421559	0.00938613	0.390811	-3.11824e-06	0.0105772	1.09251	1.71063	1.11492	1.65223	1.06661	1.59228
M13_OSTEOCHONDRO	1e-05	MLP	0.0729523	0.0255635	0.147427	0.000160158	0.00227502	1.30445	1.69383	1.09206	1.54515	1.11606	1.6141
M13_OTHERJOINT	1e-05	MLP	0.15495	0.0248046	0.303081	9.27858e-05	0.00674318	1.22229	1.64213	1.10031	1.46038	0.971456	1.68469
M13_POLYARTHROPATHIES	1e-05	MLP	0.130709	0.0170693	0.329834	6.89904e-05	0.0088621	1.28837	1.59701	1.11862	1.80027	1.17567	1.65491
M13_SOFTTISSUE	1e-05	MLP	0.1381	0.0347421	0.249443	9.39581e-05	0.00464393	0.939516	1.53718	0.95405	1.68873	0.912273	1.44315
M13_SOFTTISSUEOTH	1e-05	MLP	0.0631669	0.01335	0.142351	1.52104e-05	0.00153394	0.981252	1.56587	1.04042	1.6132	1.04923	1.53557
M13_SPONDYLOPATHY	1e-05	MLP	0.0720266	0.00894893	0.191658	-5.39872e-05	0.00315269	1.41948	2.30343	1.13266	1.95702	0.979478	1.57318
N14_ACUTERENFAIL	1e-05	MLP	0.0544696	0.0450688	0.10491	0.000278561	0.0011386	1.70552	2.29961	1.51601	1.78171	1.16249	1.48843
N14_FEMALEGENNONINF	1e-05	MLP	0.253209	0.0260004	0.155877	4.63737e-05	0.00176965	1.06785	1.68818	0.915294	1.39261	0.89658	1.32388
N14_FEMGENPROL	1e-05	MLP	0.0834827	0.0292394	0.244455	7.19825e-05	0.00475137	1.08114	1.41036	1.04803	1.56512	1.21532	1.77043
N14_GENITOURINARY	1e-05	MLP	0.356297	0.0163539	0.187584	3.43347e-06	0.00243827	0.91999	1.28374	1.03846	1.29819	1.00645	1.32258
N14_MALEGEN	1e-05	MLP	0.186575	0.0118805	0.252977	2.12551e-05	0.00516814	2.13178	1.07819	2.13136	1.07814	2.13154	1.07827
N14_MESNRUIRREG	1e-05	MLP	0.0754633	0.00361577	0.181583	-4.55882e-06	0.00336139	0.944887	2.23314	0.943192	2.01965	1.00499	1.6421
N14_POLYPFEMGEN	1e-05	MLP	0.0715065	0.035704	0.0852801	8.08618e-05	0.000545618	0.788827	0.894531	0.905518	1.01384	0.769261	1.28393
N14_POSTMENBLEED	1e-05	MLP	0.0632034	0.0273543	0.0403308	3.21647e-05	0.000121571	0.979228	1.45229	0.980255	1.37004	1.0039	1.30663
N14_PROSTHYPERPLA	1e-05	MLP	0.136843	0.0274807	0.306251	8.63263e-05	0.00806021	2.51797	1.11047	2.5193	1.11066	2.5169	1.11044
N14_RENALTUB	1e-05	MLP	0.097681	0.0315808	0.149115	0.000109917	0.00217532	1.52036	1.67097	1.22566	1.52427	1.07599	1.60811
N14_URETHRAOTH	1e-05	MLP	0.0870021	0.0152336	0.143068	-2.22838e-06	0.00173289	0.839911	1.34348	0.911824	1.26079	1.00931	1.36745
N14_URINOTH	1e-05	MLP	0.117978	0.00252013	0.146352	-2.20398e-05	0.00165521	0.991371	1.47365	0.851104	1.46826	0.997568	1.36798
T2D_INCLAVO	1e-05	MLP	0.0753008	0.0422616	0.475314	0.000195926	0.0195741	1.3263	3.33357	1.21095	3.05667	1.14667	2.71834
T2D_WIDE	1e-05	MLP	0.0807187	0.0720136	0.515267	0.000523677	0.0231603	1.4144	3.59413	1.51233	3.18587	1.23718	2.50659
AB1_BACT_BIR_OTHER_INF_AGENTS	1e-05	LightGBM	0.0601146	0.0084335	0.0812536	-2.79889e-05	0.000564266	1.06589	1.41434	1.06378	1.43013	1.06163	1.35624
AB1_INFECT_PARASIT	1e-05	LightGBM	0.153091	0.0204831	0.0959875	4.53759e-06	0.000755566	1.15663	1.06117	1.17735	1.23873	1.09588	1.1272
AB1_INTESTINAL_INFECTIONS	1e-05	LightGBM	0.0566115	0.00110099	0.0657055	1.35145e-05	0.000350109	0.993218	0.892117	0.879124	1.01658	1.09686	1.19332
AB1_SEPSIS_CONDITION	1e-05	LightGBM	0.126039	0.0051461	0.107933	-6.82483e-05	0.000949515	1.12418	1.24626	1.02637	1.25524	1.10125	1.27736
AB1_SEPSIS_IMPLICIT	1e-05	LightGBM	0.123505	0.0391332	0.206752	0.000146498	0.00351114	1.31308	1.92767	1.17401	1.71199	1.19707	1.3471
ASTHMA_MODE	1e-05	LightGBM	0.117729	0.0203993	0.478317	3.12266e-06	0.0177804	1.03359	3.31203	0.939438	3.19007	0.918751	2.40605
ASTHMA_NAS_EXMORE	1e-05	LightGBM	0.122379	0.0266375	0.490812	4.44654e-05	0.0187589	0.687277	3.50205	0.934795	3.23828	0.878237	2.67094
C3_BREAST_HER2PLUS_EXALLC	1e-05	LightGBM	0.0790977	0.0903464	0.337092	0.000823582	0.00896452	1.73023	3.11114	1.67289	2.53151	1.33565	2.19674
C3_CANCER_WIDE_EXALLC	1e-05	LightGBM	0.208676	0.0856555	0.193042	0.000680895	0.0027987	1.48503	1.48944	1.46868	1.38796	1.21267	1.32151
C3_OTHER_SKIN_EXALLC	1e-05	LightGBM	0.0635847	0.0160383	0.357747	-2.55189e-05	0.0128884	1.03818	2.85769	1.02337	2.67294	1.04089	2.51238
C3_PROSTATE_EXALLC	1e-05	LightGBM	0.0825266	0.0240646	0.498208	0.000137458	0.0242959	5.83214	1.11281	5.8374	1.11273	5.83446	1.11282
C3_SQUOMOUS_CELL_CARCINOMA_SKIN_EXALLC	1e-05	LightGBM	0.0664935	0.00114276	0.353303	-1.92276e-05	0.0127698	0.913004	3.25503	0.939026	2.63823	1.00001	2.42327
CD2_BENIGN_COLORECANI_EXALLC	1e-05	LightGBM	0.0836422	0.000513162	0.35376	1.16454e-05	0.0106892	1.0468	1.74642	0.975287	2.01536	1.01098	2.00398
CD2_BENIGN_EXALLC	1e-05	LightGBM	0.199905	0.0129648	0.254761	1.35351e-06	0.0048686	1.05687	1.6079	1.13286	1.43375	1.16403	1.46727
CD2_BENIGN_LEIOMYOMA_UTERI_EXALLC	1e-05	LightGBM	0.0649244	0.0153282	0.177905	1.67618e-06	0.00233741	1.13594	2.23455	1.47576	1.97521	1.05397	1.60592
CD2_NEOPLASM	1e-05	LightGBM	0.272865	0.00974292	0.246869	1.98438e-05	0.00446027	1.10587	1.52035	1.12042	1.37785	1.01057	1.31972
COPD_MODE	1e-05	LightGBM	0.0628456	0.024183	0.34391	5.70197e-05	0.0110461	1.19301	2.39856	1.29523	2.54567	0.968278	2.16938
D3_ANAEMIANAS	1e-05	LightGBM	0.0614908	0.0131588	0.102091	9.07573e-06	0.00079393	1.05989	1.48078	0.873361	1.26118	1.03066	1.18042
D3_BLOOD_IMMUN	1e-05	LightGBM	0.124203	0.00430025	0.095156	1.50289e-05	0.000632761	1.13262	1.15305	1.03238	1.221	1.07106	1.05701
D3_OTHERANAEMIA	1e-05	LightGBM	0.0615159	0.00986496	0.111487	2.08868e-05	0.000953808	1.04897	1.50665	0.866919	1.27361	1.04157	1.2478
E4_DM2	1e-05	LightGBM	0.082189	0.053535	0.524723	0.000230368	0.0240942	1.82307	3.53029	1.43857	3.25542	1.21739	2.66165
E4_DM2NOCOMP	1e-05	LightGBM	0.081039	0.0585757	0.506382	0.000259683	0.0225363	1.89788	3.9726	1.41092	3.44198	1.21329	2.52122
E4_DM2OPTH	1e-05	LightGBM	0.107991	0.0114253	0.043633	7.45371e-06	4.03614e-05	0.661536	0.289907	1.09716	1.62698	1.37594	1.06778
E4_ENDONUTRMET	1e-05	LightGBM	0.338198	0.0427188	0.410644	9.92938e-05	0.0116225	1.23845	1.68288	1.05072	1.56393	1.03751	1.68376
E4_FLUIDELECTRO	1e-05	LightGBM	0.065489	0.00439295	0.134896	-3.67616e-05	0.0018669	1.05268	1.38925	1.09851	1.23961	0.988084	1.19154
E4_HYPERCHOL	1e-05	LightGBM	0.162581	0.0368455	0.443793	5.35713e-05	0.0154093	1.09871	2.08451	1.06885	2.15861	0.996358	2.01339
E4_HYTHYNAS	1e-05	LightGBM	0.0624689	0.0220784	0.426567	6.64509e-05	0.0177888	1.09799	2.43009	1.01574	2.60295	1.06437	2.43877
E4_LIPOPROT	1e-05	LightGBM	0.174692	0.0774525	0.463445	0.000290013	0.0164213	1.67037	2.07418	1.34987	2.0645	1.19332	2.05752
E4_METABOLIA	1e-05	LightGBM	0.221807	0.0265282	0.374731	-9.2019e-06	0.0103241	1.16286	1.72543	1.1843	1.78948	1.06127	1.64687
E4_NUTRIDEF	1e-05	LightGBM	0.0958584	0.0243804	0.356105	6.2963e-05	0.00949528	1.31885	2.63987	1.1771	2.44025	0.994843	2.10248
E4_OBESITY	1e-05	LightGBM	0.078994	0.00350246	0.386874	-1.58893e-05	0.0113513	1.18484	2.61426	1.14475	2.17328	1.04912	2.27679
E4_OBESITYNAS	1e-05	LightGBM	0.0788295	0.00533621	0.395979	1.185e-05	0.0119003	0.84623	2.68517	1.02303	2.42751	1.01647	2.19157
E4_THYROID	1e-05	LightGBM	0.0732038	0.0217479	0.376462	1.37289e-05	0.0131183	1.21637	2.00661	1.18926	2.19032	0.929671	1.93782
F5_DEPRESSIO	1e-05	LightGBM	0.0666408	0.0220184	0.180374	2.40819e-05	0.00244706	0.961402	1.95899	0.945037	1.6012	0.921624	1.58547
F5_DEPRESSION_DYSTHYMIA	1e-05	LightGBM	0.0715943	0.0131492	0.195132	1.88013e-05	0.00285745	0.945512	1.62065	1.05918	1.50042	0.886283	1.63518
F5_PSYCH	1e-05	LightGBM	0.172577	0.00827654	0.296591	2.61184e-05	0.00638112	1.22736	1.87248	1.02244	1.75104	1.03218	1.57672
F5_TOBAC	1e-05	LightGBM	0.0507265	0.0164077	0.237891	1.86077e-05	0.00432499	0.565883	2.07378	0.799204	2.06237	0.993235	1.69642
G6_EPIPAROX	1e-05	LightGBM	0.065526	0.0326713	0.119984	8.0815e-05	0.00102682	1.13291	1.33204	1.01591	1.1779	1.11624	1.12297
G6_NERPLEX	1e-05	LightGBM	0.0668397	0.00556243	0.161978	-6.10085e-06	0.00192425	0.743352	1.29751	0.864056	1.21487	1.22199	1.29272
G6_NEURO	1e-05	LightGBM	0.175264	0.000500297	0.204908	-9.56288e-06	0.00302016	1.12041	1.2846	1.15421	1.28493	1.01853	1.30059
H7_CATARACTOTHER	1e-05	LightGBM	0.0967725	0.0111546	0.196884	-2.29808e-05	0.00345503	1.11428	1.48535	0.996786	1.33087	1.14742	1.52676
H7_CATARACTSENILE	1e-05	LightGBM	0.079416	0.0266295	0.184737	0.000142254	0.00325876	0.843169	2.02954	0.973963	1.36598	0.990513	1.47758
H7_EYE_ADNEXA	1e-05	LightGBM	0.208167	0.00512577	0.151251	-1.57477e-05	0.00174827	1.03694	1.51578	0.959208	1.37102	0.947594	1.18435
H7_LENS	1e-05	LightGBM	0.138635	0.0263166	0.276043	9.42273e-05	0.00631681	0.855864	1.77026	0.878413	1.76332	0.902965	1.6838
H8_EAR_MASTOID	1e-05	LightGBM	0.0563274	0.0172566	0.0414232	4.79709e-05	0.000142076	0.599946	1.33982	0.915705	1.20977	0.971654	1.17197
I9_AF	1e-05	LightGBM	0.131955	0.0598686	0.564782	9.85659e-06	0.0317102	1.45168	3.765	1.28924	3.25549	1.1069	3.29397
I9_ANGINA	1e-05	LightGBM	0.0717935	0.0518894	0.348642	0.000298046	0.011866	1.5906	2.65098	1.17345	2.71041	1.13631	2.05634
I9_CEREBVASC	1e-05	LightGBM	0.051558	0.00207101	0.0731193	-3.18047e-05	0.000506908	1.2382	1.01255	1.09086	1.10999	1.00221	1.28165
I9_CORATHER	1e-05	LightGBM	0.110019	0.0172053	0.437308	3.34505e-05	0.0176932	0.888745	2.78107	0.949766	2.60669	1.14371	2.22343
I9_CVD	1e-05	LightGBM	0.47483	0.0624595	0.517465	0.000270235	0.0174189	1.25263	2.02617	1.15725	2.02724	1.06983	2.01517
I9_HYPTENS	1e-05	LightGBM	0.32239	0.0422776	0.724244	0.000122418	0.0365131	1.18112	3.30343	1.15293	3.03889	0.991166	2.70209
I9_HYPTENSESS	1e-05	LightGBM	0.322099	0.0415045	0.718214	0.000149953	0.0356139	1.27543	3.49483	1.13146	2.90402	1.0603	2.74083
I9_ISCHHEART	1e-05	LightGBM	0.122759	0.039733	0.421484	0.000177129	0.0157198	1.12861	3.2516	1.20631	2.47005	1.10039	1.92047
I9_K_CARDIAC	1e-05	LightGBM	0.401665	0.0418995	0.624692	6.41644e-05	0.0256153	1.2547	2.86915	1.13169	2.76962	1.07151	2.25245
J10_ASTHMA_MAIN_EXMORE	1e-05	LightGBM	0.12388	0.0212113	0.504271	1.6427e-05	0.0196296	1.0814	4.18862	0.990424	2.88733	1.07697	2.56952
J10_ASTHMA_OTHER_THAN_NONALLERGIC	1e-05	LightGBM	0.097826	0.0227059	0.418215	4.55833e-05	0.0136713	0.908281	3.51016	0.893561	3.04571	0.897937	2.343
J10_INFLUPNEU	1e-05	LightGBM	0.0698782	0.0470727	0.127707	0.000270394	0.00141432	1.22258	1.5108	1.19178	1.51434	1.26194	1.38075
J10_LOWCHRON	1e-05	LightGBM	0.138469	0.0122765	0.425651	2.1356e-05	0.0136288	0.924364	2.92718	0.909987	2.51846	0.857378	1.98143
J10_PLEURA	1e-05	LightGBM	0.0740322	0.0487078	0.103291	0.00019116	0.000953558	1.53476	1.19165	1.13693	1.19196	1.04835	1.20964
J10_PNEUMONAS	1e-05	LightGBM	0.0611589	0.0329142	0.107024	0.000163128	0.000950144	1.39777	1.68324	1.20514	1.40381	1.06492	1.46818
J10_RESPIRATORY	1e-05	LightGBM	0.262468	0.0245805	0.370839	6.67925e-05	0.0098464	1.11374	2.10821	1.07794	1.89027	1.03608	1.62075
J10_UPPERDIS	1e-05	LightGBM	0.0537475	0.00653484	0.0887499	-6.50898e-06	0.000560586	0.823635	1.41719	0.68633	1.20688	0.890924	1.45059
K11_CHOLELITH	1e-05	LightGBM	0.0583239	0.0195165	0.289438	4.37831e-05	0.00688116	0.855252	2.19685	0.741812	2.00785	0.868976	1.9074
K11_CONSTIPATION	1e-05	LightGBM	0.0660349	0.0297012	0.0687418	0.000110255	0.000316191	1.41137	0.846593	1.21396	0.849731	1.11568	1.02491
K11_DIAHER	1e-05	LightGBM	0.123316	0.0237889	0.294927	2.76711e-05	0.00658361	1.16948	1.75185	1.05059	1.60655	1.08231	1.51195
K11_DIVERTIC	1e-05	LightGBM	0.166942	0.0131364	0.453969	-2.09927e-05	0.0156892	1.23159	2.33199	1.08934	2.24944	1.05865	2.14469
K11_ENERCOLNONINF	1e-05	LightGBM	0.0634786	0.00291925	0.0780218	1.03578e-05	0.000415026	0.903651	1.57333	0.996231	1.31158	1.12474	1.30092
K11_GALLBILPANC	1e-05	LightGBM	0.0758932	0.0103658	0.275336	1.31448e-05	0.0059105	0.885984	2.00365	1.19405	1.91503	0.827849	1.86169
K11_GIDISEASES	1e-05	LightGBM	0.53256	0.0240391	0.342005	5.28021e-05	0.00818059	1.0604	1.59799	1.11308	1.55103	1.00401	1.52563
K11_HAEMORR	1e-05	LightGBM	0.0614789	0.0221018	0.0978451	5.61094e-05	0.000711429	0.902812	1.60297	1.17216	1.67952	1.04341	1.3736
K11_HERING	1e-05	LightGBM	0.0666127	0.0169047	0.271169	3.28043e-05	0.0098569	0.999123	2.51637	1.35841	1.99175	1.19641	1.88422
K11_HERNIA	1e-05	LightGBM	0.184282	0.00754232	0.325061	-3.32124e-05	0.00781551	1.14776	1.66617	1.14907	1.48301	0.920583	1.52039
K11_INTESTOTH	1e-05	LightGBM	0.285649	0.0179548	0.277277	0.000101359	0.00545436	1.0416	1.40422	1.2004	1.4893	0.989607	1.48135
K11_OESSTODUO	1e-05	LightGBM	0.239831	0.00732837	0.29719	-3.10205e-06	0.00639451	0.95826	2.05865	1.001	1.80958	0.941682	1.52555
K11_OTHANRECT	1e-05	LightGBM	0.104729	0.028501	0.155457	7.63232e-05	0.0017757	0.924166	1.27878	0.833169	1.36509	0.987545	1.2585
K11_OTHDIG	1e-05	LightGBM	0.0613365	0.0100278	0.130205	4.14344e-07	0.00130643	1.34628	1.59916	0.91152	1.49368	0.907168	1.57152
K11_OTHDISSTOMDUOD	1e-05	LightGBM	0.0518737	0.0354853	0.173569	0.000114297	0.00233243	1.3865	2.08651	1.1698	1.7948	1.22272	1.55848
K11_OTHENTERCOL	1e-05	LightGBM	0.053747	0.0113346	0.0779224	1.98615e-05	0.000439869	0.958497	1.61174	1.05455	1.15558	1.1504	1.14709
K11_OTHFUNC	1e-05	LightGBM	0.0877414	0.0413196	0.117185	0.000134759	0.000921399	1.56825	1.13775	1.32671	1.00919	1.21808	1.11259
K11_OTHGASTR	1e-05	LightGBM	0.117235	0.016436	0.21501	6.87988e-06	0.00350459	0.816792	1.8007	0.798492	1.43964	0.95603	1.45425
K11_OTHINT	1e-05	LightGBM	0.0958955	0.0125907	0.21235	1.74854e-06	0.00379625	0.88262	1.73519	0.970611	1.60888	1.14276	1.46764
K11_REFLUX	1e-05	LightGBM	0.136211	0.027473	0.297464	2.8919e-05	0.00670435	1.45692	1.61585	1.26852	1.67258	1.10528	1.55226
KRA_PSY_ANXIETY_EXMORE	1e-05	LightGBM	0.0647694	0.0445514	0.193862	0.000112856	0.00295933	0.803417	2.13063	0.831616	2.08982	0.785121	1.83198
KRA_PSY_MOOD_EXMORE	1e-05	LightGBM	0.0761249	0.0274216	0.213209	6.07463e-05	0.00344819	0.90914	1.80956	0.912355	1.78667	0.90807	1.75064
KRA_PSY_SUBSTANCE_EXMORE	1e-05	LightGBM	0.0751523	0.0482777	0.271856	0.00018553	0.00581192	0.825454	2.00628	0.859566	2.01947	0.963975	1.88537
L12_OTHERSKINSUBCUTIS	1e-05	LightGBM	0.0763932	0.0108026	0.0191896	1.99098e-05	2.35478e-05	0.982027	1.26057	0.805819	1.17099	0.885519	1.19149
L12_SKIN_SUBCUTAN	1e-05	LightGBM	0.172364	0.0059897	0.168237	6.98831e-07	0.00208002	0.92942	1.30922	1.02829	1.18414	1.11732	1.21828
M13_ARTHRITISNAS	1e-05	LightGBM	0.0867404	0.032158	0.259319	0.000219531	0.00574026	1.10313	1.37942	1.01334	1.53146	1.05156	1.78536
M13_ARTHROPATHIES	1e-05	LightGBM	0.299851	0.0175424	0.419093	-1.48969e-05	0.012551	1.08677	1.81395	1.02852	1.77724	1.04784	1.86461
M13_ARTHROSIS	1e-05	LightGBM	0.227506	0.0106386	0.440745	-2.44726e-05	0.0145077	0.966789	2.30635	1.0782	2.09626	0.996418	1.83989
M13_ARTHROSIS_KNEE	1e-05	LightGBM	0.110255	0.0346467	0.391949	0.000171199	0.0127148	1.01719	2.39193	1.0878	2.36932	1.08374	2.06694
M13_ARTHROSIS_OTH	1e-05	LightGBM	0.130903	0.0161585	0.339605	1.04368e-05	0.00962972	0.976268	1.82694	1.13899	2.05646	0.94255	1.75358
M13_ARTHTROSIS_COX	1e-05	LightGBM	0.0756786	0.0270149	0.321624	0.000139624	0.010037	0.727079	2.06112	0.997396	1.82491	1.01328	2.12126
M13_DORSOPATHY	1e-05	LightGBM	0.13104	0.0207391	0.248113	6.17727e-06	0.00458759	0.764291	1.81861	0.835573	1.56773	1.03183	1.54296
M13_DORSOPATHYOTH	1e-05	LightGBM	0.0952727	0.0106703	0.21022	9.32848e-06	0.00324167	1.2297	1.32069	1.08725	1.7392	0.959142	1.59275
M13_JOINTOTH	1e-05	LightGBM	0.0785722	0.0279808	0.183957	5.14093e-05	0.00252407	1.32966	1.93525	1.16829	1.60528	0.967285	1.54668
M13_KNEEDERANGEMENTS	1e-05	LightGBM	0.0600493	0.0193144	0.209729	3.86086e-05	0.00321878	1.06128	1.59668	1.14066	1.54377	0.965051	1.53643
M13_MENISCUSDERANGEMENTS	1e-05	LightGBM	0.0548271	0.0283511	0.202447	6.5963e-05	0.00299768	1.18635	1.68938	1.02104	1.35399	0.985853	1.43476
M13_MUSCULOSKELETAL	1e-05	LightGBM	0.421559	0.0216152	0.390811	5.79797e-06	0.0105772	0.963844	1.71063	1.05926	1.65223	1.0446	1.59228
M13_OSTEOCHONDRO	1e-05	LightGBM	0.0729523	0.0246891	0.147427	1.77508e-05	0.00227502	0.815967	1.69383	1.03132	1.54515	1.21147	1.6141
M13_OTHERJOINT	1e-05	LightGBM	0.15495	0.0129159	0.303081	2.51429e-05	0.00674318	1.0942	1.64213	1.00597	1.46038	0.944672	1.68469
M13_POLYARTHROPATHIES	1e-05	LightGBM	0.130709	0.00468665	0.329834	1.99315e-05	0.0088621	1.0591	1.59701	1.00035	1.80027	1.06517	1.65491
M13_SOFTTISSUE	1e-05	LightGBM	0.1381	0.0445138	0.249443	0.000155894	0.00464393	0.92375	1.53718	0.93738	1.68873	0.952398	1.44315
M13_SOFTTISSUEOTH	1e-05	LightGBM	0.0631669	0.000402928	0.142351	7.7296e-07	0.00153394	0.985939	1.56587	1.00398	1.6132	1.12471	1.53557
M13_SPONDYLOPATHY	1e-05	LightGBM	0.0720266	0.0105928	0.191658	6.50682e-06	0.00315269	0.936495	2.30343	0.955087	1.95702	1.00211	1.57318
N14_ACUTERENFAIL	1e-05	LightGBM	0.0544696	0.0305105	0.10491	0.000172647	0.0011386	1.5909	2.29961	1.23962	1.78171	1.19599	1.48843
N14_FEMALEGENNONINF	1e-05	LightGBM	0.253209	0.000567534	0.155877	-5.61469e-06	0.00176965	1.11097	1.68818	1.01679	1.39261	1.04771	1.32388
N14_FEMGENPROL	1e-05	LightGBM	0.0834827	0.035465	0.244455	0.00010167	0.00475137	1.39021	1.41036	1.4498	1.56512	1.36702	1.77043
N14_GENITOURINARY	1e-05	LightGBM	0.356297	0.0281695	0.187584	5.51559e-05	0.00243827	1.13637	1.28374	0.979121	1.29819	0.91122	1.32258
N14_MALEGEN	1e-05	LightGBM	0.186575	0.00957147	0.252977	9.40871e-06	0.00516814	2.13164	1.07819	2.13109	1.07814	2.13006	1.07827
N14_MESNRUIRREG	1e-05	LightGBM	0.0754633	0.00821152	0.181583	-3.27724e-05	0.00336139	0.889128	2.23314	0.883817	2.01965	0.954162	1.6421
N14_POLYPFEMGEN	1e-05	LightGBM	0.0715065	0.0021586	0.0852801	-1.39427e-06	0.000545618	1.37473	0.894531	1.19014	1.01384	1.05938	1.28393
N14_POSTMENBLEED	1e-05	LightGBM	0.0632034	0.0393686	0.0403308	6.27119e-05	0.000121571	1.12229	1.45229	1.19737	1.37004	1.09961	1.30663
N14_PROSTHYPERPLA	1e-05	LightGBM	0.136843	0.0371824	0.306251	0.000186373	0.00806021	2.51824	1.11047	2.52032	1.11066	2.51848	1.11044
N14_RENALTUB	1e-05	LightGBM	0.097681	0.025155	0.149115	3.97859e-05	0.00217532	1.28646	1.67097	1.27806	1.52427	1.13647	1.60811
N14_URETHRAOTH	1e-05	LightGBM	0.0870021	0.00826302	0.143068	9.38319e-06	0.00173289	0.979776	1.34348	0.951088	1.26079	0.925284	1.36745
N14_URINOTH	1e-05	LightGBM	0.117978	0.00752939	0.146352	-5.96422e-06	0.00165521	0.884232	1.47365	1.12416	1.46826	1.04547	1.36798
T2D_INCLAVO	1e-05	LightGBM	0.0753008	0.0257196	0.475314	0.000133444	0.0195741	1.75287	3.33357	1.39642	3.05667	1.15967	2.71834
T2D_WIDE	1e-05	LightGBM	0.0807187	0.0518561	0.515267	0.000194866	0.0231603	1.33592	3.59413	1.37149	3.18587	1.33573	2.50659
AB1_BACT_BIR_OTHER_INF_AGENTS	1e-05	RVTrans	0.0601146	0.0235151	0.0812536	7.45446e-05	0.000533133	1.44566	1.41434	1.24055	1.43013	1.01132	1.35624
AB1_INFECT_PARASIT	1e-05	RVTrans	0.153091	0.0216824	0.0959875	1.79466e-05	0.000710784	1.12556	1.06117	1.00241	1.23873	1.03963	1.1272
AB1_INTESTINAL_INFECTIONS	1e-05	RVTrans	0.0566115	0.0169055	0.0657055	2.4888e-05	0.0003663	1.1186	0.892117	1.08422	1.01658	1.10195	1.19332
AB1_SEPSIS_CONDITION	1e-05	RVTrans	0.126039	0.0262895	0.107933	4.37035e-05	0.000850608	1.12447	1.24626	1.07487	1.25524	1.05094	1.27736
AB1_SEPSIS_IMPLICIT	1e-05	RVTrans	0.123505	0.0363669	0.206752	0.000104742	0.00355964	1.15993	1.92767	1.06199	1.71199	1.19074	1.3471
ASTHMA_MODE	1e-05	RVTrans	0.117729	0.0295282	0.478317	3.60606e-05	0.0177725	0.912947	3.31203	0.896442	3.19007	0.869775	2.40605
ASTHMA_NAS_EXMORE	1e-05	RVTrans	0.122379	0.0302743	0.490812	3.98812e-05	0.0187181	0.867415	3.50205	0.824769	3.23828	0.922926	2.67094
C3_BREAST_HER2PLUS_EXALLC	1e-05	RVTrans	0.0790977	0.0355476	0.337092	0.000129253	0.00895952	1.0052	3.11114	1.25636	2.53151	1.05889	2.19674
C3_CANCER_WIDE_EXALLC	1e-05	RVTrans	0.208676	0.0850193	0.193042	0.000629614	0.00289307	1.81139	1.48944	1.62974	1.38796	1.25669	1.32151
C3_OTHER_SKIN_EXALLC	1e-05	RVTrans	0.0635847	0.0175054	0.357747	-3.51471e-06	0.0129096	0.625657	2.85769	0.908253	2.67294	0.977002	2.51238
C3_PROSTATE_EXALLC	1e-05	RVTrans	0.0825266	0.0390924	0.498208	3.66026e-05	0.0242864	5.8353	1.11281	5.83125	1.11273	5.84759	1.11282
C3_SQUOMOUS_CELL_CARCINOMA_SKIN_EXALLC	1e-05	RVTrans	0.0664935	0.00228338	0.353303	1.44658e-05	0.012728	1.15257	3.25503	0.908439	2.63823	1.04803	2.42327
CD2_BENIGN_COLORECANI_EXALLC	1e-05	RVTrans	0.0836422	0.00669152	0.35376	-4.38653e-05	0.0108068	1.04578	1.74642	1.02679	2.01536	1.01652	2.00398
CD2_BENIGN_EXALLC	1e-05	RVTrans	0.199905	0.0404152	0.254761	0.00013751	0.00486211	1.41202	1.6079	1.21619	1.43375	1.05542	1.46727
CD2_BENIGN_LEIOMYOMA_UTERI_EXALLC	1e-05	RVTrans	0.0649244	0.0367254	0.177905	0.000120635	0.0023347	1.28821	2.23455	1.37215	1.97521	1.23252	1.60592
CD2_NEOPLASM	1e-05	RVTrans	0.272865	0.0369489	0.246869	9.38796e-05	0.00448343	1.17796	1.52035	1.09225	1.37785	1.10234	1.31972
COPD_MODE	1e-05	RVTrans	0.0628456	0.0420122	0.34391	0.000256212	0.0110462	1.40333	2.39856	1.28541	2.54567	1.1938	2.16938
D3_ANAEMIANAS	1e-05	RVTrans	0.0614908	0.0183832	0.102091	1.73036e-05	0.000808607	1.34378	1.48078	1.09341	1.26118	1.05005	1.18042
D3_BLOOD_IMMUN	1e-05	RVTrans	0.124203	0.0403726	0.095156	0.000157844	0.00065058	1.55409	1.15305	1.25451	1.221	1.06473	1.05701
D3_OTHERANAEMIA	1e-05	RVTrans	0.0615159	0.0134342	0.111487	2.89831e-05	0.000944363	1.03907	1.50665	1.18436	1.27361	1.07411	1.2478
E4_DM2	1e-05	RVTrans	0.082189	0.0329147	0.524723	0.000260709	0.0239881	1.54245	3.53029	1.25776	3.25542	1.06141	2.66165
E4_DM2NOCOMP	1e-05	RVTrans	0.081039	0.0294039	0.506382	4.1679e-05	0.0225345	1.63642	3.9726	1.22837	3.44198	1.09498	2.52122
E4_DM2OPTH	1e-05	RVTrans	0.107991	0.0953109	0.043633	0.000965253	4.03614e-05	1.3367	0.289907	1.51826	1.62698	1.24056	1.06778
E4_ENDONUTRMET	1e-05	RVTrans	0.338198	0.0180119	0.410644	-1.0827e-05	0.0115825	1.01568	1.68288	1.09255	1.56393	0.991938	1.68376
E4_FLUIDELECTRO	1e-05	RVTrans	0.065489	0.00777939	0.134896	-1.22762e-05	0.00185188	0.821915	1.38925	0.948178	1.23961	1.09727	1.19154
E4_HYPERCHOL	1e-05	RVTrans	0.162581	0.00486016	0.443793	-2.74278e-05	0.015376	1.06074	2.08451	1.01928	2.15861	0.940176	2.01339
E4_HYTHYNAS	1e-05	RVTrans	0.0624689	0.0101949	0.426567	-2.003e-05	0.0177806	0.844096	2.43009	1.20055	2.60295	1.02683	2.43877
E4_LIPOPROT	1e-05	RVTrans	0.174692	0.0219969	0.463445	-2.95953e-05	0.0165237	1.20186	2.07418	1.14342	2.0645	1.08032	2.05752
E4_METABOLIA	1e-05	RVTrans	0.221807	0.0115348	0.374731	5.50134e-05	0.0102361	1.15044	1.72543	1.04919	1.78948	1.09653	1.64687
E4_NUTRIDEF	1e-05	RVTrans	0.0958584	0.0171205	0.356105	-1.03975e-05	0.00950504	1.12582	2.63987	1.06062	2.44025	1.10751	2.10248
E4_OBESITY	1e-05	RVTrans	0.078994	0.00283867	0.386874	-8.90589e-07	0.011345	0.958531	2.61426	1.0551	2.17328	1.02222	2.27679
E4_OBESITYNAS	1e-05	RVTrans	0.0788295	0.0149689	0.395979	-4.50574e-06	0.0119106	1.23038	2.68517	1.19295	2.42751	1.09628	2.19157
E4_THYROID	1e-05	RVTrans	0.0732038	0.0213811	0.376462	7.86125e-05	0.0131336	1.09596	2.00661	0.983759	2.19032	0.906942	1.93782
F5_DEPRESSIO	1e-05	RVTrans	0.0666408	0.0114123	0.180374	4.44639e-06	0.00244599	0.902766	1.95899	0.97016	1.6012	0.969523	1.58547
F5_DEPRESSION_DYSTHYMIA	1e-05	RVTrans	0.0715943	0.00240814	0.195132	4.57457e-06	0.0028674	1.17374	1.62065	0.983222	1.50042	0.948163	1.63518
F5_PSYCH	1e-05	RVTrans	0.172577	0.00806189	0.296591	3.48054e-05	0.00635366	1.02995	1.87248	1.03472	1.75104	1.02899	1.57672
F5_TOBAC	1e-05	RVTrans	0.0507265	0.00529634	0.237891	-6.4697e-06	0.00433824	1.19487	2.07378	1.05229	2.06237	0.986203	1.69642
G6_EPIPAROX	1e-05	RVTrans	0.065526	0.0306018	0.119984	7.90847e-05	0.00103415	1.16064	1.33204	1.09401	1.1779	1.17326	1.12297
G6_NERPLEX	1e-05	RVTrans	0.0668397	0.00538544	0.161978	2.34525e-06	0.00191443	0.665218	1.29751	0.967757	1.21487	0.992499	1.29272
G6_NEURO	1e-05	RVTrans	0.175264	0.0199877	0.204908	4.41191e-06	0.00301399	1.25248	1.2846	1.15214	1.28493	1.11891	1.30059
H7_CATARACTOTHER	1e-05	RVTrans	0.0967725	0.0113927	0.196884	-0.000101181	0.00345092	1.06689	1.48535	1.06915	1.33087	1.06676	1.52676
H7_CATARACTSENILE	1e-05	RVTrans	0.079416	0.00893912	0.184737	4.3543e-05	0.00324412	1.1888	2.02954	1.0687	1.36598	0.980555	1.47758
H7_EYE_ADNEXA	1e-05	RVTrans	0.208167	0.00725382	0.151251	9.23698e-05	0.0017758	0.975235	1.51578	0.995534	1.37102	0.939775	1.18435
H7_LENS	1e-05	RVTrans	0.138635	0.0144633	0.276043	4.21431e-05	0.00629605	0.866578	1.77026	0.841818	1.76332	0.940945	1.6838
H8_EAR_MASTOID	1e-05	RVTrans	0.0563274	0.00307293	0.0414232	-1.51582e-06	0.000170429	0.553747	1.33982	1.02552	1.20977	1.04863	1.17197
I9_AF	1e-05	RVTrans	0.131955	0.0322201	0.564782	9.09769e-05	0.0318627	1.25771	3.765	1.12503	3.25549	1.15936	3.29397
I9_ANGINA	1e-05	RVTrans	0.0717935	0.0568772	0.348642	0.0003094	0.0118834	1.7466	2.65098	1.30147	2.71041	1.25614	2.05634
I9_CEREBVASC	1e-05	RVTrans	0.051558	0.0217233	0.0731193	3.49247e-05	0.000523473	0.679095	1.01255	1.00919	1.10999	0.910407	1.28165
I9_CORATHER	1e-05	RVTrans	0.110019	0.0113137	0.437308	-3.31822e-05	0.017852	0.907995	2.78107	0.92477	2.60669	0.987128	2.22343
I9_CVD	1e-05	RVTrans	0.47483	0.0291776	0.517465	0.000112029	0.0174189	1.12364	2.02617	1.14478	2.02724	1.07359	2.01517
I9_HYPTENS	1e-05	RVTrans	0.32239	0.0354799	0.724244	1.94749e-05	0.0364413	1.14682	3.30343	1.18237	3.03889	1.17089	2.70209
I9_HYPTENSESS	1e-05	RVTrans	0.322099	0.0576414	0.718214	0.000243846	0.0357063	1.35512	3.49483	1.2631	2.90402	1.13936	2.74083
I9_ISCHHEART	1e-05	RVTrans	0.122759	0.0163915	0.421484	-1.17988e-05	0.0157693	0.977119	3.2516	1.0525	2.47005	1.15015	1.92047
I9_K_CARDIAC	1e-05	RVTrans	0.401665	0.0367873	0.624692	9.09833e-05	0.0255583	1.34126	2.86915	1.08923	2.76962	1.05156	2.25245
J10_ASTHMA_MAIN_EXMORE	1e-05	RVTrans	0.12388	0.0060381	0.504271	2.15962e-05	0.0196026	0.962931	4.18862	1.03881	2.88733	0.961468	2.56952
J10_ASTHMA_OTHER_THAN_NONALLERGIC	1e-05	RVTrans	0.097826	0.00789147	0.418215	-1.74575e-05	0.0136772	1.19769	3.51016	0.944597	3.04571	0.97349	2.343
J10_INFLUPNEU	1e-05	RVTrans	0.0698782	0.0220522	0.127707	4.91499e-05	0.00144614	1.1431	1.5108	1.05087	1.51434	1.1378	1.38075
J10_LOWCHRON	1e-05	RVTrans	0.138469	0.0263291	0.425651	4.92068e-05	0.013621	0.792911	2.92718	0.766099	2.51846	0.919957	1.98143
J10_PLEURA	1e-05	RVTrans	0.0740322	0.0260294	0.103291	2.29922e-05	0.000934707	1.24921	1.19165	1.22693	1.19196	1.05668	1.20964
J10_PNEUMONAS	1e-05	RVTrans	0.0611589	0.0338111	0.107024	0.000178402	0.000927919	1.30568	1.68324	1.23312	1.40381	1.15952	1.46818
J10_RESPIRATORY	1e-05	RVTrans	0.262468	0.0266017	0.370839	3.94274e-05	0.00987763	1.29802	2.10821	1.13402	1.89027	1.06437	1.62075
J10_UPPERDIS	1e-05	RVTrans	0.0537475	0.0251609	0.0887499	3.60665e-05	0.000571676	1.05964	1.41719	0.828183	1.20688	0.876818	1.45059
K11_CHOLELITH	1e-05	RVTrans	0.0583239	0.0120842	0.289438	3.45787e-05	0.00686723	0.92183	2.19685	0.915406	2.00785	0.892861	1.9074
K11_CONSTIPATION	1e-05	RVTrans	0.0660349	0.0203073	0.0687418	-2.6268e-05	0.000335553	1.22792	0.846593	1.19346	0.849731	1.06924	1.02491
K11_DIAHER	1e-05	RVTrans	0.123316	0.0122334	0.294927	-5.16068e-05	0.00660302	0.980314	1.75185	1.04316	1.60655	1.08592	1.51195
K11_DIVERTIC	1e-05	RVTrans	0.166942	0.0330992	0.453969	6.25894e-05	0.0156515	1.06929	2.33199	1.10691	2.24944	0.953181	2.14469
K11_ENERCOLNONINF	1e-05	RVTrans	0.0634786	0.0376944	0.0780218	9.56587e-05	0.000425354	1.20815	1.57333	1.15198	1.31158	1.22777	1.30092
K11_GALLBILPANC	1e-05	RVTrans	0.0758932	0.0215686	0.275336	3.83583e-05	0.00594344	1.10258	2.00365	1.00741	1.91503	1.10207	1.86169
K11_GIDISEASES	1e-05	RVTrans	0.53256	0.0340306	0.342005	4.71389e-05	0.00818102	1.19541	1.59799	1.13893	1.55103	1.03317	1.52563
K11_HAEMORR	1e-05	RVTrans	0.0614789	0.00651692	0.0978451	3.61198e-07	0.000713026	1.14083	1.60297	1.11061	1.67952	1.01102	1.3736
K11_HERING	1e-05	RVTrans	0.0666127	0.00423135	0.271169	-1.33538e-05	0.00986392	1.02293	2.51637	1.19094	1.99175	1.01253	1.88422
K11_HERNIA	1e-05	RVTrans	0.184282	0.00570575	0.325061	2.70807e-05	0.00779893	1.04101	1.66617	1.03255	1.48301	0.951611	1.52039
K11_INTESTOTH	1e-05	RVTrans	0.285649	0.022682	0.277277	5.46057e-05	0.0055192	1.00759	1.40422	1.07639	1.4893	1.08697	1.48135
K11_OESSTODUO	1e-05	RVTrans	0.239831	0.00671949	0.29719	-1.46106e-05	0.00640093	1.03729	2.05865	0.887711	1.80958	1.06123	1.52555
K11_OTHANRECT	1e-05	RVTrans	0.104729	0.00418661	0.155457	7.29017e-07	0.00177685	0.930192	1.27878	0.938015	1.36509	0.964755	1.2585
K11_OTHDIG	1e-05	RVTrans	0.0613365	0.0109345	0.130205	4.49198e-06	0.00130636	1.30367	1.59916	0.931998	1.49368	0.880054	1.57152
K11_OTHDISSTOMDUOD	1e-05	RVTrans	0.0518737	0.00397452	0.173569	4.33245e-05	0.00232364	0.742607	2.08651	1.02463	1.7948	1.10209	1.55848
K11_OTHENTERCOL	1e-05	RVTrans	0.053747	0.00164773	0.0779224	-2.96093e-06	0.000431853	0.854326	1.61174	1.12218	1.15558	1.07168	1.14709
K11_OTHFUNC	1e-05	RVTrans	0.0877414	0.0390611	0.117185	0.000169065	0.000907887	0.941202	1.13775	1.12726	1.00919	1.19597	1.11259
K11_OTHGASTR	1e-05	RVTrans	0.117235	0.0222694	0.21501	4.54811e-05	0.00350593	0.838895	1.8007	0.954164	1.43964	0.969413	1.45425
K11_OTHINT	1e-05	RVTrans	0.0958955	0.0101447	0.21235	-6.73696e-06	0.00374289	0.964008	1.73519	0.842286	1.60888	1.01586	1.46764
K11_REFLUX	1e-05	RVTrans	0.136211	0.0166569	0.297464	5.14933e-05	0.00671898	1.02973	1.61585	1.06694	1.67258	1.04654	1.55226
KRA_PSY_ANXIETY_EXMORE	1e-05	RVTrans	0.0647694	0.0206112	0.193862	1.59483e-05	0.00296291	0.728722	2.13063	0.848571	2.08982	0.870442	1.83198
KRA_PSY_MOOD_EXMORE	1e-05	RVTrans	0.0761249	0.0532523	0.213209	0.000208229	0.00346767	0.717888	1.80956	0.807818	1.78667	0.705381	1.75064
KRA_PSY_SUBSTANCE_EXMORE	1e-05	RVTrans	0.0751523	0.00753001	0.271856	-8.46086e-06	0.00583484	0.947797	2.00628	0.833329	2.01947	1.04019	1.88537
L12_OTHERSKINSUBCUTIS	1e-05	RVTrans	0.0763932	0.0103504	0.0191896	1.29047e-05	1.31365e-05	1.08154	1.26057	1.08557	1.17099	1.02993	1.19149
L12_SKIN_SUBCUTAN	1e-05	RVTrans	0.172364	0.0112285	0.168237	-4.21089e-06	0.00208372	0.877559	1.30922	0.944832	1.18414	0.943061	1.21828
M13_ARTHRITISNAS	1e-05	RVTrans	0.0867404	0.00468073	0.259319	6.66162e-05	0.00577457	0.889318	1.37942	0.958906	1.53146	1.10508	1.78536
M13_ARTHROPATHIES	1e-05	RVTrans	0.299851	0.00277472	0.419093	6.07237e-05	0.0125137	0.905234	1.81395	1.00935	1.77724	0.983006	1.86461
M13_ARTHROSIS	1e-05	RVTrans	0.227506	0.010308	0.440745	8.07763e-05	0.0143474	1.10909	2.30635	1.07261	2.09626	1.1223	1.83989
M13_ARTHROSIS_KNEE	1e-05	RVTrans	0.110255	0.0116046	0.391949	4.93634e-05	0.0126206	1.23524	2.39193	0.969622	2.36932	0.914928	2.06694
M13_ARTHROSIS_OTH	1e-05	RVTrans	0.130903	0.0132952	0.339605	1.71914e-05	0.00963176	1.05778	1.82694	1.00902	2.05646	1.01466	1.75358
M13_ARTHTROSIS_COX	1e-05	RVTrans	0.0756786	0.0175805	0.321624	3.43019e-07	0.0100539	0.825482	2.06112	0.820052	1.82491	0.98536	2.12126
M13_DORSOPATHY	1e-05	RVTrans	0.13104	0.0376087	0.248113	0.000120169	0.00458304	1.16065	1.81861	1.17919	1.56773	1.1424	1.54296
M13_DORSOPATHYOTH	1e-05	RVTrans	0.0952727	0.0394259	0.21022	0.000123319	0.00322326	1.19217	1.32069	1.29354	1.7392	1.02697	1.59275
M13_JOINTOTH	1e-05	RVTrans	0.0785722	0.0123671	0.183957	3.43039e-05	0.00250182	1.47565	1.93525	1.04169	1.60528	1.05105	1.54668
M13_KNEEDERANGEMENTS	1e-05	RVTrans	0.0600493	0.00299499	0.209729	1.0191e-05	0.00321329	1.07761	1.59668	0.957544	1.54377	0.888753	1.53643
M13_MENISCUSDERANGEMENTS	1e-05	RVTrans	0.0548271	0.0131572	0.202447	3.64647e-05	0.0030063	1.06006	1.68938	1.06068	1.35399	0.89407	1.43476
M13_MUSCULOSKELETAL	1e-05	RVTrans	0.421559	0.0100836	0.390811	7.64138e-05	0.0105415	0.996187	1.71063	1.09251	1.65223	1.05572	1.59228
M13_OSTEOCHONDRO	1e-05	RVTrans	0.0729523	0.0213454	0.147427	3.5648e-05	0.00231958	1.03031	1.69383	1.05698	1.54515	1.14208	1.6141
M13_OTHERJOINT	1e-05	RVTrans	0.15495	0.0110064	0.303081	-4.5693e-05	0.00674583	1.09454	1.64213	1.09561	1.46038	1.078	1.68469
M13_POLYARTHROPATHIES	1e-05	RVTrans	0.130709	0.0049429	0.329834	2.6205e-05	0.00890846	0.991273	1.59701	1.0223	1.80027	1.03804	1.65491
M13_SOFTTISSUE	1e-05	RVTrans	0.1381	0.0262975	0.249443	4.04627e-05	0.00462463	0.881226	1.53718	0.947541	1.68873	1.00217	1.44315
M13_SOFTTISSUEOTH	1e-05	RVTrans	0.0631669	0.0290502	0.142351	9.29809e-05	0.00149883	1.37184	1.56587	1.31359	1.6132	1.14382	1.53557
M13_SPONDYLOPATHY	1e-05	RVTrans	0.0720266	0.00224427	0.191658	3.03668e-05	0.00313627	1.22973	2.30343	1.18766	1.95702	0.950393	1.57318
N14_ACUTERENFAIL	1e-05	RVTrans	0.0544696	0.0575731	0.10491	0.000345402	0.00120173	2.01287	2.29961	1.56646	1.78171	1.24256	1.48843
N14_FEMALEGENNONINF	1e-05	RVTrans	0.253209	0.0522332	0.155877	0.000522875	0.00178372	0.711849	1.68818	0.938934	1.39261	1.07418	1.32388
N14_FEMGENPROL	1e-05	RVTrans	0.0834827	0.0275344	0.244455	9.01779e-05	0.00474688	0.771583	1.41036	0.892742	1.56512	1.14158	1.77043
N14_GENITOURINARY	1e-05	RVTrans	0.356297	0.0173959	0.187584	1.15806e-05	0.0024377	1.15832	1.28374	1.01023	1.29819	1.02106	1.32258
N14_MALEGEN	1e-05	RVTrans	0.186575	0.00102494	0.252977	4.73371e-06	0.00516649	2.13025	1.07819	2.13145	1.07814	2.12927	1.07827
N14_MESNRUIRREG	1e-05	RVTrans	0.0754633	0.00732734	0.181583	-7.36015e-05	0.0033658	0.939911	2.23314	0.865812	2.01965	1.08282	1.6421
N14_POLYPFEMGEN	1e-05	RVTrans	0.0715065	0.0548105	0.0852801	0.000196891	0.000548731	0.911761	0.894531	0.751876	1.01384	0.743494	1.28393
N14_POSTMENBLEED	1e-05	RVTrans	0.0632034	0.00620112	0.0403308	1.35944e-05	0.000111988	0.727293	1.45229	0.76389	1.37004	0.985835	1.30663
N14_PROSTHYPERPLA	1e-05	RVTrans	0.136843	0.0130642	0.306251	-1.77956e-06	0.0080744	2.51864	1.11047	2.51567	1.11066	2.51808	1.11044
N14_RENALTUB	1e-05	RVTrans	0.097681	0.030507	0.149115	0.000136548	0.00213822	1.27777	1.67097	1.18821	1.52427	1.06933	1.60811
N14_URETHRAOTH	1e-05	RVTrans	0.0870021	0.0181625	0.143068	1.07671e-05	0.00171581	0.607046	1.34348	0.793701	1.26079	0.994085	1.36745
N14_URINOTH	1e-05	RVTrans	0.117978	0.0173273	0.146352	3.45132e-05	0.00163152	0.824007	1.47365	0.896875	1.46826	0.934339	1.36798
T2D_INCLAVO	1e-05	RVTrans	0.0753008	0.0380565	0.475314	9.66082e-05	0.0197066	1.49332	3.33357	1.18087	3.05667	1.1228	2.71834
T2D_WIDE	1e-05	RVTrans	0.0807187	0.0643048	0.515267	0.000486672	0.0232035	1.37445	3.59413	1.34494	3.18587	1.26282	2.50659

### Sheet: STable 5
Supplementary Table 5: Predictive performance of cvPRSs and noncoding rvPRSs for 31 quantitative traits. Noncoding rvPRSs were evaluated across three MAF cutoffs (0.01, 0.001, and 0.00001) and five prediction models (linear regression, GLMNET, MLP, LightGBM, and RVTrans).
UKB field ID	MAF cutoff	Model	R (rvPRS)	R (cvPRS)	IDI (rvPRS)	IDI (cvPRS)	OR 1% (rvPRS)	OR 1% (cvPRS)	OR 2% (rvPRS)	OR 2% (cvPRS)	OR 5% (rvPRS)	OR 5% (cvPRS)
X21001	0.01	linear	0.003177	0.311163	-8.2e-06	0.016472	1.97063	10.3531	1.82295	8.04286	0.908807	6.52305
X21002	0.01	linear	0.003239	0.326066	4.26e-06	0.014036	1.45123	10.6888	1.46973	7.89045	1.58267	5.56706
X30600	0.01	linear	0.030319	0.247761	0.00037	0.00676	1.31646	6.32903	1.23242	4.67742	1.94875	3.75952
X30610	0.01	linear	0.060587	0.333178	0.001179	0.005178	2.83683	4.3752	3.27152	3.88278	2.49076	3.58939
X30620	0.01	linear	0.005988	0.173778	0.000123	0.00567	0.616631	3.43551	0.444444	3.09553	0.86232	3.36573
X30630	0.01	linear	0.00471	0.352636	-3.6e-05	0.009708	1.33388	6.84957	1.34953	5.78806	0.847663	4.76771
X30640	0.01	linear	0.031182	0.337222	-0.00012	0.008437	0.842784	5.77792	0.829735	5.89063	0.782421	3.64189
X30650	0.01	linear	0.008907	0.121991	3.05e-05	0.001356	0.93332	2.85304	1.26799	2.2295	0.980715	1.81634
X30660	0.01	linear	0.013824	0.445015	0.000701	0.047112	2.20413	12.1098	1.65121	12.1761	1.39919	14.0602
X30670	0.01	linear	0.00695	0.196093	4.65e-05	0.00237	1.2551	3.75319	1.09616	2.71001	1.35089	2.14107
X30680	0.01	linear	0.022538	0.246369	-3.3e-06	0.003464	1.21895	3.75647	1.20712	3.73912	1.17251	2.52616
X30690	0.01	linear	0.012527	0.273939	-5.1e-05	0.008689	1.06422	6.42772	1.08429	6.00644	0.873976	4.26885
X30700	0.01	linear	0.000764	0.203015	1.69e-05	0.001897	0.30758	2.86271	0.769841	1.71436	0.727342	2.21127
X30710	0.01	linear	0.023032	0.156712	0.000223	0.001128	2.81462	1.88888	1.71877	1.91717	1.6449	1.46591
X30720	0.01	linear	0.02215	0.276009	2.68e-05	0.003528	0.585428	4.12658	0.445871	3.25046	1.14982	2.64126
X30730	0.01	linear	0.005658	0.194799	-4.9e-05	0.006507	0.60061	5.27286	0.460391	4.80196	0.732445	3.96057
X30740	0.01	linear	0.008273	0.104102	3.85e-06	0.001627	0.322245	2.12453	0.481177	2.12561	0.930604	1.92077
X30750	0.01	linear	0.011828	0.218564	4.04e-05	0.002784	1.1957	2.61889	1.2971	2.30459	1.17505	2.58599
X30760	0.01	linear	0.0287	0.38635	1.54e-05	0.023305	1.57095	12.2718	1.89158	10.1873	1.53459	7.87027
X30770	0.01	linear	0.017405	0.335542	4.5e-05	0.007881	1.41554	5.66395	1.02513	5.36517	1.08391	4.57775
X30780	0.01	linear	0.01715	0.285053	-4.2e-05	0.008753	1.12566	5.74384	1.28032	5.0781	0.736586	4.32656
X30790	0.01	linear	0.025039	0.476382	0.000367	0.011601	1.04059	4.05833	1.37095	4.48824	1.33328	4.74568
X30810	0.01	linear	0.013863	0.235155	2.72e-05	0.003143	0.640733	2.46671	0.983004	2.89585	1.26737	2.58501
X30830	0.01	linear	0.058146	0.315004	0.000603	0.00558	1.95033	4.26403	2.52984	3.66157	1.61556	3.24353
X30840	0.01	linear	0.021115	0.537743	0.000889	0.082381	1.56296	20.3073	1.6288	19.836	1.27524	23.2957
X30850	0.01	linear	0.017945	0.201285	2.06e-05	0.013932	1.37373	4.15328	0.910842	4.25419	0.831689	3.89268
X30860	0.01	linear	0.025414	0.213196	0.000108	0.002406	0.613673	3.94856	0.754421	3.23384	1.00521	3.20675
X30870	0.01	linear	0.04287	0.318422	0.002102	0.016398	3.63429	7.49451	3.48007	6.45479	2.35204	5.69078
X30880	0.01	linear	0.018902	0.331864	0.000103	0.006683	0.299128	5.66553	0.277053	4.4552	0.595662	3.64781
X30890	0.01	linear	0.003945	0.222005	-2.1e-05	0.006283	1.19908	4.63192	0.573474	4.52443	0.641118	4.17724
X50	0.01	linear	0.013044	0.529624	3.44e-05	0.048089	0.924854	16.1987	1.0997	15.9266	1.16845	15.4549
X21001	0.01	GLMNET	0.003319	0.311163	2.42e-06	0.016472	2.02523	10.3531	1.67081	8.04286	0.98342	6.52305
X21002	0.01	GLMNET	0.003181	0.326066	0.000106	0.014036	1.2146	10.6888	1.67189	7.89045	1.45805	5.56706
X30600	0.01	GLMNET	0.032202	0.247761	0.000449	0.00676	1.30703	6.32903	1.59963	4.67742	1.85153	3.75952
X30610	0.01	GLMNET	0.065512	0.333178	0.001663	0.005178	3.15182	4.3752	3.34973	3.88278	2.73154	3.58939
X30620	0.01	GLMNET	0.005953	0.173778	0.000149	0.00567	0.295788	3.43551	0.428929	3.09553	0.852354	3.36573
X30630	0.01	GLMNET	0.023268	0.352636	-0.00011	0.009708	1.60745	6.84957	1.31922	5.78806	0.910032	4.76771
X30640	0.01	GLMNET	0.032049	0.337222	-1.7e-05	0.008437	1.41638	5.77792	0.824264	5.89063	0.777468	3.64189
X30650	0.01	GLMNET	0.008294	0.121991	1.27e-06	0.001356	0.603369	2.85304	0.939835	2.2295	0.986305	1.81634
X30660	0.01	GLMNET	0.012549	0.445015	0.000641	0.047112	2.30354	12.1098	1.48479	12.1761	1.21783	14.0602
X30670	0.01	GLMNET	0.007198	0.196093	5.13e-05	0.00237	1.24108	3.75319	1.42968	2.71001	1.40704	2.14107
X30680	0.01	GLMNET	0.023128	0.246369	-5.7e-05	0.003464	0.904974	3.75647	1.19738	3.73912	1.23662	2.52616
X30690	0.01	GLMNET	0.013141	0.273939	-1.6e-05	0.008689	1.06628	6.42772	1.0759	6.00644	0.946191	4.26885
X30700	0.01	GLMNET	0.008685	0.203015	2.46e-05	0.001897	0.609864	2.86271	0.606397	1.71436	0.775457	2.21127
X30710	0.01	GLMNET	0.021731	0.156712	0.000201	0.001128	2.48159	1.88888	1.7003	1.91717	2.00529	1.46591
X30720	0.01	GLMNET	0.021898	0.276009	-4.7e-06	0.003528	0.285457	4.12658	0.438932	3.25046	1.01232	2.64126
X30730	0.01	GLMNET	0.005327	0.194799	-3e-05	0.006507	0.594156	5.27286	0.460214	4.80196	0.835114	3.96057
X30740	0.01	GLMNET	0.008268	0.104102	1.77e-06	0.001627	0.318471	2.12453	0.484714	2.12561	0.789828	1.92077
X30750	0.01	GLMNET	0.011782	0.218564	3.66e-05	0.002784	1.4805	2.61889	0.980285	2.30459	1.1753	2.58599
X30760	0.01	GLMNET	0.028918	0.38635	1.66e-05	0.023305	2.29818	12.2718	1.84681	10.1873	1.47421	7.87027
X30770	0.01	GLMNET	0.017861	0.335542	3.61e-05	0.007881	1.46491	5.66395	1.17829	5.36517	1.15149	4.57775
X30780	0.01	GLMNET	0.017644	0.285053	-2.6e-05	0.008753	1.14552	5.74384	1.29063	5.0781	0.798398	4.32656
X30790	0.01	GLMNET	0.026715	0.476382	0.000325	0.011601	1.7661	4.05833	1.95026	4.48824	1.27805	4.74568
X30810	0.01	GLMNET	0.014577	0.235155	2.84e-05	0.003143	0.632304	2.46671	0.989701	2.89585	1.2079	2.58501
X30830	0.01	GLMNET	0.059969	0.315004	0.000685	0.00558	1.92588	4.26403	2.32384	3.66157	1.53313	3.24353
X30840	0.01	GLMNET	0.021199	0.537743	0.000696	0.082381	1.38347	20.3073	1.43435	19.836	1.28544	23.2957
X30850	0.01	GLMNET	0.018832	0.201285	6.07e-05	0.013932	1.32012	4.15328	0.913213	4.25419	0.833943	3.89268
X30860	0.01	GLMNET	0.026875	0.213196	0.000109	0.002406	0.601909	3.94856	0.758501	3.23384	1.0745	3.20675
X30870	0.01	GLMNET	0.045954	0.318422	0.002423	0.016398	4.03499	7.49451	3.5796	6.45479	2.46411	5.69078
X30880	0.01	GLMNET	0.020894	0.331864	0.000152	0.006683	8.23e-10	5.66553	0.552013	4.4552	0.650573	3.64781
X30890	0.01	GLMNET	0.005119	0.222005	-3.9e-05	0.006283	1.20161	4.63192	0.716484	4.52443	0.636835	4.17724
X50	0.01	GLMNET	0.01313	0.529624	2.26e-05	0.048089	0.87165	16.1987	1.06688	15.9266	1.08229	15.4549
X21001	0.01	MLP	0.005122	0.311163	0.000119	0.016472	2.52389	10.3531	1.89499	8.04286	1.02679	6.52305
X21002	0.01	MLP	0.002851	0.326066	5.4e-05	0.014036	1.17372	10.6888	1.16546	7.89045	1.03435	5.56706
X30600	0.01	MLP	0.032236	0.247761	0.000446	0.00676	0.646057	6.32903	1.40191	4.67742	1.99712	3.75952
X30610	0.01	MLP	0.070504	0.333178	0.003034	0.005178	5.00558	4.3752	3.98353	3.88278	2.94237	3.58939
X30620	0.01	MLP	0.005227	0.173778	0.000116	0.00567	0.291916	3.43551	0.822023	3.09553	1.02212	3.36573
X30630	0.01	MLP	0.024916	0.352636	-0.0001	0.009708	1.06035	6.84957	1.14203	5.78806	0.965508	4.76771
X30640	0.01	MLP	0.034723	0.337222	-5.6e-06	0.008437	1.68815	5.77792	1.11993	5.89063	0.835389	3.64189
X30650	0.01	MLP	0.001994	0.121991	7.17e-05	0.001356	0.582877	2.85304	0.292879	2.2295	0.914405	1.81634
X30660	0.01	MLP	0.014903	0.445015	0.000222	0.047112	2.06077	12.1098	1.4955	12.1761	1.23986	14.0602
X30670	0.01	MLP	0.003296	0.196093	1.32e-05	0.00237	0.610791	3.75319	0.767642	2.71001	1.12213	2.14107
X30680	0.01	MLP	0.024438	0.246369	-1e-05	0.003464	0.838915	3.75647	1.38073	3.73912	1.23102	2.52616
X30690	0.01	MLP	0.015042	0.273939	-2.1e-05	0.008689	1.0382	6.42772	0.780312	6.00644	0.869344	4.26885
X30700	0.01	MLP	0.013348	0.203015	8.35e-05	0.001897	0.589104	2.86271	1.08196	1.71436	1.2504	2.21127
X30710	0.01	MLP	0.020483	0.156712	0.000166	0.001128	1.2051	1.88888	1.70507	1.91717	1.6514	1.46591
X30720	0.01	MLP	0.012013	0.276009	2.49e-05	0.003528	0.59037	4.12658	1.03327	3.25046	1.40114	2.64126
X30730	0.01	MLP	0.009649	0.194799	4.21e-05	0.006507	0.849775	5.27286	1.16215	4.80196	1.1796	3.96057
X30740	0.01	MLP	0.008349	0.104102	3.55e-05	0.001627	1.30375	2.12453	0.65022	2.12561	0.791998	1.92077
X30750	0.01	MLP	0.009501	0.218564	-1e-05	0.002784	0.570788	2.61889	1.28301	2.30459	0.980222	2.58599
X30760	0.01	MLP	0.030422	0.38635	-4.5e-05	0.023305	2.35288	12.2718	1.96866	10.1873	1.87996	7.87027
X30770	0.01	MLP	0.018692	0.335542	2.82e-05	0.007881	0.882959	5.66395	0.878676	5.36517	0.895079	4.57775
X30780	0.01	MLP	0.018807	0.285053	-3.9e-05	0.008753	1.67891	5.74384	0.988876	5.0781	0.90034	4.32656
X30790	0.01	MLP	0.026478	0.476382	0.000222	0.011601	0.988751	4.05833	1.69491	4.48824	1.38872	4.74568
X30810	0.01	MLP	0.01288	0.235155	1.23e-05	0.003143	1.33315	2.46671	0.81632	2.89585	1.15407	2.58501
X30830	0.01	MLP	0.060347	0.315004	0.000821	0.00558	2.81104	4.26403	2.49195	3.66157	1.59231	3.24353
X30840	0.01	MLP	0.021294	0.537743	0.000133	0.082381	1.33884	20.3073	1.70011	19.836	1.25809	23.2957
X30850	0.01	MLP	0.020086	0.201285	7.87e-05	0.013932	1.71923	4.15328	1.24455	4.25419	1.09742	3.89268
X30860	0.01	MLP	0.027446	0.213196	0.000112	0.002406	1.19343	3.94856	1.20865	3.23384	0.873136	3.20675
X30870	0.01	MLP	0.046044	0.318422	0.001948	0.016398	3.77493	7.49451	3.77362	6.45479	2.22553	5.69078
X30880	0.01	MLP	0.019649	0.331864	7.87e-05	0.006683	7.72e-10	5.66553	0.791962	4.4552	0.632172	3.64781
X30890	0.01	MLP	0.015621	0.222005	1.05e-05	0.006283	0.839114	4.63192	0.571712	4.52443	0.940612	4.17724
X50	0.01	MLP	0.012398	0.529624	-1.2e-06	0.048089	0.966521	16.1987	1.12656	15.9266	1.18389	15.4549
X21001	0.01	LightGBM	0.000938	0.311163	4.94e-05	0.016472	2.44279	10.3531	1.46207	8.04286	0.809261	6.52305
X21002	0.01	LightGBM	0.004175	0.326066	6.13e-05	0.014036	1.87159	10.6888	1.9864	7.89045	1.46936	5.56706
X30600	0.01	LightGBM	0.053076	0.247761	0.000816	0.00676	2.87794	6.32903	1.98139	4.67742	2.00426	3.75952
X30610	0.01	LightGBM	0.11471	0.333178	0.007706	0.005178	7.64951	4.3752	5.71956	3.88278	2.99647	3.58939
X30620	0.01	LightGBM	0.001015	0.173778	1.71e-06	0.00567	1.13465	3.43551	0.893712	3.09553	0.908202	3.36573
X30630	0.01	LightGBM	0.031717	0.352636	-0.00012	0.009708	1.48472	6.84957	1.52117	5.78806	1.22712	4.76771
X30640	0.01	LightGBM	0.036458	0.337222	9.71e-06	0.008437	1.40385	5.77792	0.853795	5.89063	1.1018	3.64189
X30650	0.01	LightGBM	0.001508	0.121991	5.11e-05	0.001356	0.314006	2.85304	1.56995	2.2295	1.12037	1.81634
X30660	0.01	LightGBM	0.015745	0.445015	0.000473	0.047112	1.83638	12.1098	1.43165	12.1761	1.4917	14.0602
X30670	0.01	LightGBM	0.010821	0.196093	1.09e-05	0.00237	0.292191	3.75319	0.884962	2.71001	1.48474	2.14107
X30680	0.01	LightGBM	0.023156	0.246369	3.27e-05	0.003464	1.12349	3.75647	1.4307	3.73912	1.00198	2.52616
X30690	0.01	LightGBM	0.022694	0.273939	8e-05	0.008689	0.550519	6.42772	0.538134	6.00644	0.594189	4.26885
X30700	0.01	LightGBM	0.002656	0.203015	0.000214	0.001897	2.85683	2.86271	1.53375	1.71436	0.905438	2.21127
X30710	0.01	LightGBM	0.023079	0.156712	0.00024	0.001128	2.16704	1.88888	1.38585	1.91717	1.42549	1.46591
X30720	0.01	LightGBM	0.048552	0.276009	-9.5e-06	0.003528	8.33e-10	4.12658	0.57736	3.25046	0.700649	2.64126
X30730	0.01	LightGBM	0.035004	0.194799	0.000113	0.006507	0.803145	5.27286	1.12061	4.80196	1.20447	3.96057
X30740	0.01	LightGBM	0.003803	0.104102	4.35e-05	0.001627	7.93e-10	2.12453	0.834052	2.12561	0.853555	1.92077
X30750	0.01	LightGBM	0.017849	0.218564	2.95e-05	0.002784	0.613589	2.61889	1.04823	2.30459	1.09502	2.58599
X30760	0.01	LightGBM	0.039541	0.38635	1.35e-05	0.023305	1.98481	12.2718	1.77056	10.1873	1.44466	7.87027
X30770	0.01	LightGBM	0.024348	0.335542	0.000251	0.007881	1.7448	5.66395	2.04211	5.36517	1.55642	4.57775
X30780	0.01	LightGBM	0.026579	0.285053	2.89e-05	0.008753	1.06444	5.74384	0.96699	5.0781	0.772092	4.32656
X30790	0.01	LightGBM	0.053856	0.476382	0.00054	0.011601	1.27982	4.05833	1.30653	4.48824	1.79667	4.74568
X30810	0.01	LightGBM	0.019217	0.235155	2.63e-05	0.003143	1.72723	2.46671	2.03007	2.89585	0.976001	2.58501
X30830	0.01	LightGBM	0.078632	0.315004	0.002802	0.00558	2.84353	4.26403	2.19265	3.66157	1.52388	3.24353
X30840	0.01	LightGBM	0.024683	0.537743	0.000888	0.082381	1.13115	20.3073	1.48826	19.836	1.3822	23.2957
X30850	0.01	LightGBM	0.027623	0.201285	0.000528	0.013932	1.89372	4.15328	1.39227	4.25419	1.16106	3.89268
X30860	0.01	LightGBM	0.033929	0.213196	6.92e-05	0.002406	0.610731	3.94856	0.45744	3.23384	0.942974	3.20675
X30870	0.01	LightGBM	0.05566	0.318422	0.002802	0.016398	3.7014	7.49451	4.17784	6.45479	2.57023	5.69078
X30880	0.01	LightGBM	0.032142	0.331864	4.85e-05	0.006683	0.503954	5.66553	0.534348	4.4552	0.937012	3.64781
X30890	0.01	LightGBM	0.01341	0.222005	-2.1e-05	0.006283	1.17077	4.63192	1.01945	4.52443	1.04029	4.17724
X50	0.01	LightGBM	0.019047	0.529624	0.000153	0.048089	1.16432	16.1987	1.31336	15.9266	1.01263	15.4549
X21001	0.01	RVTrans	0.003116	0.311163	-7.4e-06	0.016472	1.28841	10.3531	1.08469	8.04286	0.776651	6.52305
X21002	0.01	RVTrans	0.005957	0.326066	0.000205	0.014036	0.519495	10.6888	0.384445	7.89045	0.657736	5.56706
X30600	0.01	RVTrans	0.052114	0.247761	0.000502	0.00676	2.58732	6.32903	2.62081	4.67742	1.87565	3.75952
X30610	0.01	RVTrans	0.109545	0.333178	0.007076	0.005178	8.45879	4.3752	5.22651	3.88278	2.47478	3.58939
X30620	0.01	RVTrans	0.002165	0.173778	5.7e-05	0.00567	0.529641	3.43551	1.14316	3.09553	1.10247	3.36573
X30630	0.01	RVTrans	0.026523	0.352636	-8.6e-05	0.009708	1.07992	6.84957	0.858188	5.78806	0.936769	4.76771
X30640	0.01	RVTrans	0.036965	0.337222	-7.6e-06	0.008437	0.894557	5.77792	0.852451	5.89063	0.910797	3.64189
X30650	0.01	RVTrans	0.00713	0.121991	3.18e-05	0.001356	0.943631	2.85304	1.09447	2.2295	0.928788	1.81634
X30660	0.01	RVTrans	0.019853	0.445015	0.000556	0.047112	1.59329	12.1098	1.31475	12.1761	1.37488	14.0602
X30670	0.01	RVTrans	0.009613	0.196093	3.77e-05	0.00237	2.36906	3.75319	1.68049	2.71001	1.27044	2.14107
X30680	0.01	RVTrans	0.022782	0.246369	-3.1e-06	0.003464	0.759545	3.75647	1.06132	3.73912	1.13222	2.52616
X30690	0.01	RVTrans	0.033883	0.273939	1.82e-05	0.008689	0.58448	6.42772	0.95694	6.00644	1.307	4.26885
X30700	0.01	RVTrans	0.008929	0.203015	0.000259	0.001897	1.15457	2.86271	1.49072	1.71436	1.29675	2.21127
X30710	0.01	RVTrans	0.014052	0.156712	0.00011	0.001128	0.926094	1.88888	1.06225	1.91717	1.03097	1.46591
X30720	0.01	RVTrans	0.049494	0.276009	-1.4e-05	0.003528	0.800992	4.12658	0.771096	3.25046	1.32327	2.64126
X30730	0.01	RVTrans	0.015351	0.194799	2.97e-05	0.006507	0.511506	5.27286	0.535899	4.80196	1.28987	3.96057
X30740	0.01	RVTrans	0.01366	0.104102	8.55e-05	0.001627	1.96643	2.12453	2.01411	2.12561	1.46918	1.92077
X30750	0.01	RVTrans	0.011507	0.218564	0.000114	0.002784	1.94783	2.61889	1.7275	2.30459	1.43004	2.58599
X30760	0.01	RVTrans	0.034928	0.38635	-9.8e-05	0.023305	3.3331	12.2718	1.99191	10.1873	1.67583	7.87027
X30770	0.01	RVTrans	0.026094	0.335542	0.000104	0.007881	0.533355	5.66395	0.98289	5.36517	1.17376	4.57775
X30780	0.01	RVTrans	0.031353	0.285053	9.67e-06	0.008753	0.573117	5.74384	0.710116	5.0781	0.766597	4.32656
X30790	0.01	RVTrans	0.049521	0.476382	0.000433	0.011601	1.68427	4.05833	1.54788	4.48824	1.69996	4.74568
X30810	0.01	RVTrans	0.025129	0.235155	9.46e-05	0.003143	1.25465	2.46671	0.904454	2.89585	0.80457	2.58501
X30830	0.01	RVTrans	0.079867	0.315004	0.003149	0.00558	4.66035	4.26403	3.78283	3.66157	2.44152	3.24353
X30840	0.01	RVTrans	0.026856	0.537743	0.00101	0.082381	1.31141	20.3073	1.24127	19.836	1.45029	23.2957
X30850	0.01	RVTrans	0.031889	0.201285	0.000837	0.013932	1.60883	4.15328	1.71573	4.25419	1.18196	3.89268
X30860	0.01	RVTrans	0.030828	0.213196	0.000119	0.002406	1.17077	3.94856	1.38815	3.23384	1.11938	3.20675
X30870	0.01	RVTrans	0.053074	0.318422	0.001916	0.016398	2.9833	7.49451	2.985	6.45479	2.56873	5.69078
X30880	0.01	RVTrans	0.034611	0.331864	0.000121	0.006683	0.260505	5.66553	0.661117	4.4552	0.74144	3.64781
X30890	0.01	RVTrans	0.01874	0.222005	-1.3e-05	0.006283	1.63802	4.63192	0.95011	4.52443	0.698411	4.17724
X50	0.01	RVTrans	0.015401	0.529624	7.99e-05	0.048089	0.837427	16.1987	1.87235	15.9266	1.29797	15.4549
X21001	0.001	linear	0.000194	0.311163	6.21e-05	0.016472	0.329872	10.3531	0.772933	8.04286	1.11867	6.52305
X21002	0.001	linear	0.002683	0.326066	-4.9e-05	0.014036	0.852081	10.6888	1.17239	7.89045	1.54768	5.56706
X30600	0.001	linear	0.005891	0.247761	-2.9e-06	0.00676	1.70713	6.32903	1.55583	4.67742	1.08789	3.75952
X30610	0.001	linear	0.015274	0.333178	-1.5e-05	0.005178	0.892827	4.3752	1.10401	3.88278	1.05555	3.58939
X30620	0.001	linear	0.001897	0.173778	3.82e-06	0.00567	0.83353	3.43551	0.613948	3.09553	1.29285	3.36573
X30630	0.001	linear	0.00471	0.352636	-1.1e-05	0.009708	0.696402	6.84957	0.514115	5.78806	1.09887	4.76771
X30640	0.001	linear	0.007999	0.337222	5.11e-06	0.008437	1.26537	5.77792	0.946087	5.89063	0.869784	3.64189
X30650	0.001	linear	0.003278	0.121991	-1.1e-05	0.001356	1.90938	2.85304	1.44353	2.2295	0.731795	1.81634
X30660	0.001	linear	0.00448	0.445015	0.00058	0.047112	1.93883	12.1098	1.6866	12.1761	1.34662	14.0602
X30670	0.001	linear	0.005128	0.196093	3.3e-05	0.00237	1.23349	3.75319	1.36471	2.71001	0.959874	2.14107
X30680	0.001	linear	0.002379	0.246369	-2.1e-06	0.003464	0.973326	3.75647	0.81868	3.73912	0.999951	2.52616
X30690	0.001	linear	0.004363	0.273939	2.62e-05	0.008689	1.27841	6.42772	1.13329	6.00644	0.839023	4.26885
X30700	0.001	linear	0.000764	0.203015	7.12e-06	0.001897	0.314738	2.86271	0.460548	1.71436	0.908161	2.21127
X30710	0.001	linear	0.013156	0.156712	0.000135	0.001128	1.61237	1.88888	1.91935	1.91717	1.61813	1.46591
X30720	0.001	linear	0.017186	0.276009	1.41e-05	0.003528	0.292624	4.12658	0.885742	3.25046	0.95025	2.64126
X30730	0.001	linear	0.001087	0.194799	-1e-05	0.006507	0.293315	5.27286	0.743856	4.80196	0.783121	3.96057
X30740	0.001	linear	0.002812	0.104102	8.84e-05	0.001627	0.332798	2.12453	0.666765	2.12561	0.455531	1.92077
X30750	0.001	linear	0.011971	0.218564	0.000105	0.002784	1.14126	2.61889	1.18899	2.30459	1.14257	2.58599
X30760	0.001	linear	0.014524	0.38635	-7.4e-06	0.023305	1.80324	12.2718	1.60156	10.1873	1.07516	7.87027
X30770	0.001	linear	0.001257	0.335542	4.31e-06	0.007881	1.96799	5.66395	1.29519	5.36517	1.66649	4.57775
X30780	0.001	linear	0.007583	0.285053	-2.1e-06	0.008753	0.630919	5.74384	0.774972	5.0781	1.01776	4.32656
X30790	0.001	linear	0.028835	0.476382	0.000573	0.011601	0.690802	4.05833	1.11236	4.48824	0.877948	4.74568
X30810	0.001	linear	0.007355	0.235155	5.33e-05	0.003143	1.98509	2.46671	1.81711	2.89585	1.48821	2.58501
X30830	0.001	linear	0.003103	0.315004	1.72e-05	0.00558	1.4675	4.26403	1.31261	3.66157	1.22495	3.24353
X30840	0.001	linear	0.00803	0.537743	0.001859	0.082381	1.78836	20.3073	1.88513	19.836	1.54921	23.2957
X30850	0.001	linear	0.008676	0.201285	7.58e-05	0.013932	0.310114	4.15328	0.791488	4.25419	0.909103	3.89268
X30860	0.001	linear	0.003008	0.213196	7.19e-05	0.002406	0.636274	3.94856	0.644764	3.23384	0.918982	3.20675
X30870	0.001	linear	0.007956	0.318422	0.00014	0.016398	1.63218	7.49451	1.7314	6.45479	1.28234	5.69078
X30880	0.001	linear	0.016672	0.331864	4.07e-05	0.006683	0.635454	5.66553	0.473911	4.4552	0.830728	3.64781
X30890	0.001	linear	0.009595	0.222005	-5.8e-06	0.006283	0.654483	4.63192	0.645781	4.52443	0.832128	4.17724
X50	0.001	linear	0.008573	0.529624	0.001136	0.048089	0.218161	16.1987	0.776866	15.9266	0.703498	15.4549
X21001	0.001	GLMNET	0.000745	0.311163	-1.1e-05	0.016472	0.31381	10.3531	1.23609	8.04286	1.11833	6.52305
X21002	0.001	GLMNET	0.002994	0.326066	1.47e-05	0.014036	1.15283	10.6888	1.49035	7.89045	1.5351	5.56706
X30600	0.001	GLMNET	0.005998	0.247761	-4.3e-05	0.00676	1.73407	6.32903	1.72352	4.67742	1.09086	3.75952
X30610	0.001	GLMNET	0.018023	0.333178	-9.9e-06	0.005178	0.590318	4.3752	1.2666	3.88278	0.987584	3.58939
X30620	0.001	GLMNET	0.002583	0.173778	-1.5e-05	0.00567	0.851613	3.43551	0.614853	3.09553	1.46092	3.36573
X30630	0.001	GLMNET	0.020065	0.352636	-5.7e-05	0.009708	0.721136	6.84957	0.703864	5.78806	0.946393	4.76771
X30640	0.001	GLMNET	0.008429	0.337222	-1.1e-05	0.008437	1.20965	5.77792	1.12187	5.89063	0.873089	3.64189
X30650	0.001	GLMNET	0.003526	0.121991	-1.9e-05	0.001356	1.57777	2.85304	0.93202	2.2295	0.670154	1.81634
X30660	0.001	GLMNET	0.009134	0.445015	0.000779	0.047112	2.344	12.1098	1.94003	12.1761	1.44628	14.0602
X30670	0.001	GLMNET	0.004916	0.196093	3.54e-05	0.00237	1.23471	3.75319	1.52445	2.71001	0.95555	2.14107
X30680	0.001	GLMNET	0.002319	0.246369	1.4e-05	0.003464	0.974141	3.75647	0.649402	3.73912	1.00304	2.52616
X30690	0.001	GLMNET	0.0046	0.273939	2.13e-05	0.008689	1.28023	6.42772	0.959505	6.00644	0.837985	4.26885
X30700	0.001	GLMNET	0.00375	0.203015	8.1e-06	0.001897	0.316942	2.86271	0.291418	1.71436	0.860685	2.21127
X30710	0.001	GLMNET	0.014215	0.156712	0.000174	0.001128	1.60746	1.88888	1.92382	1.91717	1.47521	1.46591
X30720	0.001	GLMNET	0.017673	0.276009	3.26e-05	0.003528	0.296766	4.12658	0.896331	3.25046	0.880977	2.64126
X30730	0.001	GLMNET	1.45e-08	0.194799	-2.7e-06	0.006507	0.851579	5.27286	1.61052	4.80196	0.708027	3.96057
X30740	0.001	GLMNET	0.002998	0.104102	7.82e-05	0.001627	0.333837	2.12453	0.497046	2.12561	0.452695	1.92077
X30750	0.001	GLMNET	0.010966	0.218564	8.24e-05	0.002784	0.899196	2.61889	1.03099	2.30459	1.28502	2.58599
X30760	0.001	GLMNET	0.015584	0.38635	-2.4e-05	0.023305	2.1912	12.2718	1.63237	10.1873	1.16566	7.87027
X30770	0.001	GLMNET	0.001862	0.335542	1.84e-05	0.007881	1.97277	5.66395	1.12536	5.36517	1.65025	4.57775
X30780	0.001	GLMNET	0.007739	0.285053	5.27e-06	0.008753	0.625907	5.74384	0.76661	5.0781	0.956633	4.32656
X30790	0.001	GLMNET	0.028059	0.476382	0.000522	0.011601	0.694601	4.05833	0.92017	4.48824	0.783193	4.74568
X30810	0.001	GLMNET	0.007588	0.235155	5.83e-05	0.003143	1.97578	2.46671	1.80579	2.89585	1.49436	2.58501
X30830	0.001	GLMNET	0.002603	0.315004	-7.2e-06	0.00558	1.51961	4.26403	1.11258	3.66157	1.08077	3.24353
X30840	0.001	GLMNET	0.009711	0.537743	0.001773	0.082381	1.66665	20.3073	1.8257	19.836	1.43726	23.2957
X30850	0.001	GLMNET	0.009025	0.201285	5.79e-05	0.013932	0.317133	4.15328	0.955695	4.25419	0.91597	3.89268
X30860	0.001	GLMNET	0.003408	0.213196	5.19e-05	0.002406	0.639325	3.94856	0.640619	3.23384	0.918974	3.20675
X30870	0.001	GLMNET	0.012107	0.318422	0.000142	0.016398	2.58613	7.49451	1.54786	6.45479	1.39479	5.69078
X30880	0.001	GLMNET	0.019199	0.331864	4.05e-05	0.006683	0.642081	5.66553	0.47435	4.4552	0.831346	3.64781
X30890	0.001	GLMNET	0.009372	0.222005	1.62e-05	0.006283	0.663616	4.63192	0.646836	4.52443	0.763222	4.17724
X50	0.001	GLMNET	0.008754	0.529624	0.001193	0.048089	0.215097	16.1987	0.628396	15.9266	0.705837	15.4549
X21001	0.001	MLP	0.005377	0.311163	1.27e-05	0.016472	1.08275	10.3531	0.697691	8.04286	0.990435	6.52305
X21002	0.001	MLP	0.004321	0.326066	5.38e-06	0.014036	1.21502	10.6888	1.13649	7.89045	0.884704	5.56706
X30600	0.001	MLP	0.005016	0.247761	-7.8e-06	0.00676	1.7179	6.32903	1.5162	4.67742	1.08038	3.75952
X30610	0.001	MLP	0.022715	0.333178	0.000141	0.005178	1.55647	4.3752	1.07477	3.88278	1.16137	3.58939
X30620	0.001	MLP	0.00606	0.173778	-4.5e-05	0.00567	1.28434	3.43551	1.27834	3.09553	1.07664	3.36573
X30630	0.001	MLP	0.021306	0.352636	-6.1e-05	0.009708	0.697617	6.84957	0.533587	5.78806	0.815084	4.76771
X30640	0.001	MLP	0.010804	0.337222	1.79e-05	0.008437	1.31145	5.77792	1.29223	5.89063	1.25976	3.64189
X30650	0.001	MLP	0.003949	0.121991	-3.8e-07	0.001356	1.26544	2.85304	1.08695	2.2295	1.12696	1.81634
X30660	0.001	MLP	0.008532	0.445015	0.000387	0.047112	2.12817	12.1098	1.54643	12.1761	1.2602	14.0602
X30670	0.001	MLP	0.003429	0.196093	2.15e-06	0.00237	1.4464	3.75319	0.883479	2.71001	0.838633	2.14107
X30680	0.001	MLP	0.007142	0.246369	3.3e-05	0.003464	0.994936	3.75647	1.01003	3.73912	1.22646	2.52616
X30690	0.001	MLP	0.005261	0.273939	3.2e-05	0.008689	0.929075	6.42772	0.9416	6.00644	0.836761	4.26885
X30700	0.001	MLP	0.006598	0.203015	2.86e-05	0.001897	1.18801	2.86271	1.2081	1.71436	0.597022	2.21127
X30710	0.001	MLP	0.010704	0.156712	0.000167	0.001128	1.92516	1.88888	2.0649	1.91717	1.68876	1.46591
X30720	0.001	MLP	0.011608	0.276009	6.25e-05	0.003528	0.94967	4.12658	0.918657	3.25046	1.1053	2.64126
X30730	0.001	MLP	0.009774	0.194799	-3.3e-05	0.006507	0.617627	5.27286	1.07442	4.80196	1.34645	3.96057
X30740	0.001	MLP	0.00261	0.104102	1.28e-05	0.001627	0.985739	2.12453	1.00676	2.12561	0.929544	1.92077
X30750	0.001	MLP	0.011227	0.218564	6.92e-05	0.002784	1.09795	2.61889	1.30968	2.30459	1.22429	2.58599
X30760	0.001	MLP	0.020323	0.38635	-2e-05	0.023305	2.55665	12.2718	1.80243	10.1873	1.24121	7.87027
X30770	0.001	MLP	0.000278	0.335542	-6e-06	0.007881	1.40282	5.66395	1.70936	5.36517	1.21462	4.57775
X30780	0.001	MLP	0.009326	0.285053	-3.1e-05	0.008753	0.292414	5.74384	0.734984	5.0781	1.08824	4.32656
X30790	0.001	MLP	0.029666	0.476382	0.000352	0.011601	1.05804	4.05833	1.1178	4.48824	0.717284	4.74568
X30810	0.001	MLP	0.005576	0.235155	6.27e-05	0.003143	2.02191	2.46671	1.8188	2.89585	1.41706	2.58501
X30830	0.001	MLP	0.001079	0.315004	5.59e-06	0.00558	2.17432	4.26403	1.7747	3.66157	1.43836	3.24353
X30840	0.001	MLP	0.006848	0.537743	0.000626	0.082381	1.26535	20.3073	1.40963	19.836	1.49037	23.2957
X30850	0.001	MLP	0.00338	0.201285	-1.1e-05	0.013932	0.703184	4.15328	0.357606	4.25419	0.61858	3.89268
X30860	0.001	MLP	0.007702	0.213196	2.47e-05	0.002406	0.971891	3.94856	0.650947	3.23384	0.854915	3.20675
X30870	0.001	MLP	0.009372	0.318422	0.000199	0.016398	2.92319	7.49451	1.5813	6.45479	1.43053	5.69078
X30880	0.001	MLP	0.019305	0.331864	2.7e-05	0.006683	0.966586	5.66553	0.473442	4.4552	0.763075	3.64781
X30890	0.001	MLP	0.006887	0.222005	8.21e-06	0.006283	0.63839	4.63192	0.856038	4.52443	1.15594	4.17724
X50	0.001	MLP	0.00881	0.529624	0.001383	0.048089	0.569201	16.1987	0.883844	15.9266	0.590611	15.4549
X21001	0.001	LightGBM	0.005993	0.311163	4.03e-05	0.016472	1.84108	10.3531	1.6481	8.04286	1.15727	6.52305
X21002	0.001	LightGBM	0.008509	0.326066	0.000569	0.014036	4.20956	10.6888	3.1812	7.89045	1.54211	5.56706
X30600	0.001	LightGBM	0.003504	0.247761	4.67e-06	0.00676	0.695662	6.32903	0.703379	4.67742	0.736376	3.75952
X30610	0.001	LightGBM	0.025975	0.333178	5.6e-05	0.005178	0.973499	4.3752	0.769947	3.88278	0.739828	3.58939
X30620	0.001	LightGBM	0.010755	0.173778	5e-07	0.00567	0.908831	3.43551	1.25479	3.09553	1.18256	3.36573
X30630	0.001	LightGBM	0.038469	0.352636	0.000163	0.009708	1.30592	6.84957	1.17098	5.78806	1.19242	4.76771
X30640	0.001	LightGBM	0.001497	0.337222	1.57e-05	0.008437	0.308882	5.77792	0.597261	5.89063	0.770318	3.64189
X30650	0.001	LightGBM	0.006971	0.121991	4.84e-07	0.001356	1.60214	2.85304	1.12746	2.2295	0.664445	1.81634
X30660	0.001	LightGBM	0.003682	0.445015	4.9e-05	0.047112	1.8103	12.1098	1.30936	12.1761	1.55411	14.0602
X30670	0.001	LightGBM	0.001047	0.196093	0.000125	0.00237	1.49503	3.75319	1.07061	2.71001	1.04679	2.14107
X30680	0.001	LightGBM	0.002792	0.246369	-9e-06	0.003464	0.667707	3.75647	0.651445	3.73912	0.930972	2.52616
X30690	0.001	LightGBM	0.009095	0.273939	0.000104	0.008689	0.587781	6.42772	0.919319	6.00644	1.04863	4.26885
X30700	0.001	LightGBM	0.007102	0.203015	0.000125	0.001897	0.286344	2.86271	0.438317	1.71436	0.589014	2.21127
X30710	0.001	LightGBM	0.025834	0.156712	0.000383	0.001128	2.17279	1.88888	2.18617	1.91717	1.69723	1.46591
X30720	0.001	LightGBM	0.026591	0.276009	5.54e-05	0.003528	0.567632	4.12658	0.591027	3.25046	0.711858	2.64126
X30730	0.001	LightGBM	0.000121	0.194799	5.28e-05	0.006507	0.275908	5.27286	0.43082	4.80196	0.826934	3.96057
X30740	0.001	LightGBM	0.002761	0.104102	4.17e-05	0.001627	1.32252	2.12453	0.994148	2.12561	0.718638	1.92077
X30750	0.001	LightGBM	0.007866	0.218564	-4.5e-06	0.002784	0.865487	2.61889	0.74502	2.30459	1.03879	2.58599
X30760	0.001	LightGBM	0.03726	0.38635	0.000296	0.023305	3.26827	12.2718	2.26681	10.1873	1.75886	7.87027
X30770	0.001	LightGBM	0.012275	0.335542	3.18e-05	0.007881	0.935273	5.66395	0.966774	5.36517	0.878742	4.57775
X30780	0.001	LightGBM	0.008327	0.285053	8.71e-05	0.008753	0.533117	5.74384	0.725113	5.0781	0.598755	4.32656
X30790	0.001	LightGBM	0.048184	0.476382	-4.5e-05	0.011601	6.37e-10	4.05833	0.336147	4.48824	0.276311	4.74568
X30810	0.001	LightGBM	0.008771	0.235155	2.35e-05	0.003143	2.78971	2.46671	1.86726	2.89585	1.44951	2.58501
X30830	0.001	LightGBM	0.001289	0.315004	4.37e-05	0.00558	1.05368	4.26403	0.856857	3.66157	1.04445	3.24353
X30840	0.001	LightGBM	0.018622	0.537743	0.000624	0.082381	2.06162	20.3073	1.6928	19.836	1.48211	23.2957
X30850	0.001	LightGBM	0.003109	0.201285	5.89e-06	0.013932	0.922455	4.15328	0.646598	4.25419	0.609099	3.89268
X30860	0.001	LightGBM	0.005205	0.213196	1.1e-06	0.002406	0.634441	3.94856	0.479914	3.23384	1.14078	3.20675
X30870	0.001	LightGBM	0.028709	0.318422	0.000138	0.016398	1.76161	7.49451	1.32751	6.45479	1.78807	5.69078
X30880	0.001	LightGBM	0.046009	0.331864	7.26e-05	0.006683	0.296417	5.66553	0.618495	4.4552	0.621683	3.64781
X30890	0.001	LightGBM	0.002028	0.222005	2.65e-05	0.006283	0.697039	4.63192	1.20787	4.52443	0.792951	4.17724
X50	0.001	LightGBM	0.002661	0.529624	0.000489	0.048089	0.479931	16.1987	0.560415	15.9266	0.8568	15.4549
X21001	0.001	RVTrans	0.003102	0.311163	4.06e-05	0.016472	1.25871	10.3531	0.941805	8.04286	0.90042	6.52305
X21002	0.001	RVTrans	0.003912	0.326066	6.87e-05	0.014036	1.49123	10.6888	1.31455	7.89045	1.0816	5.56706
X30600	0.001	RVTrans	0.006062	0.247761	2.59e-05	0.00676	1.33969	6.32903	1.4922	4.67742	1.12796	3.75952
X30610	0.001	RVTrans	0.036708	0.333178	3.38e-05	0.005178	0.95606	4.3752	1.08281	3.88278	1.05573	3.58939
X30620	0.001	RVTrans	0.011239	0.173778	3.7e-05	0.00567	1.28227	3.43551	1.13358	3.09553	0.913065	3.36573
X30630	0.001	RVTrans	0.019927	0.352636	-6.1e-06	0.009708	1.08796	6.84957	1.16785	5.78806	0.878853	4.76771
X30640	0.001	RVTrans	0.010084	0.337222	0.000142	0.008437	1.5902	5.77792	0.93237	5.89063	1.39925	3.64189
X30650	0.001	RVTrans	0.011406	0.121991	4.53e-05	0.001356	1.60855	2.85304	1.28859	2.2295	1.52205	1.81634
X30660	0.001	RVTrans	0.010193	0.445015	6.05e-05	0.047112	0.917327	12.1098	1.43961	12.1761	1.16092	14.0602
X30670	0.001	RVTrans	0.00738	0.196093	6.02e-06	0.00237	0.849315	3.75319	0.754458	2.71001	0.790204	2.14107
X30680	0.001	RVTrans	0.005902	0.246369	-9.5e-06	0.003464	0.705716	3.75647	1.01116	3.73912	1.00674	2.52616
X30690	0.001	RVTrans	0.008988	0.273939	4.51e-05	0.008689	1.30913	6.42772	1.22165	6.00644	1.03532	4.26885
X30700	0.001	RVTrans	0.015482	0.203015	0.000127	0.001897	1.14649	2.86271	1.88674	1.71436	1.64811	2.21127
X30710	0.001	RVTrans	0.010911	0.156712	7.68e-06	0.001128	1.52466	1.88888	2.08952	1.91717	1.54903	1.46591
X30720	0.001	RVTrans	0.045681	0.276009	7.81e-05	0.003528	0.97268	4.12658	1.31308	3.25046	1.31718	2.64126
X30730	0.001	RVTrans	0.006595	0.194799	-8.3e-06	0.006507	1.12817	5.27286	1.06153	4.80196	1.4731	3.96057
X30740	0.001	RVTrans	0.011909	0.104102	5.91e-05	0.001627	1.0082	2.12453	1.20016	2.12561	0.651951	1.92077
X30750	0.001	RVTrans	0.015177	0.218564	2.16e-05	0.002784	0.977578	2.61889	1.10404	2.30459	1.20957	2.58599
X30760	0.001	RVTrans	0.027335	0.38635	2.28e-05	0.023305	1.82989	12.2718	1.53925	10.1873	1.40193	7.87027
X30770	0.001	RVTrans	0.021084	0.335542	7.67e-05	0.007881	1.35798	5.66395	0.987243	5.36517	1.15671	4.57775
X30780	0.001	RVTrans	0.00466	0.285053	-8.6e-05	0.008753	1.24534	5.74384	1.07425	5.0781	1.35706	4.32656
X30790	0.001	RVTrans	0.047934	0.476382	-4.2e-05	0.011601	7.33e-10	4.05833	0.535545	4.48824	0.820719	4.74568
X30810	0.001	RVTrans	0.007708	0.235155	5.1e-05	0.003143	1.02338	2.46671	1.54977	2.89585	1.59802	2.58501
X30830	0.001	RVTrans	0.005715	0.315004	0.000254	0.00558	1.25928	4.26403	1.2814	3.66157	1.05767	3.24353
X30840	0.001	RVTrans	0.01366	0.537743	0.000214	0.082381	1.65677	20.3073	1.29102	19.836	1.30546	23.2957
X30850	0.001	RVTrans	0.014092	0.201285	3.09e-05	0.013932	2.28995	4.15328	1.58537	4.25419	1.58004	3.89268
X30860	0.001	RVTrans	0.010114	0.213196	2.89e-05	0.002406	1.3177	3.94856	1.52433	3.23384	0.988	3.20675
X30870	0.001	RVTrans	0.006884	0.318422	0.000243	0.016398	1.56931	7.49451	1.07738	6.45479	1.2355	5.69078
X30880	0.001	RVTrans	0.048776	0.331864	0.000215	0.006683	2.58256	5.66553	1.26838	4.4552	1.25947	3.64781
X30890	0.001	RVTrans	0.005788	0.222005	4.17e-05	0.006283	1.40039	4.63192	1.01022	4.52443	0.837367	4.17724
X50	0.001	RVTrans	0.003431	0.529624	-5.7e-06	0.048089	1.03969	16.1987	1.11732	15.9266	0.878262	15.4549
X21001	1e-05	linear	6.87e-05	0.311163	-3.1e-05	0.016472	1.88539	10.3531	1.53032	8.04286	1.19175	6.52305
X21002	1e-05	linear	0.008211	0.326066	0.000175	0.014036	2.83465	10.6888	2.66193	7.89045	1.3619	5.56706
X30600	1e-05	linear	0.002783	0.247761	0.000114	0.00676	1.00754	6.32903	0.672582	4.67742	0.738844	3.75952
X30610	1e-05	linear	0.003012	0.333178	9.72e-05	0.005178	1.25223	4.3752	0.909004	3.88278	0.79199	3.58939
X30620	1e-05	linear	0.002202	0.173778	-1.6e-05	0.00567	0.641828	3.43551	0.784763	3.09553	0.943485	3.36573
X30630	1e-05	linear	0.00397	0.352636	-3.2e-05	0.009708	0.702585	6.84957	0.830865	5.78806	0.838329	4.76771
X30640	1e-05	linear	0.002257	0.337222	-6.4e-05	0.008437	1.42383	5.77792	1.19614	5.89063	1.13763	3.64189
X30650	1e-05	linear	0.007101	0.121991	6.11e-05	0.001356	1.65105	2.85304	1.13018	2.2295	1.00469	1.81634
X30660	1e-05	linear	0.000436	0.445015	7.98e-05	0.047112	1.13631	12.1098	1.10862	12.1761	0.771217	14.0602
X30670	1e-05	linear	0.002808	0.196093	1.88e-05	0.00237	0.878783	3.75319	0.589984	2.71001	0.956708	2.14107
X30680	1e-05	linear	0.001657	0.246369	0.000327	0.003464	1.65403	3.75647	1.51008	3.73912	1.89683	2.52616
X30690	1e-05	linear	0.003772	0.273939	0.000136	0.008689	1.32407	6.42772	0.828962	6.00644	1.16248	4.26885
X30700	1e-05	linear	0.001637	0.203015	-1.8e-05	0.001897	0.93339	2.86271	0.928255	1.71436	1.01357	2.21127
X30710	1e-05	linear	0.000794	0.156712	-5.2e-06	0.001128	0.305381	1.88888	0.621762	1.91717	0.538977	1.46591
X30720	1e-05	linear	0.00244	0.276009	-2.2e-05	0.003528	1.2097	4.12658	1.59988	3.25046	1.52486	2.64126
X30730	1e-05	linear	0.00416	0.194799	9.6e-06	0.006507	1.21479	5.27286	1.41106	4.80196	0.995408	3.96057
X30740	1e-05	linear	0.00813	0.104102	3.16e-05	0.001627	1.5794	2.12453	0.950338	2.12561	1.30651	1.92077
X30750	1e-05	linear	8.54e-05	0.218564	-1.2e-05	0.002784	0.869495	2.61889	0.90223	2.30459	0.77586	2.58599
X30760	1e-05	linear	0.007013	0.38635	1.02e-05	0.023305	0.65515	12.2718	1.21504	10.1873	1.20521	7.87027
X30770	1e-05	linear	0.007301	0.335542	9.31e-06	0.007881	0.950612	5.66395	1.22622	5.36517	0.992275	4.57775
X30780	1e-05	linear	0.001313	0.285053	4.41e-05	0.008753	2.59507	5.74384	1.62699	5.0781	1.15876	4.32656
X30790	1e-05	linear	0.003191	0.476382	0.000136	0.011601	0.831127	4.05833	1.24778	4.48824	1.09354	4.74568
X30810	1e-05	linear	0.00351	0.235155	8.35e-05	0.003143	1.7328	2.46671	1.20707	2.89585	0.957018	2.58501
X30830	1e-05	linear	0.002989	0.315004	1.89e-05	0.00558	1.41666	4.26403	1.26127	3.66157	1.0467	3.24353
X30840	1e-05	linear	0.007636	0.537743	0.001468	0.082381	0.555112	20.3073	0.248525	19.836	0.305609	23.2957
X30850	1e-05	linear	0.003093	0.201285	3.45e-05	0.013932	0.854882	4.15328	1.11266	4.25419	1.20901	3.89268
X30860	1e-05	linear	0.00326	0.213196	-1.5e-06	0.002406	0.6928	3.94856	1.04519	3.23384	0.521757	3.20675
X30870	1e-05	linear	0.005446	0.318422	4.09e-06	0.016398	0.965138	7.49451	0.730182	6.45479	0.846005	5.69078
X30880	1e-05	linear	0.006555	0.331864	4.44e-05	0.006683	0.663809	5.66553	0.996878	4.4552	0.800318	3.64781
X30890	1e-05	linear	0.00494	0.222005	-1.7e-05	0.006283	0.623779	4.63192	1.34801	4.52443	0.687508	4.17724
X50	1e-05	linear	0.006015	0.529624	4.96e-05	0.048089	0.965923	16.1987	0.937998	15.9266	0.90236	15.4549
X21001	1e-05	GLMNET	7.11e-05	0.311163	-1.7e-05	0.016472	2.29601	10.3531	1.24109	8.04286	1.06092	6.52305
X21002	1e-05	GLMNET	0.008023	0.326066	9.28e-05	0.014036	3.10054	10.6888	2.28221	7.89045	1.27898	5.56706
X30600	1e-05	GLMNET	0.002695	0.247761	8.97e-05	0.00676	1.01576	6.32903	0.673204	4.67742	0.740144	3.75952
X30610	1e-05	GLMNET	0.004783	0.333178	4.98e-05	0.005178	1.23357	4.3752	0.612705	3.88278	0.538664	3.58939
X30620	1e-05	GLMNET	0.002189	0.173778	-1.4e-05	0.00567	0.980087	3.43551	0.824038	3.09553	1.08789	3.36573
X30630	1e-05	GLMNET	0.004381	0.352636	-2.9e-05	0.009708	0.701794	6.84957	0.998943	5.78806	0.84055	4.76771
X30640	1e-05	GLMNET	0.002272	0.337222	-1.1e-05	0.008437	1.77356	5.77792	1.20408	5.89063	1.13002	3.64189
X30650	1e-05	GLMNET	0	0.121991	8.44e-06	0.001356	0.296433	2.85304	0.773669	2.2295	0.783308	1.81634
X30660	1e-05	GLMNET	0.000759	0.445015	0.000269	0.047112	1.25183	12.1098	1.16892	12.1761	0.64164	14.0602
X30670	1e-05	GLMNET	0.002625	0.196093	1.55e-05	0.00237	1.21942	3.75319	0.586137	2.71001	1.02324	2.14107
X30680	1e-05	GLMNET	0.001291	0.246369	0.000277	0.003464	1.31481	3.75647	1.32708	3.73912	1.81384	2.52616
X30690	1e-05	GLMNET	0.00385	0.273939	0.000137	0.008689	1.32407	6.42772	0.832835	6.00644	1.1576	4.26885
X30700	1e-05	GLMNET	0.002615	0.203015	5.78e-06	0.001897	1.34115	2.86271	0.75702	1.71436	0.999899	2.21127
X30710	1e-05	GLMNET	0.005494	0.156712	9.86e-06	0.001128	0.308974	1.88888	0.460051	1.91717	0.537388	1.46591
X30720	1e-05	GLMNET	0.003531	0.276009	-4.4e-06	0.003528	1.86799	4.12658	1.60633	3.25046	1.33579	2.64126
X30730	1e-05	GLMNET	0.00415	0.194799	2.05e-05	0.006507	0.612012	5.27286	1.39518	4.80196	0.989106	3.96057
X30740	1e-05	GLMNET	0.008542	0.104102	3.33e-05	0.001627	1.58897	2.12453	1.12274	2.12561	1.16335	1.92077
X30750	1e-05	GLMNET	0	0.218564	7.46e-06	0.002784	0.923402	2.61889	0.932692	2.30459	1.51153	2.58599
X30760	1e-05	GLMNET	0.007142	0.38635	-2.7e-05	0.023305	0.690465	12.2718	1.71577	10.1873	1.09757	7.87027
X30770	1e-05	GLMNET	0.00773	0.335542	-1.5e-05	0.007881	0.952237	5.66395	1.25737	5.36517	0.996337	4.57775
X30780	1e-05	GLMNET	0.001198	0.285053	2.51e-05	0.008753	2.61342	5.74384	1.47328	5.0781	1.22783	4.32656
X30790	1e-05	GLMNET	0.00322	0.476382	0.000122	0.011601	0.830139	4.05833	1.24466	4.48824	1.09292	4.74568
X30810	1e-05	GLMNET	0.003814	0.235155	7.25e-05	0.003143	1.72222	2.46671	1.21074	2.89585	0.958409	2.58501
X30830	1e-05	GLMNET	0.006733	0.315004	3.05e-05	0.00558	1.41305	4.26403	1.08392	3.66157	1.04467	3.24353
X30840	1e-05	GLMNET	0.008025	0.537743	0.001397	0.082381	0.539266	20.3073	0.267293	19.836	0.305446	23.2957
X30850	1e-05	GLMNET	0.003315	0.201285	5.55e-05	0.013932	0.586248	4.15328	0.799908	4.25419	0.924046	3.89268
X30860	1e-05	GLMNET	0.003308	0.213196	-1.1e-06	0.002406	0.685243	3.94856	0.865803	3.23384	0.52162	3.20675
X30870	1e-05	GLMNET	0.00532	0.318422	3.66e-05	0.016398	0.977931	7.49451	0.736447	6.45479	0.846559	5.69078
X30880	1e-05	GLMNET	0.006473	0.331864	6.67e-05	0.006683	0.667621	5.66553	1.01431	4.4552	0.797844	3.64781
X30890	1e-05	GLMNET	0.005123	0.222005	9.22e-06	0.006283	0.621644	4.63192	1.36559	4.52443	0.693749	4.17724
X50	1e-05	GLMNET	0.006025	0.529624	6.3e-05	0.048089	0.946731	16.1987	0.915579	15.9266	0.904227	15.4549
X21001	1e-05	MLP	0.005933	0.311163	1.74e-05	0.016472	1.10606	10.3531	1.37233	8.04286	1.3955	6.52305
X21002	1e-05	MLP	0.015062	0.326066	1.98e-05	0.014036	1.64118	10.6888	1.09281	7.89045	1.05955	5.56706
X30600	1e-05	MLP	0.003322	0.247761	-3.1e-05	0.00676	1.38994	6.32903	0.86425	4.67742	0.819315	3.75952
X30610	1e-05	MLP	0.004576	0.333178	6.7e-05	0.005178	1.24398	4.3752	1.24215	3.88278	1.05869	3.58939
X30620	1e-05	MLP	0.005873	0.173778	2.62e-05	0.00567	0.609156	3.43551	1.25157	3.09553	1.12679	3.36573
X30630	1e-05	MLP	0.009776	0.352636	-3.2e-05	0.009708	1.05163	6.84957	1.6412	5.78806	1.20601	4.76771
X30640	1e-05	MLP	0.008298	0.337222	6.97e-05	0.008437	1.53873	5.77792	1.77974	5.89063	1.56075	3.64189
X30650	1e-05	MLP	0.00744	0.121991	2.94e-05	0.001356	1.97205	2.85304	1.45603	2.2295	1.07665	1.81634
X30660	1e-05	MLP	0.000277	0.445015	0.001053	0.047112	0.953282	12.1098	0.840011	12.1761	0.626474	14.0602
X30670	1e-05	MLP	0.009514	0.196093	9.02e-05	0.00237	0.614398	3.75319	0.785042	2.71001	1.01887	2.14107
X30680	1e-05	MLP	0.003147	0.246369	0.000136	0.003464	2.09858	3.75647	1.54545	3.73912	0.997592	2.52616
X30690	1e-05	MLP	0.000733	0.273939	0.000209	0.008689	1.90287	6.42772	1.56302	6.00644	1.16235	4.26885
X30700	1e-05	MLP	0.005769	0.203015	2.1e-05	0.001897	0.926857	2.86271	0.786398	1.71436	0.675873	2.21127
X30710	1e-05	MLP	0.006503	0.156712	-4.5e-06	0.001128	1.82211	1.88888	1.21544	1.91717	1.11446	1.46591
X30720	1e-05	MLP	0.001673	0.276009	2.24e-05	0.003528	0.655789	4.12658	1.12143	3.25046	1.21121	2.64126
X30730	1e-05	MLP	0.01209	0.194799	6.22e-05	0.006507	1.2157	5.27286	1.46533	4.80196	1.32126	3.96057
X30740	1e-05	MLP	0.007957	0.104102	1.8e-05	0.001627	0.628197	2.12453	0.475787	2.12561	0.701205	1.92077
X30750	1e-05	MLP	0.005457	0.218564	0.000164	0.002784	1.53626	2.61889	1.86963	2.30459	1.17293	2.58599
X30760	1e-05	MLP	0.007732	0.38635	1.55e-05	0.023305	2.21326	12.2718	1.26438	10.1873	0.77973	7.87027
X30770	1e-05	MLP	0.001469	0.335542	2.17e-05	0.007881	2.60041	5.66395	1.38516	5.36517	1.0095	4.57775
X30780	1e-05	MLP	0.010474	0.285053	0.000383	0.008753	0.945967	5.74384	0.964333	5.0781	1.2611	4.32656
X30790	1e-05	MLP	0.001195	0.476382	-9.8e-05	0.011601	1.14493	4.05833	1.34861	4.48824	1.2786	4.74568
X30810	1e-05	MLP	0.008587	0.235155	9.67e-05	0.003143	1.44606	2.46671	1.18409	2.89585	1.50224	2.58501
X30830	1e-05	MLP	1.06e-05	0.315004	2.92e-05	0.00558	0.626318	4.26403	1.29094	3.66157	1.06919	3.24353
X30840	1e-05	MLP	0.000491	0.537743	-3.9e-05	0.082381	0.690288	20.3073	0.534812	19.836	0.921413	23.2957
X30850	1e-05	MLP	0.010412	0.201285	5.29e-06	0.013932	1.12411	4.15328	1.07587	4.25419	0.887211	3.89268
X30860	1e-05	MLP	0.007672	0.213196	2.26e-05	0.002406	0.673495	3.94856	1.03608	3.23384	0.592087	3.20675
X30870	1e-05	MLP	0.000301	0.318422	0.000209	0.016398	0.79688	7.49451	1.14449	6.45479	1.01613	5.69078
X30880	1e-05	MLP	0.002887	0.331864	4.52e-05	0.006683	1.26554	5.66553	1.49288	4.4552	1.32734	3.64781
X30890	1e-05	MLP	0.005367	0.222005	-2e-05	0.006283	1.2471	4.63192	0.945527	4.52443	1.16243	4.17724
X50	1e-05	MLP	0.01085	0.529624	1.24e-05	0.048089	0.836316	16.1987	0.973991	15.9266	1.16309	15.4549
X21001	1e-05	LightGBM	0.004438	0.311163	-3.8e-05	0.016472	0.981627	10.3531	1.0438	8.04286	0.926143	6.52305
X21002	1e-05	LightGBM	0.001633	0.326066	-6.4e-05	0.014036	1.27768	10.6888	1.5099	7.89045	1.06266	5.56706
X30600	1e-05	LightGBM	0.000122	0.247761	0.000161	0.00676	8.73e-10	6.32903	0.527918	4.67742	0.330903	3.75952
X30610	1e-05	LightGBM	0.003741	0.333178	2.17e-05	0.005178	0.625958	4.3752	1.08289	3.88278	1.06388	3.58939
X30620	1e-05	LightGBM	0.007132	0.173778	-1.2e-05	0.00567	1.30325	3.43551	0.957449	3.09553	1.12338	3.36573
X30630	1e-05	LightGBM	0.011174	0.352636	7.9e-05	0.009708	1.81371	6.84957	1.56968	5.78806	1.00337	4.76771
X30640	1e-05	LightGBM	0.005423	0.337222	3.74e-06	0.008437	0.684216	5.77792	1.35507	5.89063	1.1209	3.64189
X30650	1e-05	LightGBM	0.001599	0.121991	2.43e-05	0.001356	1.5336	2.85304	0.768878	2.2295	0.989044	1.81634
X30660	1e-05	LightGBM	0.004834	0.445015	3.14e-05	0.047112	1.64737	12.1098	0.879955	12.1761	0.611517	14.0602
X30670	1e-05	LightGBM	0.000777	0.196093	9.32e-06	0.00237	0.918835	3.75319	1.09231	2.71001	1.21689	2.14107
X30680	1e-05	LightGBM	0.005086	0.246369	0.000151	0.003464	2.09478	3.75647	1.7896	3.73912	1.38087	2.52616
X30690	1e-05	LightGBM	0.003204	0.273939	0.000396	0.008689	2.37615	6.42772	1.636	6.00644	1.5388	4.26885
X30700	1e-05	LightGBM	0.004624	0.203015	3.37e-05	0.001897	1.16343	2.86271	1.08889	1.71436	1.25218	2.21127
X30710	1e-05	LightGBM	0.010113	0.156712	7.74e-05	0.001128	0.603825	1.88888	0.455973	1.91717	0.658196	1.46591
X30720	1e-05	LightGBM	0.000406	0.276009	5.44e-05	0.003528	0.928033	4.12658	1.44754	3.25046	0.676827	2.64126
X30730	1e-05	LightGBM	0.001762	0.194799	-6.8e-06	0.006507	2.54927	5.27286	0.71696	4.80196	0.708288	3.96057
X30740	1e-05	LightGBM	0.002289	0.104102	-4.1e-06	0.001627	0.956538	2.12453	0.633466	2.12561	1.19195	1.92077
X30750	1e-05	LightGBM	0.001624	0.218564	0.000637	0.002784	0.902449	2.61889	0.74325	2.30459	1.15283	2.58599
X30760	1e-05	LightGBM	0.007757	0.38635	1.26e-05	0.023305	0.661252	12.2718	0.904356	10.1873	1.32755	7.87027
X30770	1e-05	LightGBM	0.000783	0.335542	5.19e-05	0.007881	1.35142	5.66395	1.31129	5.36517	1.04391	4.57775
X30780	1e-05	LightGBM	0.000528	0.285053	-2.3e-06	0.008753	1.28782	5.74384	1.30123	5.0781	1.22584	4.32656
X30790	1e-05	LightGBM	0.005183	0.476382	1.22e-05	0.011601	1.18307	4.05833	0.813301	4.48824	0.983299	4.74568
X30810	1e-05	LightGBM	0.001728	0.235155	8.34e-05	0.003143	1.3779	2.46671	1.21446	2.89585	1.56103	2.58501
X30830	1e-05	LightGBM	0.005297	0.315004	8.48e-05	0.00558	2.46477	4.26403	1.56542	3.66157	1.08003	3.24353
X30840	1e-05	LightGBM	0.006262	0.537743	0.000989	0.082381	3.5e-10	20.3073	0.134997	19.836	0.432083	23.2957
X30850	1e-05	LightGBM	0.014763	0.201285	-8.4e-06	0.013932	0.948385	4.15328	1.52094	4.25419	1.39054	3.89268
X30860	1e-05	LightGBM	0.002072	0.213196	2.48e-06	0.002406	0.344724	3.94856	0.682409	3.23384	0.657682	3.20675
X30870	1e-05	LightGBM	0.001045	0.318422	-3.3e-05	0.016398	0.948822	7.49451	1.09537	6.45479	1.07337	5.69078
X30880	1e-05	LightGBM	0.000536	0.331864	4.88e-05	0.006683	0.62154	5.66553	1.11233	4.4552	0.779682	3.64781
X30890	1e-05	LightGBM	0.008965	0.222005	7.58e-06	0.006283	0.336532	4.63192	0.308727	4.52443	1.12459	4.17724
X50	1e-05	LightGBM	0.002367	0.529624	5.03e-05	0.048089	3.1e-10	16.1987	0.13693	15.9266	0.939744	15.4549
X21001	1e-05	RVTrans	0.003933	0.311163	0.000138	0.016472	3.26729	10.3531	1.97278	8.04286	1.5182	6.52305
X21002	1e-05	RVTrans	0.010115	0.326066	0.000313	0.014036	2.23318	10.6888	2.12496	7.89045	1.27296	5.56706
X30600	1e-05	RVTrans	0.009042	0.247761	-1.3e-05	0.00676	0.371554	6.32903	0.870786	4.67742	1.33414	3.75952
X30610	1e-05	RVTrans	0.007014	0.333178	1.32e-05	0.005178	1.76755	4.3752	0.893539	3.88278	1.00981	3.58939
X30620	1e-05	RVTrans	0.007825	0.173778	5.26e-05	0.00567	1.01837	3.43551	1.23419	3.09553	1.2653	3.36573
X30630	1e-05	RVTrans	0.015438	0.352636	-3.1e-05	0.009708	1.40913	6.84957	0.891425	5.78806	1.22234	4.76771
X30640	1e-05	RVTrans	0.00928	0.337222	7.65e-05	0.008437	0.648737	5.77792	1.05486	5.89063	1.28295	3.64189
X30650	1e-05	RVTrans	0.01147	0.121991	1.15e-05	0.001356	1.31841	2.85304	1.3009	2.2295	1.30207	1.81634
X30660	1e-05	RVTrans	0.006385	0.445015	0.000381	0.047112	0.549485	12.1098	0.484735	12.1761	0.528614	14.0602
X30670	1e-05	RVTrans	0.007134	0.196093	0.000112	0.00237	0.893841	3.75319	1.24555	2.71001	1.88319	2.14107
X30680	1e-05	RVTrans	0.010282	0.246369	0.000266	0.003464	1.41106	3.75647	1.70419	3.73912	1.53483	2.52616
X30690	1e-05	RVTrans	0.013624	0.273939	3.14e-05	0.008689	0.643857	6.42772	0.637045	6.00644	0.870237	4.26885
X30700	1e-05	RVTrans	0.008567	0.203015	1.43e-05	0.001897	0.655643	2.86271	0.639632	1.71436	0.483433	2.21127
X30710	1e-05	RVTrans	0.011174	0.156712	3.83e-05	0.001128	0.919433	1.88888	1.4295	1.91717	1.39908	1.46591
X30720	1e-05	RVTrans	0.007838	0.276009	0.00024	0.003528	0.583642	4.12658	0.885065	3.25046	1.17582	2.64126
X30730	1e-05	RVTrans	0.006186	0.194799	-1.3e-05	0.006507	2.16138	5.27286	2.49887	4.80196	1.64371	3.96057
X30740	1e-05	RVTrans	0.01123	0.104102	0.000434	0.001627	1.3795	2.12453	1.48819	2.12561	1.46993	1.92077
X30750	1e-05	RVTrans	0.009689	0.218564	0.000106	0.002784	0.60994	2.61889	1.2106	2.30459	1.14674	2.58599
X30760	1e-05	RVTrans	0.008835	0.38635	0.000278	0.023305	1.21281	12.2718	1.56249	10.1873	1.26214	7.87027
X30770	1e-05	RVTrans	0.00142	0.335542	8.62e-05	0.007881	2.12324	5.66395	1.84319	5.36517	1.25977	4.57775
X30780	1e-05	RVTrans	0.010281	0.285053	-2.6e-05	0.008753	1.15202	5.74384	1.54654	5.0781	1.13995	4.32656
X30790	1e-05	RVTrans	0.014412	0.476382	1.12e-05	0.011601	1.10009	4.05833	0.75124	4.48824	0.869636	4.74568
X30810	1e-05	RVTrans	0.010646	0.235155	8.61e-05	0.003143	1.04582	2.46671	1.61777	2.89585	1.4241	2.58501
X30830	1e-05	RVTrans	0.003911	0.315004	2.58e-05	0.00558	1.40175	4.26403	0.804539	3.66157	0.878534	3.24353
X30840	1e-05	RVTrans	0.003013	0.537743	-0.00047	0.082381	1.36261	20.3073	1.09973	19.836	0.904677	23.2957
X30850	1e-05	RVTrans	0.006915	0.201285	0.000104	0.013932	1.36576	4.15328	0.653022	4.25419	1.18053	3.89268
X30860	1e-05	RVTrans	0.008848	0.213196	8.78e-05	0.002406	0.702727	3.94856	0.336137	3.23384	0.520385	3.20675
X30870	1e-05	RVTrans	0.005045	0.318422	3.1e-05	0.016398	0.551649	7.49451	0.752508	6.45479	0.789473	5.69078
X30880	1e-05	RVTrans	0.002732	0.331864	0.000105	0.006683	8.95e-10	5.66553	0.485094	4.4552	0.747049	3.64781
X30890	1e-05	RVTrans	0.009467	0.222005	3.79e-06	0.006283	1.03803	4.63192	0.644799	4.52443	0.630974	4.17724
X50	1e-05	RVTrans	0.006476	0.529624	4.64e-05	0.048089	0.475165	16.1987	0.512409	15.9266	0.744441	15.4549

### Sheet: STable 6
Supplementary Table 6: Predictive performance of cvPRSs and noncoding rvPRSs for 119 disease endpoints. Noncoding rvPRSs were evaluated across three MAF cutoffs (0.01, 0.001, and 0.00001) and five prediction models (logistic regression, GLMNET, MLP, LightGBM, and RVTrans).
Disease	MAF cutoff	Model	Prevalance	R (rvPRS)	R (cvPRS)	IDI (rvPRS)	IDI (cvPRS)	OR 1% (rvPRS)	OR 1% (cvPRS)	OR 2% (rvPRS)	OR 2% (cvPRS)	OR 5% (rvPRS)	OR 5% (cvPRS)
AB1_BACT_BIR_OTHER_INF_AGENTS	0.01	linear	0.0601146	0.0195229	0.0812536	-2.34685e-05	0.000564266	0.605345	1.41434	0.761823	1.43013	0.808454	1.35624
AB1_INFECT_PARASIT	0.01	linear	0.153091	0.00521966	0.0959875	3.41068e-05	0.000755566	1.1722	1.06117	1.09753	1.23873	1.16212	1.1272
AB1_INTESTINAL_INFECTIONS	0.01	linear	0.0566115	0.00924884	0.0657055	1.76819e-05	0.000350109	0.77419	0.892117	0.822718	1.01658	0.967715	1.19332
AB1_SEPSIS_CONDITION	0.01	linear	0.126039	0.00176032	0.107933	-5.66787e-05	0.000949515	1.25404	1.24626	1.12687	1.25524	1.09279	1.27736
AB1_SEPSIS_IMPLICIT	0.01	linear	0.123505	0.0202101	0.206752	6.42921e-05	0.00351114	1.3355	1.92767	1.09191	1.71199	1.17159	1.3471
ASTHMA_MODE	0.01	linear	0.117729	0.0226445	0.478317	4.09947e-05	0.0177804	1.10406	3.31203	1.34096	3.19007	1.08549	2.40605
ASTHMA_NAS_EXMORE	0.01	linear	0.122379	0.019583	0.490812	9.68971e-06	0.0187589	0.880476	3.50205	1.08073	3.23828	1.04365	2.67094
C3_BREAST_HER2PLUS_EXALLC	0.01	linear	0.0790977	0.00556329	0.337092	3.40904e-06	0.00896452	1.04724	3.11114	1.03417	2.53151	0.982477	2.19674
C3_CANCER_WIDE_EXALLC	0.01	linear	0.208676	0.00385669	0.193042	8.01728e-05	0.0027987	0.851172	1.48944	1.02177	1.38796	1.01138	1.32151
C3_OTHER_SKIN_EXALLC	0.01	linear	0.0635847	0.0241382	0.357747	6.16082e-05	0.0128884	1.08083	2.85769	1.14753	2.67294	1.11882	2.51238
C3_PROSTATE_EXALLC	0.01	linear	0.0825266	0.0330779	0.498208	0.000117227	0.0242959	5.83673	1.11281	5.83698	1.11273	5.83319	1.11282
C3_SQUOMOUS_CELL_CARCINOMA_SKIN_EXALLC	0.01	linear	0.0664935	0.042891	0.353303	0.000194353	0.0127698	1.27545	3.25503	1.31575	2.63823	1.25254	2.42327
CD2_BENIGN_COLORECANI_EXALLC	0.01	linear	0.0836422	0.00346978	0.35376	3.72009e-05	0.0106892	0.741568	1.74642	0.798403	2.01536	0.834172	2.00398
CD2_BENIGN_EXALLC	0.01	linear	0.199905	0.00659422	0.254761	-1.3909e-06	0.0048686	1.11973	1.6079	0.922188	1.43375	0.886615	1.46727
CD2_BENIGN_LEIOMYOMA_UTERI_EXALLC	0.01	linear	0.0649244	0.0393218	0.177905	7.57971e-05	0.00233741	1.1381	2.23455	0.857708	1.97521	0.970223	1.60592
CD2_NEOPLASM	0.01	linear	0.272865	0.00840631	0.246869	1.1623e-05	0.00446027	0.988136	1.52035	0.951602	1.37785	0.975338	1.31972
COPD_MODE	0.01	linear	0.0628456	0.00936797	0.34391	0.000123065	0.0110461	0.652781	2.39856	0.771035	2.54567	0.951544	2.16938
D3_ANAEMIANAS	0.01	linear	0.0614908	0.01457	0.102091	4.76726e-05	0.00079393	1.02141	1.48078	1.1893	1.26118	0.945289	1.18042
D3_BLOOD_IMMUN	0.01	linear	0.124203	0.0281479	0.095156	5.7025e-05	0.000632761	0.861779	1.15305	0.81425	1.221	0.983106	1.05701
D3_OTHERANAEMIA	0.01	linear	0.0615159	0.0201305	0.111487	8.16399e-05	0.000953808	1.07132	1.50665	1.10167	1.27361	0.92364	1.2478
E4_DM2	0.01	linear	0.082189	0.0234433	0.524723	2.88651e-05	0.0240942	0.811572	3.53029	0.842906	3.25542	0.889315	2.66165
E4_DM2NOCOMP	0.01	linear	0.081039	0.0276104	0.506382	5.45249e-05	0.0225363	0.909464	3.9726	0.847522	3.44198	0.954071	2.52122
E4_DM2OPTH	0.01	linear	0.107991	0.113481	0.043633	0.00102339	4.03614e-05	1.16812	0.289907	1.10607	1.62698	0.811283	1.06778
E4_ENDONUTRMET	0.01	linear	0.338198	0.051607	0.410644	0.000217086	0.0116225	1.42022	1.68288	1.22698	1.56393	1.0674	1.68376
E4_FLUIDELECTRO	0.01	linear	0.065489	0.000990294	0.134896	-7.59289e-06	0.0018669	1.07808	1.38925	1.06495	1.23961	0.933474	1.19154
E4_HYPERCHOL	0.01	linear	0.162581	0.0383376	0.443793	7.21006e-05	0.0154093	1.04844	2.08451	0.987176	2.15861	1.08103	2.01339
E4_HYTHYNAS	0.01	linear	0.0624689	0.0252134	0.426567	7.56212e-05	0.0177888	1.14022	2.43009	1.09812	2.60295	1.0822	2.43877
E4_LIPOPROT	0.01	linear	0.174692	0.0475881	0.463445	0.000146264	0.0164213	1.13641	2.07418	1.07427	2.0645	1.10881	2.05752
E4_METABOLIA	0.01	linear	0.221807	0.0101552	0.374731	-2.58041e-05	0.0103241	1.04343	1.72543	1.17239	1.78948	1.05306	1.64687
E4_NUTRIDEF	0.01	linear	0.0958584	0.0244076	0.356105	5.59715e-05	0.00949528	1.06622	2.63987	1.03361	2.44025	1.04236	2.10248
E4_OBESITY	0.01	linear	0.078994	0.0380492	0.386874	0.000156202	0.0113513	1.26639	2.61426	1.27695	2.17328	1.12351	2.27679
E4_OBESITYNAS	0.01	linear	0.0788295	0.0286854	0.395979	7.82908e-05	0.0119003	1.27438	2.68517	1.22825	2.42751	1.12984	2.19157
E4_THYROID	0.01	linear	0.0732038	0.004351	0.376462	1.03584e-05	0.0131183	0.979051	2.00661	0.870083	2.19032	0.937777	1.93782
F5_DEPRESSIO	0.01	linear	0.0666408	0.00554514	0.180374	-1.00139e-05	0.00244706	0.785934	1.95899	0.855214	1.6012	0.863388	1.58547
F5_DEPRESSION_DYSTHYMIA	0.01	linear	0.0715943	0.0026306	0.195132	-5.9414e-06	0.00285745	1.00187	1.62065	0.868619	1.50042	1.05482	1.63518
F5_PSYCH	0.01	linear	0.172577	0.0722742	0.296591	0.000415229	0.00638112	1.0914	1.87248	1.09223	1.75104	1.08883	1.57672
F5_TOBAC	0.01	linear	0.0507265	0.0116203	0.237891	1.66824e-05	0.00432499	1.24858	2.07378	1.11466	2.06237	0.947714	1.69642
G6_EPIPAROX	0.01	linear	0.065526	0.00821886	0.119984	-1.04323e-06	0.00102682	1.13928	1.33204	1.18197	1.1779	1.04756	1.12297
G6_NERPLEX	0.01	linear	0.0668397	0.0340617	0.161978	8.27924e-05	0.00192425	0.771371	1.29751	0.777231	1.21487	0.829767	1.29272
G6_NEURO	0.01	linear	0.175264	0.0159747	0.204908	7.6912e-06	0.00302016	1.11979	1.2846	1.0047	1.28493	1.05877	1.30059
H7_CATARACTOTHER	0.01	linear	0.0967725	0.0276886	0.196884	3.74379e-05	0.00345503	1.04923	1.48535	0.978188	1.33087	0.950811	1.52676
H7_CATARACTSENILE	0.01	linear	0.079416	0.0156366	0.184737	6.21502e-05	0.00325876	1.08747	2.02954	1.09851	1.36598	1.00792	1.47758
H7_EYE_ADNEXA	0.01	linear	0.208167	0.00410408	0.151251	1.23489e-05	0.00174827	1.01916	1.51578	1.03187	1.37102	1.00203	1.18435
H7_LENS	0.01	linear	0.138635	0.0324672	0.276043	0.000167083	0.00631681	0.992003	1.77026	1.06657	1.76332	1.08142	1.6838
H8_EAR_MASTOID	0.01	linear	0.0563274	0.0127994	0.0414232	-1.29504e-05	0.000142076	0.976501	1.33982	1.01511	1.20977	1.0014	1.17197
I9_AF	0.01	linear	0.131955	0.0116557	0.564782	9.64401e-05	0.0317102	0.681149	3.765	0.90892	3.25549	0.982335	3.29397
I9_ANGINA	0.01	linear	0.0717935	0.00583573	0.348642	1.82535e-05	0.011866	0.927516	2.65098	0.907312	2.71041	0.905709	2.05634
I9_CEREBVASC	0.01	linear	0.051558	0.00710606	0.0731193	9.5025e-06	0.000506908	1.36221	1.01255	1.03869	1.10999	1.00016	1.28165
I9_CORATHER	0.01	linear	0.110019	0.0366284	0.437308	0.000207998	0.0176932	0.646551	2.78107	0.85874	2.60669	0.922802	2.22343
I9_CVD	0.01	linear	0.47483	0.0170074	0.517465	4.18994e-05	0.0174189	0.953919	2.02617	0.898187	2.02724	0.932197	2.01517
I9_HYPTENS	0.01	linear	0.32239	0.0079263	0.724244	0.000211597	0.0365131	0.906209	3.30343	0.938626	3.03889	0.909502	2.70209
I9_HYPTENSESS	0.01	linear	0.322099	0.00800936	0.718214	6.1544e-05	0.0356139	0.836693	3.49483	0.91233	2.90402	0.922725	2.74083
I9_ISCHHEART	0.01	linear	0.122759	0.0183217	0.421484	8.14173e-05	0.0157198	0.893809	3.2516	0.938495	2.47005	0.979255	1.92047
I9_K_CARDIAC	0.01	linear	0.401665	0.00785989	0.624692	-0.00010158	0.0256153	0.916346	2.86915	0.887642	2.76962	1.02764	2.25245
J10_ASTHMA_MAIN_EXMORE	0.01	linear	0.12388	0.0208483	0.504271	3.25074e-05	0.0196296	0.921271	4.18862	1.11504	2.88733	1.07967	2.56952
J10_ASTHMA_OTHER_THAN_NONALLERGIC	0.01	linear	0.097826	0.028037	0.418215	7.18492e-05	0.0136713	0.893468	3.51016	1.20636	3.04571	1.15226	2.343
J10_INFLUPNEU	0.01	linear	0.0698782	0.000234588	0.127707	2.88384e-05	0.00141432	0.737029	1.5108	0.844455	1.51434	0.965571	1.38075
J10_LOWCHRON	0.01	linear	0.138469	0.00156382	0.425651	-2.68801e-05	0.0136288	1.17619	2.92718	1.1599	2.51846	1.0173	1.98143
J10_PLEURA	0.01	linear	0.0740322	0.0257059	0.103291	6.40701e-05	0.000953558	0.937764	1.19165	0.80772	1.19196	1.03337	1.20964
J10_PNEUMONAS	0.01	linear	0.0611589	0.0336387	0.107024	0.000108581	0.000950144	1.03468	1.68324	0.908453	1.40381	0.781211	1.46818
J10_RESPIRATORY	0.01	linear	0.262468	0.0355218	0.370839	0.000116885	0.0098464	1.0291	2.10821	0.886855	1.89027	0.94551	1.62075
J10_UPPERDIS	0.01	linear	0.0537475	0.0167644	0.0887499	2.38999e-05	0.000560586	0.920594	1.41719	1.27046	1.20688	1.08288	1.45059
K11_CHOLELITH	0.01	linear	0.0583239	0.00528141	0.289438	-3.46907e-06	0.00688116	0.9307	2.19685	0.988861	2.00785	1.12326	1.9074
K11_CONSTIPATION	0.01	linear	0.0660349	0.0396817	0.0687418	0.00015966	0.000316191	0.885299	0.846593	0.992372	0.849731	1.05884	1.02491
K11_DIAHER	0.01	linear	0.123316	0.0237149	0.294927	2.7887e-05	0.00658361	1.03134	1.75185	1.00508	1.60655	1.09495	1.51195
K11_DIVERTIC	0.01	linear	0.166942	0.0431671	0.453969	-1.61937e-06	0.0156892	0.842157	2.33199	0.784217	2.24944	0.98758	2.14469
K11_ENERCOLNONINF	0.01	linear	0.0634786	0.0463153	0.0780218	0.000170646	0.000415026	1.13651	1.57333	1.08437	1.31158	1.13573	1.30092
K11_GALLBILPANC	0.01	linear	0.0758932	0.0179388	0.275336	8.63187e-06	0.0059105	1.10729	2.00365	1.17712	1.91503	1.21574	1.86169
K11_GIDISEASES	0.01	linear	0.53256	0.0109212	0.342005	-3.58627e-07	0.00818059	0.933705	1.59799	0.979899	1.55103	1.00158	1.52563
K11_HAEMORR	0.01	linear	0.0614789	0.00492065	0.0978451	7.50314e-06	0.000711429	0.765755	1.60297	1.0194	1.67952	1.03673	1.3736
K11_HERING	0.01	linear	0.0666127	0.0470758	0.271169	0.000331054	0.0098569	0.684255	2.51637	0.842704	1.99175	0.814685	1.88422
K11_HERNIA	0.01	linear	0.184282	0.0405734	0.325061	0.000152069	0.00781551	0.936987	1.66617	0.958401	1.48301	0.988061	1.52039
K11_INTESTOTH	0.01	linear	0.285649	0.0286262	0.277277	0.000166841	0.00545436	0.964772	1.40422	0.916971	1.4893	0.938481	1.48135
K11_OESSTODUO	0.01	linear	0.239831	0.00452771	0.29719	2.82564e-05	0.00639451	1.00282	2.05865	0.941756	1.80958	1.009	1.52555
K11_OTHANRECT	0.01	linear	0.104729	0.0185791	0.155457	7.94143e-06	0.0017757	0.97757	1.27878	0.922721	1.36509	0.89723	1.2585
K11_OTHDIG	0.01	linear	0.0613365	0.0277604	0.130205	8.10784e-05	0.00130643	0.925668	1.59916	0.863271	1.49368	1.01175	1.57152
K11_OTHDISSTOMDUOD	0.01	linear	0.0518737	0.0175206	0.173569	1.80971e-05	0.00233243	1.04064	2.08651	0.99203	1.7948	1.18174	1.55848
K11_OTHENTERCOL	0.01	linear	0.053747	0.028828	0.0779224	4.54753e-05	0.000439869	1.58073	1.61174	1.33	1.15558	1.25444	1.14709
K11_OTHFUNC	0.01	linear	0.0877414	0.0565887	0.117185	0.000256007	0.000921399	0.960196	1.13775	1.12723	1.00919	1.23154	1.11259
K11_OTHGASTR	0.01	linear	0.117235	0.0472364	0.21501	0.000175914	0.00350459	0.678624	1.8007	0.702988	1.43964	0.821474	1.45425
K11_OTHINT	0.01	linear	0.0958955	0.0223014	0.21235	-1.84536e-05	0.00379625	1.10568	1.73519	1.03769	1.60888	1.04625	1.46764
K11_REFLUX	0.01	linear	0.136211	0.000164095	0.297464	1.30985e-05	0.00670435	0.663401	1.61585	0.797958	1.67258	0.910664	1.55226
KRA_PSY_ANXIETY_EXMORE	0.01	linear	0.0647694	0.0220178	0.193862	-7.91028e-06	0.00295933	1.57744	2.13063	1.30347	2.08982	1.09432	1.83198
KRA_PSY_MOOD_EXMORE	0.01	linear	0.0761249	0.0125231	0.213209	2.67277e-07	0.00344819	0.825082	1.80956	0.800293	1.78667	0.955413	1.75064
KRA_PSY_SUBSTANCE_EXMORE	0.01	linear	0.0751523	0.0301027	0.271856	7.04312e-05	0.00581192	0.557586	2.00628	0.825031	2.01947	0.865832	1.88537
L12_OTHERSKINSUBCUTIS	0.01	linear	0.0763932	0.0162932	0.0191896	4.25282e-05	2.35478e-05	0.850442	1.26057	0.786763	1.17099	0.9679	1.19149
L12_SKIN_SUBCUTAN	0.01	linear	0.172364	0.0308842	0.168237	4.9644e-05	0.00208002	0.859819	1.30922	0.980706	1.18414	0.963055	1.21828
M13_ARTHRITISNAS	0.01	linear	0.0867404	0.0243721	0.259319	9.68585e-05	0.00574026	0.713573	1.37942	0.707972	1.53146	0.860946	1.78536
M13_ARTHROPATHIES	0.01	linear	0.299851	0.00333255	0.419093	1.64845e-06	0.012551	1.04205	1.81395	1.11376	1.77724	0.952692	1.86461
M13_ARTHROSIS	0.01	linear	0.227506	0.00612781	0.440745	-8.53575e-05	0.0145077	0.949816	2.30635	0.969195	2.09626	0.938023	1.83989
M13_ARTHROSIS_KNEE	0.01	linear	0.110255	0.00962485	0.391949	-0.000115884	0.0127148	0.82709	2.39193	1.1246	2.36932	1.08484	2.06694
M13_ARTHROSIS_OTH	0.01	linear	0.130903	0.029978	0.339605	-2.84801e-05	0.00962972	1.30916	1.82694	1.15716	2.05646	1.12258	1.75358
M13_ARTHTROSIS_COX	0.01	linear	0.0756786	0.00580979	0.321624	1.54949e-05	0.010037	1.12006	2.06112	1.0555	1.82491	0.997457	2.12126
M13_DORSOPATHY	0.01	linear	0.13104	0.0185877	0.248113	1.38641e-05	0.00458759	1.1932	1.81861	1.05731	1.56773	0.872359	1.54296
M13_DORSOPATHYOTH	0.01	linear	0.0952727	0.0300892	0.21022	7.66597e-05	0.00324167	0.673284	1.32069	0.826645	1.7392	0.887256	1.59275
M13_JOINTOTH	0.01	linear	0.0785722	0.022921	0.183957	8.50692e-06	0.00252407	0.958339	1.93525	1.05998	1.60528	1.04136	1.54668
M13_KNEEDERANGEMENTS	0.01	linear	0.0600493	0.00220508	0.209729	5.21535e-06	0.00321878	0.992379	1.59668	1.04564	1.54377	0.963074	1.53643
M13_MENISCUSDERANGEMENTS	0.01	linear	0.0548271	0.0114035	0.202447	2.60592e-05	0.00299768	1.00107	1.68938	0.876718	1.35399	0.949278	1.43476
M13_MUSCULOSKELETAL	0.01	linear	0.421559	0.00225848	0.390811	-3.86516e-05	0.0105772	0.875317	1.71063	0.956286	1.65223	0.999082	1.59228
M13_OSTEOCHONDRO	0.01	linear	0.0729523	0.00893204	0.147427	1.54668e-05	0.00227502	0.85458	1.69383	0.864244	1.54515	0.889729	1.6141
M13_OTHERJOINT	0.01	linear	0.15495	0.00307281	0.303081	3.03195e-06	0.00674318	0.830952	1.64213	0.971069	1.46038	1.01291	1.68469
M13_POLYARTHROPATHIES	0.01	linear	0.130709	0.0248986	0.329834	5.74842e-05	0.0088621	0.757766	1.59701	0.878902	1.80027	1.0074	1.65491
M13_SOFTTISSUE	0.01	linear	0.1381	0.0305226	0.249443	6.98407e-05	0.00464393	1.02632	1.53718	1.16381	1.68873	1.14896	1.44315
M13_SOFTTISSUEOTH	0.01	linear	0.0631669	0.00483824	0.142351	-3.4703e-06	0.00153394	1.27755	1.56587	1.22258	1.6132	0.960557	1.53557
M13_SPONDYLOPATHY	0.01	linear	0.0720266	0.0241477	0.191658	3.80073e-05	0.00315269	1.27415	2.30343	1.05751	1.95702	0.968253	1.57318
N14_ACUTERENFAIL	0.01	linear	0.0544696	0.00723914	0.10491	0.000114595	0.0011386	0.93209	2.29961	1.01115	1.78171	0.978952	1.48843
N14_FEMALEGENNONINF	0.01	linear	0.253209	0.00575012	0.155877	1.37789e-06	0.00176965	0.629514	1.68818	0.808982	1.39261	1.08584	1.32388
N14_FEMGENPROL	0.01	linear	0.0834827	0.0648747	0.244455	0.000325506	0.00475137	0.494544	1.41036	0.470471	1.56512	0.880707	1.77043
N14_GENITOURINARY	0.01	linear	0.356297	0.010496	0.187584	-3.09656e-06	0.00243827	0.919019	1.28374	1.06518	1.29819	0.988182	1.32258
N14_MALEGEN	0.01	linear	0.186575	0.0189173	0.252977	5.8812e-06	0.00516814	2.13265	1.07819	2.13174	1.07814	2.13299	1.07827
N14_MESNRUIRREG	0.01	linear	0.0754633	0.0370164	0.181583	0.00021631	0.00336139	1.31859	2.23314	1.05355	2.01965	1.23031	1.6421
N14_POLYPFEMGEN	0.01	linear	0.0715065	0.0225521	0.0852801	3.41285e-05	0.000545618	1.00369	0.894531	0.791364	1.01384	0.80692	1.28393
N14_POSTMENBLEED	0.01	linear	0.0632034	0.0542631	0.0403308	0.000257158	0.000121571	0.735994	1.45229	0.79366	1.37004	1.00511	1.30663
N14_PROSTHYPERPLA	0.01	linear	0.136843	0.0355422	0.306251	0.000135188	0.00806021	2.51685	1.11047	2.51778	1.11066	2.5182	1.11044
N14_RENALTUB	0.01	linear	0.097681	0.0296442	0.149115	0.000123278	0.00217532	0.675411	1.67097	0.742454	1.52427	0.80422	1.60811
N14_URETHRAOTH	0.01	linear	0.0870021	0.0294369	0.143068	6.91297e-05	0.00173289	0.789585	1.34348	0.869749	1.26079	0.889859	1.36745
N14_URINOTH	0.01	linear	0.117978	0.0293908	0.146352	4.2572e-05	0.00165521	1.21567	1.47365	0.977612	1.46826	0.998495	1.36798
T2D_INCLAVO	0.01	linear	0.0753008	0.0234786	0.475314	0.000106323	0.0195741	0.675274	3.33357	0.735609	3.05667	0.860482	2.71834
T2D_WIDE	0.01	linear	0.0807187	0.0159981	0.515267	3.7163e-05	0.0231603	1.1798	3.59413	0.780645	3.18587	0.81779	2.50659
AB1_BACT_BIR_OTHER_INF_AGENTS	0.01	GLMNET	0.0601146	0.0200421	0.0812536	-1.91165e-06	0.000564266	0.608677	1.41434	0.724447	1.43013	0.82613	1.35624
AB1_INFECT_PARASIT	0.01	GLMNET	0.153091	0.00313272	0.0959875	-3.53147e-05	0.000755566	1.1213	1.06117	1.15318	1.23873	1.11835	1.1272
AB1_INTESTINAL_INFECTIONS	0.01	GLMNET	0.0566115	0.0100023	0.0657055	3.07462e-05	0.000350109	0.778236	0.892117	0.816794	1.01658	0.989329	1.19332
AB1_SEPSIS_CONDITION	0.01	GLMNET	0.126039	0.000491573	0.107933	-5.09961e-05	0.000949515	1.15057	1.24626	1.1333	1.25524	1.06719	1.27736
AB1_SEPSIS_IMPLICIT	0.01	GLMNET	0.123505	0.0177333	0.206752	9.0848e-05	0.00351114	1.31337	1.92767	1.09528	1.71199	1.14986	1.3471
ASTHMA_MODE	0.01	GLMNET	0.117729	0.0215669	0.478317	4.85336e-05	0.0177804	1.09715	3.31203	1.25074	3.19007	1.05732	2.40605
ASTHMA_NAS_EXMORE	0.01	GLMNET	0.122379	0.0194013	0.490812	3.85814e-05	0.0187589	0.92876	3.50205	1.01652	3.23828	1.02692	2.67094
C3_BREAST_HER2PLUS_EXALLC	0.01	GLMNET	0.0790977	0.00612781	0.337092	1.05314e-05	0.00896452	1.22535	3.11114	0.988743	2.53151	1.00093	2.19674
C3_CANCER_WIDE_EXALLC	0.01	GLMNET	0.208676	0.00782352	0.193042	0.000128833	0.0027987	0.959802	1.48944	1.06789	1.38796	1.03472	1.32151
C3_OTHER_SKIN_EXALLC	0.01	GLMNET	0.0635847	0.0234939	0.357747	4.5215e-05	0.0128884	0.906897	2.85769	1.18914	2.67294	1.14463	2.51238
C3_PROSTATE_EXALLC	0.01	GLMNET	0.0825266	0.0324618	0.498208	6.48e-05	0.0242959	5.84007	1.11281	5.83982	1.11273	5.83376	1.11282
C3_SQUOMOUS_CELL_CARCINOMA_SKIN_EXALLC	0.01	GLMNET	0.0664935	0.0414176	0.353303	0.000180289	0.0127698	1.01838	3.25503	1.24538	2.63823	1.20048	2.42327
CD2_BENIGN_COLORECANI_EXALLC	0.01	GLMNET	0.0836422	0.00620971	0.35376	6.4547e-05	0.0106892	0.784395	1.74642	0.847687	2.01536	0.879188	2.00398
CD2_BENIGN_EXALLC	0.01	GLMNET	0.199905	0.0035474	0.254761	-1.02784e-05	0.0048686	1.05441	1.6079	0.930419	1.43375	0.9181	1.46727
CD2_BENIGN_LEIOMYOMA_UTERI_EXALLC	0.01	GLMNET	0.0649244	0.0416915	0.177905	8.93354e-05	0.00233741	1.1255	2.23455	0.914694	1.97521	0.945471	1.60592
CD2_NEOPLASM	0.01	GLMNET	0.272865	0.0078765	0.246869	-2.02183e-07	0.00446027	0.990281	1.52035	0.950537	1.37785	0.978435	1.31972
COPD_MODE	0.01	GLMNET	0.0628456	0.00860836	0.34391	1.62825e-05	0.0110461	0.610694	2.39856	0.876594	2.54567	0.962645	2.16938
D3_ANAEMIANAS	0.01	GLMNET	0.0614908	0.0162736	0.102091	3.36524e-05	0.00079393	1.01799	1.48078	1.12841	1.26118	0.921329	1.18042
D3_BLOOD_IMMUN	0.01	GLMNET	0.124203	0.0302489	0.095156	0.000105541	0.000632761	0.776307	1.15305	0.78061	1.221	0.961319	1.05701
D3_OTHERANAEMIA	0.01	GLMNET	0.0615159	0.0202062	0.111487	6.87622e-05	0.000953808	1.1332	1.50665	1.12632	1.27361	0.911079	1.2478
E4_DM2	0.01	GLMNET	0.082189	0.0239495	0.524723	-1.55461e-05	0.0240942	0.912579	3.53029	0.86541	3.25542	0.879524	2.66165
E4_DM2NOCOMP	0.01	GLMNET	0.081039	0.0270732	0.506382	-4.00951e-05	0.0225363	0.840344	3.9726	0.87274	3.44198	0.933637	2.52122
E4_DM2OPTH	0.01	GLMNET	0.107991	0.110331	0.043633	0.000966571	4.03614e-05	1.16754	0.289907	1.10216	1.62698	0.893865	1.06778
E4_ENDONUTRMET	0.01	GLMNET	0.338198	0.0513733	0.410644	0.00018248	0.0116225	1.43971	1.68288	1.20834	1.56393	1.07351	1.68376
E4_FLUIDELECTRO	0.01	GLMNET	0.065489	0.000274481	0.134896	-1.23535e-05	0.0018669	1.22549	1.38925	0.989904	1.23961	0.974773	1.19154
E4_HYPERCHOL	0.01	GLMNET	0.162581	0.0382597	0.443793	7.63222e-05	0.0154093	0.993015	2.08451	0.974351	2.15861	1.08276	2.01339
E4_HYTHYNAS	0.01	GLMNET	0.0624689	0.0256188	0.426567	5.60512e-05	0.0177888	1.14217	2.43009	1.10709	2.60295	1.0397	2.43877
E4_LIPOPROT	0.01	GLMNET	0.174692	0.0466659	0.463445	0.000108409	0.0164213	1.09446	2.07418	1.04891	2.0645	1.11046	2.05752
E4_METABOLIA	0.01	GLMNET	0.221807	0.0105437	0.374731	-1.65997e-05	0.0103241	1.04555	1.72543	1.20072	1.78948	1.04812	1.64687
E4_NUTRIDEF	0.01	GLMNET	0.0958584	0.0225372	0.356105	5.03553e-05	0.00949528	0.876265	2.63987	1.03465	2.44025	1.03314	2.10248
E4_OBESITY	0.01	GLMNET	0.078994	0.0373183	0.386874	0.000132849	0.0113513	1.21481	2.61426	1.27994	2.17328	1.14586	2.27679
E4_OBESITYNAS	0.01	GLMNET	0.0788295	0.0293409	0.395979	9.78411e-05	0.0119003	1.28175	2.68517	1.30156	2.42751	1.11539	2.19157
E4_THYROID	0.01	GLMNET	0.0732038	0.00637992	0.376462	7.80886e-06	0.0131183	1.04092	2.00661	0.870492	2.19032	0.937057	1.93782
F5_DEPRESSIO	0.01	GLMNET	0.0666408	0.00723042	0.180374	-1.16541e-05	0.00244706	0.78499	1.95899	0.83096	1.6012	0.898929	1.58547
F5_DEPRESSION_DYSTHYMIA	0.01	GLMNET	0.0715943	0.00440829	0.195132	8.98612e-06	0.00285745	1.00259	1.62065	0.916058	1.50042	1.02376	1.63518
F5_PSYCH	0.01	GLMNET	0.172577	0.0727966	0.296591	0.000424484	0.00638112	1.22201	1.87248	1.08825	1.75104	1.1005	1.57672
F5_TOBAC	0.01	GLMNET	0.0507265	0.0110506	0.237891	2.10819e-05	0.00432499	1.24778	2.07378	1.10711	2.06237	0.972389	1.69642
G6_EPIPAROX	0.01	GLMNET	0.065526	0.00751442	0.119984	1.04973e-05	0.00102682	1.37963	1.33204	1.16055	1.1779	1.08874	1.12297
G6_NERPLEX	0.01	GLMNET	0.0668397	0.0345779	0.161978	0.000106771	0.00192425	0.637105	1.29751	0.778622	1.21487	0.848016	1.29272
G6_NEURO	0.01	GLMNET	0.175264	0.0115725	0.204908	-3.06353e-06	0.00302016	1.18976	1.2846	1.09346	1.28493	1.08601	1.30059
H7_CATARACTOTHER	0.01	GLMNET	0.0967725	0.0259234	0.196884	0.000136392	0.00345503	1.06002	1.48535	1.01436	1.33087	0.93007	1.52676
H7_CATARACTSENILE	0.01	GLMNET	0.079416	0.0152735	0.184737	5.69771e-05	0.00325876	1.01045	2.02954	1.14951	1.36598	1.02385	1.47758
H7_EYE_ADNEXA	0.01	GLMNET	0.208167	0.00345257	0.151251	2.55998e-05	0.00174827	1.0573	1.51578	1.07072	1.37102	0.968656	1.18435
H7_LENS	0.01	GLMNET	0.138635	0.0296209	0.276043	-0.000123989	0.00631681	0.917263	1.77026	1.09256	1.76332	1.04234	1.6838
H8_EAR_MASTOID	0.01	GLMNET	0.0563274	0.0126623	0.0414232	1.99626e-05	0.000142076	0.926707	1.33982	1.01191	1.20977	1.02662	1.17197
I9_AF	0.01	GLMNET	0.131955	0.0115479	0.564782	7.40704e-05	0.0317102	0.694085	3.765	0.855088	3.25549	0.993372	3.29397
I9_ANGINA	0.01	GLMNET	0.0717935	0.00666552	0.348642	-4.38175e-05	0.011866	0.915843	2.65098	0.917428	2.71041	0.931801	2.05634
I9_CEREBVASC	0.01	GLMNET	0.051558	0.00666672	0.0731193	1.34548e-05	0.000506908	1.32338	1.01255	0.990341	1.10999	0.998065	1.28165
I9_CORATHER	0.01	GLMNET	0.110019	0.0379512	0.437308	0.000172542	0.0176932	0.533572	2.78107	0.774076	2.60669	0.87223	2.22343
I9_CVD	0.01	GLMNET	0.47483	0.0160787	0.517465	8.94207e-06	0.0174189	0.95653	2.02617	0.866112	2.02724	0.92743	2.01517
I9_HYPTENS	0.01	GLMNET	0.32239	0.00701863	0.724244	-1.95228e-05	0.0365131	0.815534	3.30343	0.899033	3.03889	0.934534	2.70209
I9_HYPTENSESS	0.01	GLMNET	0.322099	0.00750031	0.718214	1.33624e-05	0.0356139	0.840451	3.49483	0.872743	2.90402	0.910752	2.74083
I9_ISCHHEART	0.01	GLMNET	0.122759	0.0197994	0.421484	-3.84982e-05	0.0157198	0.932295	3.2516	0.915201	2.47005	0.969452	1.92047
I9_K_CARDIAC	0.01	GLMNET	0.401665	0.0101786	0.624692	-6.24183e-06	0.0256153	1.04846	2.86915	0.970365	2.76962	1.04196	2.25245
J10_ASTHMA_MAIN_EXMORE	0.01	GLMNET	0.12388	0.018953	0.504271	5.05217e-05	0.0196296	1.00717	4.18862	1.07387	2.88733	1.00936	2.56952
J10_ASTHMA_OTHER_THAN_NONALLERGIC	0.01	GLMNET	0.097826	0.0272319	0.418215	6.16949e-05	0.0136713	0.961409	3.51016	1.16404	3.04571	1.06293	2.343
J10_INFLUPNEU	0.01	GLMNET	0.0698782	0.00139302	0.127707	2.95201e-05	0.00141432	0.774912	1.5108	0.907247	1.51434	0.994041	1.38075
J10_LOWCHRON	0.01	GLMNET	0.138469	7.33451e-05	0.425651	1.32181e-05	0.0136288	1.09188	2.92718	1.14566	2.51846	1.0254	1.98143
J10_PLEURA	0.01	GLMNET	0.0740322	0.0239406	0.103291	7.24391e-05	0.000953558	0.94118	1.19165	0.826818	1.19196	1.08122	1.20964
J10_PNEUMONAS	0.01	GLMNET	0.0611589	0.0330194	0.107024	6.67107e-05	0.000950144	1.12395	1.68324	0.939117	1.40381	0.759613	1.46818
J10_RESPIRATORY	0.01	GLMNET	0.262468	0.0325983	0.370839	0.000119629	0.0098464	0.990957	2.10821	0.950905	1.89027	0.949221	1.62075
J10_UPPERDIS	0.01	GLMNET	0.0537475	0.0160049	0.0887499	1.49045e-05	0.000560586	0.919582	1.41719	1.26789	1.20688	1.09536	1.45059
K11_CHOLELITH	0.01	GLMNET	0.0583239	0.00442839	0.289438	1.89e-05	0.00688116	0.940571	2.19685	0.938199	2.00785	1.0786	1.9074
K11_CONSTIPATION	0.01	GLMNET	0.0660349	0.037908	0.0687418	0.000116142	0.000316191	1.03721	0.846593	1.04115	0.849731	1.08192	1.02491
K11_DIAHER	0.01	GLMNET	0.123316	0.0234267	0.294927	2.21362e-05	0.00658361	0.98053	1.75185	0.964609	1.60655	1.0665	1.51195
K11_DIVERTIC	0.01	GLMNET	0.166942	0.0428382	0.453969	6.70227e-05	0.0156892	0.857847	2.33199	0.778726	2.24944	0.974535	2.14469
K11_ENERCOLNONINF	0.01	GLMNET	0.0634786	0.0450105	0.0780218	0.000153422	0.000415026	1.13449	1.57333	0.977947	1.31158	1.13688	1.30092
K11_GALLBILPANC	0.01	GLMNET	0.0758932	0.0174548	0.275336	7.72944e-06	0.0059105	1.20159	2.00365	1.29395	1.91503	1.18812	1.86169
K11_GIDISEASES	0.01	GLMNET	0.53256	0.0110356	0.342005	-7.32739e-06	0.00818059	0.878093	1.59799	0.979087	1.55103	0.990752	1.52563
K11_HAEMORR	0.01	GLMNET	0.0614789	0.00425862	0.0978451	-5.72806e-07	0.000711429	0.829731	1.60297	1.01716	1.67952	1.023	1.3736
K11_HERING	0.01	GLMNET	0.0666127	0.0472674	0.271169	0.000388942	0.0098569	0.76143	2.51637	0.897006	1.99175	0.802421	1.88422
K11_HERNIA	0.01	GLMNET	0.184282	0.0394716	0.325061	8.62369e-05	0.00781551	0.817372	1.66617	0.934105	1.48301	0.969246	1.52039
K11_INTESTOTH	0.01	GLMNET	0.285649	0.026341	0.277277	0.000144511	0.00545436	1.02837	1.40422	0.92891	1.4893	0.98079	1.48135
K11_OESSTODUO	0.01	GLMNET	0.239831	0.00312585	0.29719	-3.67913e-05	0.00639451	1.02572	2.05865	0.942537	1.80958	0.987651	1.52555
K11_OTHANRECT	0.01	GLMNET	0.104729	0.0191352	0.155457	9.61119e-06	0.0017757	0.968519	1.27878	0.981848	1.36509	0.890538	1.2585
K11_OTHDIG	0.01	GLMNET	0.0613365	0.028676	0.130205	6.94881e-05	0.00130643	0.762399	1.59916	0.889265	1.49368	0.998791	1.57152
K11_OTHDISSTOMDUOD	0.01	GLMNET	0.0518737	0.0161828	0.173569	1.93713e-05	0.00233243	0.966568	2.08651	0.918176	1.7948	1.14851	1.55848
K11_OTHENTERCOL	0.01	GLMNET	0.053747	0.0290146	0.0779224	4.62744e-05	0.000439869	1.4621	1.61174	1.39525	1.15558	1.24133	1.14709
K11_OTHFUNC	0.01	GLMNET	0.0877414	0.0568304	0.117185	0.000276241	0.000921399	0.920111	1.13775	1.09892	1.00919	1.219	1.11259
K11_OTHGASTR	0.01	GLMNET	0.117235	0.0477225	0.21501	0.000210367	0.00350459	0.73687	1.8007	0.698585	1.43964	0.783237	1.45425
K11_OTHINT	0.01	GLMNET	0.0958955	0.0220538	0.21235	-3.95069e-06	0.00379625	1.0876	1.73519	0.966211	1.60888	1.06836	1.46764
K11_REFLUX	0.01	GLMNET	0.136211	7.10153e-05	0.297464	1.84434e-05	0.00670435	0.746903	1.61585	0.79533	1.67258	0.949306	1.55226
KRA_PSY_ANXIETY_EXMORE	0.01	GLMNET	0.0647694	0.0214107	0.193862	2.60568e-05	0.00295933	1.70646	2.13063	1.38976	2.08982	1.09461	1.83198
KRA_PSY_MOOD_EXMORE	0.01	GLMNET	0.0761249	0.0105439	0.213209	1.82618e-05	0.00344819	0.819266	1.80956	0.755578	1.78667	0.976733	1.75064
KRA_PSY_SUBSTANCE_EXMORE	0.01	GLMNET	0.0751523	0.0294633	0.271856	8.42701e-05	0.00581192	0.654798	2.00628	0.842622	2.01947	0.873156	1.88537
L12_OTHERSKINSUBCUTIS	0.01	GLMNET	0.0763932	0.0196646	0.0191896	5.15854e-05	2.35478e-05	0.845447	1.26057	0.730067	1.17099	0.973106	1.19149
L12_SKIN_SUBCUTAN	0.01	GLMNET	0.172364	0.0302015	0.168237	6.57659e-05	0.00208002	0.771316	1.30922	0.989998	1.18414	1.03436	1.21828
M13_ARTHRITISNAS	0.01	GLMNET	0.0867404	0.025027	0.259319	0.000148811	0.00574026	0.781019	1.37942	0.773877	1.53146	0.860154	1.78536
M13_ARTHROPATHIES	0.01	GLMNET	0.299851	0.0016618	0.419093	2.12463e-05	0.012551	1.02103	1.81395	1.1639	1.77724	0.988592	1.86461
M13_ARTHROSIS	0.01	GLMNET	0.227506	0.00695326	0.440745	-7.09424e-05	0.0145077	1.01901	2.30635	0.963793	2.09626	0.927176	1.83989
M13_ARTHROSIS_KNEE	0.01	GLMNET	0.110255	0.0108801	0.391949	1.10166e-05	0.0127148	0.846135	2.39193	1.20741	2.36932	1.13221	2.06694
M13_ARTHROSIS_OTH	0.01	GLMNET	0.130903	0.0265267	0.339605	-1.95413e-05	0.00962972	1.29045	1.82694	1.23655	2.05646	1.09879	1.75358
M13_ARTHTROSIS_COX	0.01	GLMNET	0.0756786	0.00300651	0.321624	-1.36273e-05	0.010037	1.06483	2.06112	1.14134	1.82491	1.01452	2.12126
M13_DORSOPATHY	0.01	GLMNET	0.13104	0.0191621	0.248113	3.05061e-05	0.00458759	1.22781	1.81861	1.10999	1.56773	0.884694	1.54296
M13_DORSOPATHYOTH	0.01	GLMNET	0.0952727	0.0317178	0.21022	9.10015e-05	0.00324167	0.572092	1.32069	0.772473	1.7392	0.889313	1.59275
M13_JOINTOTH	0.01	GLMNET	0.0785722	0.0236676	0.183957	3.90116e-05	0.00252407	1.11962	1.93525	1.09578	1.60528	1.05042	1.54668
M13_KNEEDERANGEMENTS	0.01	GLMNET	0.0600493	0.00236962	0.209729	-1.21587e-05	0.00321878	1.13845	1.59668	1.11955	1.54377	0.961072	1.53643
M13_MENISCUSDERANGEMENTS	0.01	GLMNET	0.0548271	0.0115986	0.202447	1.16711e-05	0.00299768	0.912245	1.68938	0.879346	1.35399	0.949249	1.43476
M13_MUSCULOSKELETAL	0.01	GLMNET	0.421559	0.00142263	0.390811	-2.10474e-05	0.0105772	0.86797	1.71063	0.937643	1.65223	0.98562	1.59228
M13_OSTEOCHONDRO	0.01	GLMNET	0.0729523	0.00898821	0.147427	8.21806e-06	0.00227502	0.880619	1.69383	0.866491	1.54515	0.886917	1.6141
M13_OTHERJOINT	0.01	GLMNET	0.15495	0.00080623	0.303081	-7.32733e-06	0.00674318	0.845371	1.64213	1.00395	1.46038	1.02879	1.68469
M13_POLYARTHROPATHIES	0.01	GLMNET	0.130709	0.0250701	0.329834	7.85106e-05	0.0088621	0.709251	1.59701	0.928656	1.80027	1.00044	1.65491
M13_SOFTTISSUE	0.01	GLMNET	0.1381	0.0305609	0.249443	6.35847e-05	0.00464393	0.94649	1.53718	1.09882	1.68873	1.13003	1.44315
M13_SOFTTISSUEOTH	0.01	GLMNET	0.0631669	0.00506948	0.142351	4.742e-06	0.00153394	1.31021	1.56587	1.19821	1.6132	0.913373	1.53557
M13_SPONDYLOPATHY	0.01	GLMNET	0.0720266	0.0233183	0.191658	4.94118e-05	0.00315269	1.27928	2.30343	1.11497	1.95702	0.947617	1.57318
N14_ACUTERENFAIL	0.01	GLMNET	0.0544696	0.00768176	0.10491	0.000102413	0.0011386	0.907648	2.29961	1.02749	1.78171	1.01262	1.48843
N14_FEMALEGENNONINF	0.01	GLMNET	0.253209	0.00653893	0.155877	-1.62347e-07	0.00176965	0.679845	1.68818	0.827413	1.39261	1.04904	1.32388
N14_FEMGENPROL	0.01	GLMNET	0.0834827	0.0629893	0.244455	0.000265239	0.00475137	0.483775	1.41036	0.511922	1.56512	0.873621	1.77043
N14_GENITOURINARY	0.01	GLMNET	0.356297	0.015434	0.187584	7.81632e-06	0.00243827	1.07719	1.28374	1.05845	1.29819	0.992253	1.32258
N14_MALEGEN	0.01	GLMNET	0.186575	0.019882	0.252977	5.82604e-06	0.00516814	2.13414	1.07819	2.13152	1.07814	2.13321	1.07827
N14_MESNRUIRREG	0.01	GLMNET	0.0754633	0.0344583	0.181583	0.000135115	0.00336139	1.32169	2.23314	1.20918	2.01965	1.21237	1.6421
N14_POLYPFEMGEN	0.01	GLMNET	0.0715065	0.0224866	0.0852801	3.82958e-05	0.000545618	1.00367	0.894531	0.844876	1.01384	0.784544	1.28393
N14_POSTMENBLEED	0.01	GLMNET	0.0632034	0.0544003	0.0403308	0.00025546	0.000121571	0.632177	1.45229	0.848382	1.37004	0.958592	1.30663
N14_PROSTHYPERPLA	0.01	GLMNET	0.136843	0.0364961	0.306251	0.000153463	0.00806021	2.51693	1.11047	2.51801	1.11066	2.5179	1.11044
N14_RENALTUB	0.01	GLMNET	0.097681	0.0299316	0.149115	6.06541e-05	0.00217532	0.621704	1.67097	0.761491	1.52427	0.802994	1.60811
N14_URETHRAOTH	0.01	GLMNET	0.0870021	0.0300922	0.143068	7.98052e-05	0.00173289	0.685667	1.34348	0.907126	1.26079	0.935489	1.36745
N14_URINOTH	0.01	GLMNET	0.117978	0.0279552	0.146352	1.84699e-05	0.00165521	1.06936	1.47365	0.936207	1.46826	0.97993	1.36798
T2D_INCLAVO	0.01	GLMNET	0.0753008	0.0248249	0.475314	6.84072e-05	0.0195741	0.620592	3.33357	0.768948	3.05667	0.874715	2.71834
T2D_WIDE	0.01	GLMNET	0.0807187	0.0157306	0.515267	4.79851e-05	0.0231603	0.976981	3.59413	0.787674	3.18587	0.80628	2.50659
AB1_BACT_BIR_OTHER_INF_AGENTS	0.01	MLP	0.0601146	0.0298948	0.0812536	2.11981e-05	0.000564266	0.935308	1.41434	1.09522	1.43013	1.04543	1.35624
AB1_INFECT_PARASIT	0.01	MLP	0.153091	0.000588151	0.0959875	-2.49054e-05	0.000755566	1.0255	1.06117	0.941582	1.23873	0.940341	1.1272
AB1_INTESTINAL_INFECTIONS	0.01	MLP	0.0566115	0.00536458	0.0657055	-4.4318e-06	0.000350109	0.930358	0.892117	0.858032	1.01658	0.978366	1.19332
AB1_SEPSIS_CONDITION	0.01	MLP	0.126039	0.00299402	0.107933	-3.47042e-05	0.000949515	1.07201	1.24626	1.05455	1.25524	1.03216	1.27736
AB1_SEPSIS_IMPLICIT	0.01	MLP	0.123505	0.0106855	0.206752	-5.31148e-05	0.00351114	1.09302	1.92767	1.20506	1.71199	1.17047	1.3471
ASTHMA_MODE	0.01	MLP	0.117729	0.0161426	0.478317	1.05893e-05	0.0177804	1.17896	3.31203	1.11653	3.19007	1.06806	2.40605
ASTHMA_NAS_EXMORE	0.01	MLP	0.122379	0.0100063	0.490812	-1.41913e-05	0.0187589	0.956046	3.50205	1.01085	3.23828	0.99616	2.67094
C3_BREAST_HER2PLUS_EXALLC	0.01	MLP	0.0790977	0.00625505	0.337092	5.26099e-06	0.00896452	1.02807	3.11114	1.20188	2.53151	1.10398	2.19674
C3_CANCER_WIDE_EXALLC	0.01	MLP	0.208676	0.0246939	0.193042	0.00016711	0.0027987	1.14637	1.48944	1.1227	1.38796	1.08067	1.32151
C3_OTHER_SKIN_EXALLC	0.01	MLP	0.0635847	0.0141518	0.357747	4.19272e-07	0.0128884	0.923827	2.85769	1.05478	2.67294	1.25737	2.51238
C3_PROSTATE_EXALLC	0.01	MLP	0.0825266	0.0629835	0.498208	0.000317888	0.0242959	5.83388	1.11281	5.83142	1.11273	5.84204	1.11282
C3_SQUOMOUS_CELL_CARCINOMA_SKIN_EXALLC	0.01	MLP	0.0664935	0.0273591	0.353303	7.74121e-05	0.0127698	1.18612	3.25503	1.17554	2.63823	1.13654	2.42327
CD2_BENIGN_COLORECANI_EXALLC	0.01	MLP	0.0836422	0.00827126	0.35376	3.91398e-05	0.0106892	0.801183	1.74642	0.845045	2.01536	0.816266	2.00398
CD2_BENIGN_EXALLC	0.01	MLP	0.199905	0.00985105	0.254761	6.25516e-06	0.0048686	0.981641	1.6079	0.885538	1.43375	0.881912	1.46727
CD2_BENIGN_LEIOMYOMA_UTERI_EXALLC	0.01	MLP	0.0649244	0.0271714	0.177905	7.90907e-05	0.00233741	1.28959	2.23455	1.39454	1.97521	1.19997	1.60592
CD2_NEOPLASM	0.01	MLP	0.272865	0.0088099	0.246869	6.46441e-06	0.00446027	1.05263	1.52035	1.01238	1.37785	0.983842	1.31972
COPD_MODE	0.01	MLP	0.0628456	0.0233611	0.34391	1.57322e-05	0.0110461	1.1894	2.39856	1.00246	2.54567	1.0733	2.16938
D3_ANAEMIANAS	0.01	MLP	0.0614908	0.00115441	0.102091	-8.3468e-06	0.00079393	1.09064	1.48078	0.935878	1.26118	0.903282	1.18042
D3_BLOOD_IMMUN	0.01	MLP	0.124203	0.0253908	0.095156	5.19135e-05	0.000632761	1.04624	1.15305	1.13278	1.221	1.11231	1.05701
D3_OTHERANAEMIA	0.01	MLP	0.0615159	0.00010898	0.111487	8.14471e-06	0.000953808	1.03687	1.50665	0.868429	1.27361	0.887052	1.2478
E4_DM2	0.01	MLP	0.082189	0.0129415	0.524723	-1.49247e-05	0.0240942	0.872023	3.53029	0.93622	3.25542	1.02081	2.66165
E4_DM2NOCOMP	0.01	MLP	0.081039	0.0163938	0.506382	1.40743e-05	0.0225363	1.07696	3.9726	1.13153	3.44198	0.966461	2.52122
E4_DM2OPTH	0.01	MLP	0.107991	0.105226	0.043633	0.000972133	4.03614e-05	0.929788	0.289907	1.10264	1.62698	1.0932	1.06778
E4_ENDONUTRMET	0.01	MLP	0.338198	0.0507768	0.410644	0.000200372	0.0116225	1.31737	1.68288	1.26369	1.56393	1.02764	1.68376
E4_FLUIDELECTRO	0.01	MLP	0.065489	0.000977638	0.134896	6.89136e-06	0.0018669	1.13957	1.38925	0.990007	1.23961	0.928125	1.19154
E4_HYPERCHOL	0.01	MLP	0.162581	0.0383579	0.443793	0.000116157	0.0154093	1.00531	2.08451	1.04538	2.15861	1.07639	2.01339
E4_HYTHYNAS	0.01	MLP	0.0624689	0.0317196	0.426567	0.000156592	0.0177888	0.88693	2.43009	1.23928	2.60295	1.14211	2.43877
E4_LIPOPROT	0.01	MLP	0.174692	0.0385026	0.463445	4.94628e-05	0.0164213	1.01221	2.07418	0.933051	2.0645	1.04469	2.05752
E4_METABOLIA	0.01	MLP	0.221807	0.0129887	0.374731	4.69728e-06	0.0103241	1.04251	1.72543	0.955314	1.78948	0.966313	1.64687
E4_NUTRIDEF	0.01	MLP	0.0958584	0.0252935	0.356105	6.90922e-05	0.00949528	0.937053	2.63987	0.986547	2.44025	1.04996	2.10248
E4_OBESITY	0.01	MLP	0.078994	0.0303451	0.386874	9.9746e-05	0.0113513	1.27335	2.61426	1.21966	2.17328	1.09196	2.27679
E4_OBESITYNAS	0.01	MLP	0.0788295	0.0439269	0.395979	0.000147116	0.0119003	1.34196	2.68517	1.38769	2.42751	1.14601	2.19157
E4_THYROID	0.01	MLP	0.0732038	0.00358791	0.376462	9.30722e-07	0.0131183	0.901062	2.00661	0.992485	2.19032	0.976279	1.93782
F5_DEPRESSIO	0.01	MLP	0.0666408	0.00016416	0.180374	-1.2061e-05	0.00244706	0.778863	1.95899	0.901478	1.6012	0.988105	1.58547
F5_DEPRESSION_DYSTHYMIA	0.01	MLP	0.0715943	0.000891777	0.195132	-2.90555e-06	0.00285745	1.00669	1.62065	1.11313	1.50042	0.988107	1.63518
F5_PSYCH	0.01	MLP	0.172577	0.0615842	0.296591	0.000335024	0.00638112	1.01244	1.87248	1.09025	1.75104	1.05686	1.57672
F5_TOBAC	0.01	MLP	0.0507265	0.0348379	0.237891	7.57256e-05	0.00432499	1.23359	2.07378	1.18253	2.06237	1.04005	1.69642
G6_EPIPAROX	0.01	MLP	0.065526	0.0195137	0.119984	3.70891e-05	0.00102682	1.34923	1.33204	1.46524	1.1779	1.1574	1.12297
G6_NERPLEX	0.01	MLP	0.0668397	0.0184365	0.161978	2.61789e-05	0.00192425	0.978428	1.29751	0.994045	1.21487	1.09455	1.29272
G6_NEURO	0.01	MLP	0.175264	0.00937379	0.204908	-2.33532e-05	0.00302016	1.20404	1.2846	1.13711	1.28493	1.05386	1.30059
H7_CATARACTOTHER	0.01	MLP	0.0967725	0.0346337	0.196884	9.00835e-05	0.00345503	0.774413	1.48535	0.866012	1.33087	1.05106	1.52676
H7_CATARACTSENILE	0.01	MLP	0.079416	0.0208112	0.184737	6.96183e-05	0.00325876	1.10156	2.02954	1.05068	1.36598	1.02772	1.47758
H7_EYE_ADNEXA	0.01	MLP	0.208167	0.0153788	0.151251	2.98012e-05	0.00174827	0.990035	1.51578	0.989778	1.37102	0.922911	1.18435
H7_LENS	0.01	MLP	0.138635	0.0276367	0.276043	8.64229e-05	0.00631681	0.972757	1.77026	1.1572	1.76332	1.07211	1.6838
H8_EAR_MASTOID	0.01	MLP	0.0563274	0.0128044	0.0414232	2.48626e-05	0.000142076	1.13465	1.33982	1.046	1.20977	0.93177	1.17197
I9_AF	0.01	MLP	0.131955	0.0305508	0.564782	0.000190083	0.0317102	0.948946	3.765	1.05215	3.25549	1.22261	3.29397
I9_ANGINA	0.01	MLP	0.0717935	0.0459304	0.348642	0.000277018	0.011866	1.22495	2.65098	1.30349	2.71041	1.23696	2.05634
I9_CEREBVASC	0.01	MLP	0.051558	0.00670127	0.0731193	-1.32862e-05	0.000506908	1.13043	1.01255	1.20022	1.10999	1.04242	1.28165
I9_CORATHER	0.01	MLP	0.110019	0.00504732	0.437308	8.17714e-05	0.0176932	0.802479	2.78107	0.939282	2.60669	1.03259	2.22343
I9_CVD	0.01	MLP	0.47483	0.00984186	0.517465	-7.2375e-05	0.0174189	0.97842	2.02617	0.968067	2.02724	0.908165	2.01517
I9_HYPTENS	0.01	MLP	0.32239	0.00798845	0.724244	7.9359e-06	0.0365131	0.814022	3.30343	0.853455	3.03889	0.957619	2.70209
I9_HYPTENSESS	0.01	MLP	0.322099	0.00196955	0.718214	3.28231e-05	0.0356139	0.794874	3.49483	0.904064	2.90402	0.972824	2.74083
I9_ISCHHEART	0.01	MLP	0.122759	0.0273979	0.421484	6.29858e-05	0.0157198	1.13434	3.2516	1.14637	2.47005	1.04279	1.92047
I9_K_CARDIAC	0.01	MLP	0.401665	0.0137284	0.624692	-3.20439e-05	0.0256153	0.888378	2.86915	0.946347	2.76962	0.999305	2.25245
J10_ASTHMA_MAIN_EXMORE	0.01	MLP	0.12388	0.0188227	0.504271	2.65017e-05	0.0196296	1.36907	4.18862	1.06313	2.88733	0.989069	2.56952
J10_ASTHMA_OTHER_THAN_NONALLERGIC	0.01	MLP	0.097826	0.0193219	0.418215	4.32343e-05	0.0136713	0.941771	3.51016	1.11726	3.04571	1.11385	2.343
J10_INFLUPNEU	0.01	MLP	0.0698782	0.0135875	0.127707	1.60143e-05	0.00141432	1.22899	1.5108	1.08101	1.51434	0.935174	1.38075
J10_LOWCHRON	0.01	MLP	0.138469	0.0266878	0.425651	3.88078e-05	0.0136288	1.07878	2.92718	0.985128	2.51846	0.998111	1.98143
J10_PLEURA	0.01	MLP	0.0740322	0.0125086	0.103291	1.52713e-05	0.000953558	0.908354	1.19165	0.751806	1.19196	1.00901	1.20964
J10_PNEUMONAS	0.01	MLP	0.0611589	0.0316271	0.107024	5.10241e-05	0.000950144	0.888873	1.68324	0.909123	1.40381	1.03128	1.46818
J10_RESPIRATORY	0.01	MLP	0.262468	0.0308809	0.370839	0.000115087	0.0098464	0.870225	2.10821	0.939355	1.89027	0.930017	1.62075
J10_UPPERDIS	0.01	MLP	0.0537475	0.0256289	0.0887499	5.19296e-05	0.000560586	1.03406	1.41719	1.06082	1.20688	1.02337	1.45059
K11_CHOLELITH	0.01	MLP	0.0583239	0.0205596	0.289438	5.10598e-05	0.00688116	0.945348	2.19685	0.958821	2.00785	1.04801	1.9074
K11_CONSTIPATION	0.01	MLP	0.0660349	0.0445401	0.0687418	0.000174665	0.000316191	1.27468	0.846593	1.06788	0.849731	1.12645	1.02491
K11_DIAHER	0.01	MLP	0.123316	0.0239832	0.294927	3.44988e-05	0.00658361	1.02896	1.75185	0.91762	1.60655	1.06603	1.51195
K11_DIVERTIC	0.01	MLP	0.166942	0.018744	0.453969	-1.41203e-05	0.0156892	0.766058	2.33199	0.866312	2.24944	0.946274	2.14469
K11_ENERCOLNONINF	0.01	MLP	0.0634786	0.0582137	0.0780218	0.000262051	0.000415026	1.16062	1.57333	1.39096	1.31158	1.2081	1.30092
K11_GALLBILPANC	0.01	MLP	0.0758932	0.0216672	0.275336	3.43239e-05	0.0059105	0.975043	2.00365	1.05924	1.91503	1.01026	1.86169
K11_GIDISEASES	0.01	MLP	0.53256	0.0178887	0.342005	1.83789e-05	0.00818059	1.13224	1.59799	1.04128	1.55103	1.02351	1.52563
K11_HAEMORR	0.01	MLP	0.0614789	0.0179709	0.0978451	1.84165e-05	0.000711429	0.999884	1.60297	1.07775	1.67952	1.0015	1.3736
K11_HERING	0.01	MLP	0.0666127	0.00045526	0.271169	-6.86838e-05	0.0098569	1.13521	2.51637	1.05311	1.99175	1.17287	1.88422
K11_HERNIA	0.01	MLP	0.184282	0.0301997	0.325061	0.000141232	0.00781551	1.07193	1.66617	1.10992	1.48301	1.12393	1.52039
K11_INTESTOTH	0.01	MLP	0.285649	0.0201958	0.277277	0.000119525	0.00545436	0.973514	1.40422	0.947111	1.4893	0.93744	1.48135
K11_OESSTODUO	0.01	MLP	0.239831	0.0533724	0.29719	0.000192081	0.00639451	1.20863	2.05865	1.09329	1.80958	0.994868	1.52555
K11_OTHANRECT	0.01	MLP	0.104729	0.0350023	0.155457	6.92605e-05	0.0017757	0.746275	1.27878	0.792156	1.36509	0.910694	1.2585
K11_OTHDIG	0.01	MLP	0.0613365	0.0323962	0.130205	0.000105081	0.00130643	0.752711	1.59916	0.824141	1.49368	1.02041	1.57152
K11_OTHDISSTOMDUOD	0.01	MLP	0.0518737	0.00231792	0.173569	-5.52656e-06	0.00233243	1.25431	2.08651	0.969608	1.7948	1.19178	1.55848
K11_OTHENTERCOL	0.01	MLP	0.053747	0.0269831	0.0779224	5.77395e-05	0.000439869	1.29368	1.61174	1.31657	1.15558	1.26914	1.14709
K11_OTHFUNC	0.01	MLP	0.0877414	0.0523684	0.117185	0.000232259	0.000921399	1.20111	1.13775	1.08385	1.00919	1.238	1.11259
K11_OTHGASTR	0.01	MLP	0.117235	0.0345936	0.21501	0.000105304	0.00350459	0.671137	1.8007	0.810568	1.43964	1.0054	1.45425
K11_OTHINT	0.01	MLP	0.0958955	0.0194334	0.21235	1.97957e-05	0.00379625	1.19438	1.73519	1.04629	1.60888	1.04402	1.46764
K11_REFLUX	0.01	MLP	0.136211	0.00310242	0.297464	1.67358e-05	0.00670435	0.776082	1.61585	0.791451	1.67258	0.988822	1.55226
KRA_PSY_ANXIETY_EXMORE	0.01	MLP	0.0647694	0.00075797	0.193862	5.59792e-06	0.00295933	0.861947	2.13063	0.93486	2.08982	1.0964	1.83198
KRA_PSY_MOOD_EXMORE	0.01	MLP	0.0761249	0.0140657	0.213209	1.11831e-05	0.00344819	0.644164	1.80956	0.776755	1.78667	0.905745	1.75064
KRA_PSY_SUBSTANCE_EXMORE	0.01	MLP	0.0751523	0.00527543	0.271856	-3.26738e-05	0.00581192	1.18514	2.00628	1.05337	2.01947	1.03762	1.88537
L12_OTHERSKINSUBCUTIS	0.01	MLP	0.0763932	0.00694464	0.0191896	1.61902e-05	2.35478e-05	1.02268	1.26057	1.11888	1.17099	1.12571	1.19149
L12_SKIN_SUBCUTAN	0.01	MLP	0.172364	0.0304474	0.168237	5.18629e-05	0.00208002	0.994251	1.30922	0.935116	1.18414	1.05085	1.21828
M13_ARTHRITISNAS	0.01	MLP	0.0867404	0.0036476	0.259319	4.36366e-05	0.00574026	0.701442	1.37942	0.928674	1.53146	0.925753	1.78536
M13_ARTHROPATHIES	0.01	MLP	0.299851	0.0128435	0.419093	3.15096e-05	0.012551	1.07957	1.81395	1.00645	1.77724	0.9401	1.86461
M13_ARTHROSIS	0.01	MLP	0.227506	0.00722869	0.440745	-5.00621e-05	0.0145077	1.03453	2.30635	1.01306	2.09626	0.902857	1.83989
M13_ARTHROSIS_KNEE	0.01	MLP	0.110255	0.00499636	0.391949	-6.46136e-05	0.0127148	0.976122	2.39193	1.16654	2.36932	1.08519	2.06694
M13_ARTHROSIS_OTH	0.01	MLP	0.130903	0.00136175	0.339605	7.55426e-06	0.00962972	1.05857	1.82694	0.951022	2.05646	1.03606	1.75358
M13_ARTHTROSIS_COX	0.01	MLP	0.0756786	0.0155524	0.321624	5.21774e-06	0.010037	1.24697	2.06112	1.08079	1.82491	0.943421	2.12126
M13_DORSOPATHY	0.01	MLP	0.13104	0.0362537	0.248113	0.000134401	0.00458759	0.858035	1.81861	1.05294	1.56773	1.08929	1.54296
M13_DORSOPATHYOTH	0.01	MLP	0.0952727	0.0363059	0.21022	9.60966e-05	0.00324167	0.818468	1.32069	0.742368	1.7392	0.828712	1.59275
M13_JOINTOTH	0.01	MLP	0.0785722	0.0271857	0.183957	1.993e-05	0.00252407	0.575042	1.93525	0.721312	1.60528	0.871886	1.54668
M13_KNEEDERANGEMENTS	0.01	MLP	0.0600493	0.0352892	0.209729	6.05404e-05	0.00321878	1.38536	1.59668	1.17942	1.54377	1.09138	1.53643
M13_MENISCUSDERANGEMENTS	0.01	MLP	0.0548271	0.029569	0.202447	6.96404e-05	0.00299768	0.70484	1.68938	1.03396	1.35399	1.18907	1.43476
M13_MUSCULOSKELETAL	0.01	MLP	0.421559	0.00654613	0.390811	8.98736e-06	0.0105772	1.09931	1.71063	1.0466	1.65223	1.03973	1.59228
M13_OSTEOCHONDRO	0.01	MLP	0.0729523	0.0169718	0.147427	3.95268e-05	0.00227502	0.816634	1.69383	0.842679	1.54515	0.908089	1.6141
M13_OTHERJOINT	0.01	MLP	0.15495	0.000801173	0.303081	1.26656e-05	0.00674318	0.771737	1.64213	0.868411	1.46038	1.01835	1.68469
M13_POLYARTHROPATHIES	0.01	MLP	0.130709	0.0327799	0.329834	9.33872e-05	0.0088621	0.825659	1.59701	0.852068	1.80027	1.03797	1.65491
M13_SOFTTISSUE	0.01	MLP	0.1381	0.0200829	0.249443	4.18649e-05	0.00464393	1.08636	1.53718	1.13562	1.68873	1.08138	1.44315
M13_SOFTTISSUEOTH	0.01	MLP	0.0631669	0.0312236	0.142351	6.0977e-05	0.00153394	1.50677	1.56587	1.13592	1.6132	0.955559	1.53557
M13_SPONDYLOPATHY	0.01	MLP	0.0720266	0.00338759	0.191658	-1.51891e-05	0.00315269	1.2478	2.30343	1.26496	1.95702	1.13145	1.57318
N14_ACUTERENFAIL	0.01	MLP	0.0544696	0.00258791	0.10491	9.71313e-05	0.0011386	0.818807	2.29961	0.773083	1.78171	0.887978	1.48843
N14_FEMALEGENNONINF	0.01	MLP	0.253209	0.00225651	0.155877	-1.43247e-06	0.00176965	0.704715	1.68818	1.00062	1.39261	1.00227	1.32388
N14_FEMGENPROL	0.01	MLP	0.0834827	0.0279978	0.244455	6.14336e-05	0.00475137	1.08195	1.41036	1.16595	1.56512	1.13487	1.77043
N14_GENITOURINARY	0.01	MLP	0.356297	0.00563868	0.187584	1.48582e-05	0.00243827	1.10339	1.28374	1.03219	1.29819	1.0487	1.32258
N14_MALEGEN	0.01	MLP	0.186575	0.00981726	0.252977	3.2003e-05	0.00516814	2.1309	1.07819	2.13209	1.07814	2.13155	1.07827
N14_MESNRUIRREG	0.01	MLP	0.0754633	0.0244578	0.181583	-2.57204e-05	0.00336139	1.18725	2.23314	1.06939	2.01965	1.02847	1.6421
N14_POLYPFEMGEN	0.01	MLP	0.0715065	0.0404016	0.0852801	0.000115204	0.000545618	0.579926	0.894531	0.788182	1.01384	1.05129	1.28393
N14_POSTMENBLEED	0.01	MLP	0.0632034	0.0345165	0.0403308	7.47646e-05	0.000121571	1.1998	1.45229	0.744732	1.37004	1.00959	1.30663
N14_PROSTHYPERPLA	0.01	MLP	0.136843	0.0616	0.306251	0.000367743	0.00806021	2.51274	1.11047	2.51084	1.11066	2.51394	1.11044
N14_RENALTUB	0.01	MLP	0.097681	0.0133563	0.149115	2.99873e-05	0.00217532	0.938821	1.67097	1.23859	1.52427	1.21174	1.60811
N14_URETHRAOTH	0.01	MLP	0.0870021	0.0310994	0.143068	5.48516e-05	0.00173289	1.07202	1.34348	0.932101	1.26079	0.927478	1.36745
N14_URINOTH	0.01	MLP	0.117978	0.0370427	0.146352	7.27594e-05	0.00165521	1.11485	1.47365	1.27065	1.46826	1.17721	1.36798
T2D_INCLAVO	0.01	MLP	0.0753008	0.0205369	0.475314	7.79229e-05	0.0195741	0.840873	3.33357	0.745844	3.05667	0.843188	2.71834
T2D_WIDE	0.01	MLP	0.0807187	0.00385761	0.515267	0.000158755	0.0231603	0.681715	3.59413	0.91843	3.18587	0.985886	2.50659
AB1_BACT_BIR_OTHER_INF_AGENTS	0.01	LightGBM	0.0601146	0.00448489	0.0812536	-3.03694e-05	0.000564266	0.877111	1.41434	1.09222	1.43013	0.983459	1.35624
AB1_INFECT_PARASIT	0.01	LightGBM	0.153091	0.0103519	0.0959875	-1.09077e-05	0.000755566	1.16779	1.06117	1.16602	1.23873	1.08181	1.1272
AB1_INTESTINAL_INFECTIONS	0.01	LightGBM	0.0566115	0.0163389	0.0657055	2.41087e-05	0.000350109	0.835123	0.892117	0.905116	1.01658	1.11748	1.19332
AB1_SEPSIS_CONDITION	0.01	LightGBM	0.126039	0.00359096	0.107933	-8.18015e-05	0.000949515	1.09525	1.24626	1.20858	1.25524	1.08359	1.27736
AB1_SEPSIS_IMPLICIT	0.01	LightGBM	0.123505	0.03486	0.206752	8.7824e-05	0.00351114	1.13705	1.92767	1.05496	1.71199	0.99077	1.3471
ASTHMA_MODE	0.01	LightGBM	0.117729	0.0196403	0.478317	7.39412e-06	0.0177804	1.08973	3.31203	1.013	3.19007	1.02866	2.40605
ASTHMA_NAS_EXMORE	0.01	LightGBM	0.122379	0.00914028	0.490812	-5.6535e-06	0.0187589	0.927813	3.50205	1.02639	3.23828	1.02241	2.67094
C3_BREAST_HER2PLUS_EXALLC	0.01	LightGBM	0.0790977	0.0053473	0.337092	9.9132e-06	0.00896452	0.855686	3.11114	0.932631	2.53151	1.05239	2.19674
C3_CANCER_WIDE_EXALLC	0.01	LightGBM	0.208676	0.0164594	0.193042	0.00015015	0.0027987	0.897863	1.48944	0.969263	1.38796	1.00299	1.32151
C3_OTHER_SKIN_EXALLC	0.01	LightGBM	0.0635847	0.0057583	0.357747	5.18936e-06	0.0128884	0.973217	2.85769	1.21408	2.67294	1.09151	2.51238
C3_PROSTATE_EXALLC	0.01	LightGBM	0.0825266	0.0300438	0.498208	0.000111687	0.0242959	5.83545	1.11281	5.83219	1.11273	5.83087	1.11282
C3_SQUOMOUS_CELL_CARCINOMA_SKIN_EXALLC	0.01	LightGBM	0.0664935	0.0175633	0.353303	-2.8742e-06	0.0127698	0.749349	3.25503	0.984712	2.63823	1.12526	2.42327
CD2_BENIGN_COLORECANI_EXALLC	0.01	LightGBM	0.0836422	0.0146218	0.35376	1.15107e-05	0.0106892	0.738319	1.74642	0.742859	2.01536	0.767179	2.00398
CD2_BENIGN_EXALLC	0.01	LightGBM	0.199905	0.00244414	0.254761	5.93142e-06	0.0048686	0.978341	1.6079	1.01703	1.43375	1.01903	1.46727
CD2_BENIGN_LEIOMYOMA_UTERI_EXALLC	0.01	LightGBM	0.0649244	0.105636	0.177905	0.000769281	0.00233741	1.03603	2.23455	0.773544	1.97521	0.729163	1.60592
CD2_NEOPLASM	0.01	LightGBM	0.272865	0.00424109	0.246869	2.24669e-05	0.00446027	1.08911	1.52035	1.02183	1.37785	0.988994	1.31972
COPD_MODE	0.01	LightGBM	0.0628456	0.0200218	0.34391	4.32405e-05	0.0110461	1.07568	2.39856	0.720292	2.54567	0.878833	2.16938
D3_ANAEMIANAS	0.01	LightGBM	0.0614908	0.0202317	0.102091	2.74588e-05	0.00079393	0.929622	1.48078	0.970853	1.26118	0.846229	1.18042
D3_BLOOD_IMMUN	0.01	LightGBM	0.124203	0.0152618	0.095156	1.68012e-05	0.000632761	1.08909	1.15305	0.95504	1.221	1.01803	1.05701
D3_OTHERANAEMIA	0.01	LightGBM	0.0615159	0.00220932	0.111487	7.01156e-06	0.000953808	0.855328	1.50665	0.864818	1.27361	0.886768	1.2478
E4_DM2	0.01	LightGBM	0.082189	0.01615	0.524723	5.66761e-05	0.0240942	1.16247	3.53029	1.04978	3.25542	1.09992	2.66165
E4_DM2NOCOMP	0.01	LightGBM	0.081039	0.0223254	0.506382	7.32007e-05	0.0225363	0.804114	3.9726	0.810347	3.44198	1.00397	2.52122
E4_DM2OPTH	0.01	LightGBM	0.107991	0.0652238	0.043633	0.000424339	4.03614e-05	1.84593	0.289907	1.24444	1.62698	0.852693	1.06778
E4_ENDONUTRMET	0.01	LightGBM	0.338198	0.0456933	0.410644	0.000126286	0.0116225	1.08526	1.68288	1.13245	1.56393	1.01863	1.68376
E4_FLUIDELECTRO	0.01	LightGBM	0.065489	0.0310865	0.134896	7.12693e-05	0.0018669	1.04553	1.38925	0.904668	1.23961	1.05884	1.19154
E4_HYPERCHOL	0.01	LightGBM	0.162581	0.0207258	0.443793	2.25824e-06	0.0154093	1.0668	2.08451	0.851494	2.15861	1.10617	2.01339
E4_HYTHYNAS	0.01	LightGBM	0.0624689	0.0514046	0.426567	0.000267151	0.0177888	1.06603	2.43009	1.19622	2.60295	1.26984	2.43877
E4_LIPOPROT	0.01	LightGBM	0.174692	0.0109396	0.463445	-2.02714e-05	0.0164213	1.22324	2.07418	0.956901	2.0645	0.916375	2.05752
E4_METABOLIA	0.01	LightGBM	0.221807	0.0131915	0.374731	-2.34507e-05	0.0103241	0.956551	1.72543	0.924213	1.78948	1.01112	1.64687
E4_NUTRIDEF	0.01	LightGBM	0.0958584	0.0561147	0.356105	0.000279821	0.00949528	1.12359	2.63987	1.32537	2.44025	1.11822	2.10248
E4_OBESITY	0.01	LightGBM	0.078994	0.0145307	0.386874	2.125e-05	0.0113513	1.30591	2.61426	1.24819	2.17328	0.959976	2.27679
E4_OBESITYNAS	0.01	LightGBM	0.0788295	0.0124062	0.395979	6.73909e-06	0.0119003	1.08988	2.68517	1.21049	2.42751	1.19285	2.19157
E4_THYROID	0.01	LightGBM	0.0732038	0.015238	0.376462	2.54585e-05	0.0131183	1.22693	2.00661	1.23399	2.19032	1.10741	1.93782
F5_DEPRESSIO	0.01	LightGBM	0.0666408	0.00996469	0.180374	8.05551e-06	0.00244706	1.14526	1.95899	1.12416	1.6012	0.964447	1.58547
F5_DEPRESSION_DYSTHYMIA	0.01	LightGBM	0.0715943	0.00671802	0.195132	1.45586e-05	0.00285745	1.17042	1.62065	1.12999	1.50042	1.1659	1.63518
F5_PSYCH	0.01	LightGBM	0.172577	0.0377895	0.296591	0.00014381	0.00638112	0.900174	1.87248	0.995124	1.75104	1.00069	1.57672
F5_TOBAC	0.01	LightGBM	0.0507265	0.0229644	0.237891	3.58381e-06	0.00432499	0.887297	2.07378	0.756876	2.06237	0.966857	1.69642
G6_EPIPAROX	0.01	LightGBM	0.065526	0.0104846	0.119984	-2.13367e-06	0.00102682	1.35448	1.33204	1.24066	1.1779	1.01457	1.12297
G6_NERPLEX	0.01	LightGBM	0.0668397	0.0230043	0.161978	4.60699e-05	0.00192425	0.920322	1.29751	0.864109	1.21487	0.786575	1.29272
G6_NEURO	0.01	LightGBM	0.175264	0.00454223	0.204908	4.56067e-07	0.00302016	0.813457	1.2846	0.85713	1.28493	0.915747	1.30059
H7_CATARACTOTHER	0.01	LightGBM	0.0967725	0.0192179	0.196884	3.13674e-05	0.00345503	1.31722	1.48535	1.13143	1.33087	0.84441	1.52676
H7_CATARACTSENILE	0.01	LightGBM	0.079416	0.0115172	0.184737	6.75226e-05	0.00325876	1.13112	2.02954	0.991289	1.36598	1.08186	1.47758
H7_EYE_ADNEXA	0.01	LightGBM	0.208167	0.0123933	0.151251	2.21947e-05	0.00174827	1.19523	1.51578	0.971228	1.37102	1.03332	1.18435
H7_LENS	0.01	LightGBM	0.138635	0.0109666	0.276043	3.24639e-05	0.00631681	1.24354	1.77026	1.19023	1.76332	0.978705	1.6838
H8_EAR_MASTOID	0.01	LightGBM	0.0563274	0.00915929	0.0414232	1.51294e-05	0.000142076	1.36034	1.33982	1.18897	1.20977	1.12025	1.17197
I9_AF	0.01	LightGBM	0.131955	0.0141389	0.564782	6.32579e-05	0.0317102	0.76097	3.765	0.854475	3.25549	0.915675	3.29397
I9_ANGINA	0.01	LightGBM	0.0717935	0.022611	0.348642	5.86198e-05	0.011866	0.79319	2.65098	0.970322	2.71041	0.967706	2.05634
I9_CEREBVASC	0.01	LightGBM	0.051558	0.000754857	0.0731193	7.67872e-06	0.000506908	0.808216	1.01255	0.949222	1.10999	0.866546	1.28165
I9_CORATHER	0.01	LightGBM	0.110019	0.016121	0.437308	7.70084e-05	0.0176932	1.35074	2.78107	1.09069	2.60669	0.946782	2.22343
I9_CVD	0.01	LightGBM	0.47483	0.0303226	0.517465	5.73631e-05	0.0174189	0.891741	2.02617	0.883205	2.02724	0.927188	2.01517
I9_HYPTENS	0.01	LightGBM	0.32239	0.0410241	0.724244	0.000134094	0.0365131	0.959107	3.30343	1.00848	3.03889	0.996259	2.70209
I9_HYPTENSESS	0.01	LightGBM	0.322099	0.0175935	0.718214	1.04917e-05	0.0356139	1.006	3.49483	0.995691	2.90402	1.00731	2.74083
I9_ISCHHEART	0.01	LightGBM	0.122759	0.000719107	0.421484	-2.98464e-05	0.0157198	1.20956	3.2516	1.1368	2.47005	1.02958	1.92047
I9_K_CARDIAC	0.01	LightGBM	0.401665	0.0194426	0.624692	-1.15768e-05	0.0256153	1.216	2.86915	1.17251	2.76962	1.02602	2.25245
J10_ASTHMA_MAIN_EXMORE	0.01	LightGBM	0.12388	0.00172224	0.504271	6.64696e-06	0.0196296	1.17484	4.18862	1.15532	2.88733	1.00485	2.56952
J10_ASTHMA_OTHER_THAN_NONALLERGIC	0.01	LightGBM	0.097826	0.0498711	0.418215	0.000215681	0.0136713	0.875691	3.51016	0.879567	3.04571	1.11103	2.343
J10_INFLUPNEU	0.01	LightGBM	0.0698782	0.0299217	0.127707	0.000130773	0.00141432	0.77063	1.5108	1.0207	1.51434	0.960039	1.38075
J10_LOWCHRON	0.01	LightGBM	0.138469	0.0190299	0.425651	5.54971e-06	0.0136288	0.759314	2.92718	0.840572	2.51846	0.980546	1.98143
J10_PLEURA	0.01	LightGBM	0.0740322	0.00722051	0.103291	-1.47753e-06	0.000953558	1.01249	1.19165	1.01519	1.19196	0.973276	1.20964
J10_PNEUMONAS	0.01	LightGBM	0.0611589	0.0113714	0.107024	3.63425e-05	0.000950144	1.07822	1.68324	0.938199	1.40381	0.805285	1.46818
J10_RESPIRATORY	0.01	LightGBM	0.262468	0.0221	0.370839	6.15975e-05	0.0098464	1.1006	2.10821	1.0564	1.89027	1.09815	1.62075
J10_UPPERDIS	0.01	LightGBM	0.0537475	0.0147764	0.0887499	1.31565e-05	0.000560586	1.10454	1.41719	1.20679	1.20688	0.994003	1.45059
K11_CHOLELITH	0.01	LightGBM	0.0583239	0.0109549	0.289438	-1.40472e-05	0.00688116	0.932733	2.19685	1.00983	2.00785	1.0691	1.9074
K11_CONSTIPATION	0.01	LightGBM	0.0660349	0.0255402	0.0687418	6.07552e-05	0.000316191	1.24266	0.846593	1.29479	0.849731	1.2189	1.02491
K11_DIAHER	0.01	LightGBM	0.123316	0.0134582	0.294927	1.00418e-05	0.00658361	0.834237	1.75185	0.932207	1.60655	0.999578	1.51195
K11_DIVERTIC	0.01	LightGBM	0.166942	0.0289598	0.453969	2.67791e-05	0.0156892	0.860903	2.33199	0.813577	2.24944	0.895463	2.14469
K11_ENERCOLNONINF	0.01	LightGBM	0.0634786	0.0164548	0.0780218	3.17765e-05	0.000415026	0.986705	1.57333	1.10267	1.31158	1.12901	1.30092
K11_GALLBILPANC	0.01	LightGBM	0.0758932	0.0100516	0.275336	-2.96159e-06	0.0059105	0.786747	2.00365	0.762988	1.91503	0.827651	1.86169
K11_GIDISEASES	0.01	LightGBM	0.53256	0.0106233	0.342005	1.24208e-05	0.00818059	0.950795	1.59799	0.911602	1.55103	0.945273	1.52563
K11_HAEMORR	0.01	LightGBM	0.0614789	0.0310505	0.0978451	7.76115e-05	0.000711429	0.599762	1.60297	0.809566	1.67952	0.756419	1.3736
K11_HERING	0.01	LightGBM	0.0666127	0.0204704	0.271169	0.000120909	0.0098569	0.845175	2.51637	0.700138	1.99175	0.952773	1.88422
K11_HERNIA	0.01	LightGBM	0.184282	0.0102638	0.325061	-1.55435e-05	0.00781551	1.04361	1.66617	1.08082	1.48301	1.02743	1.52039
K11_INTESTOTH	0.01	LightGBM	0.285649	0.00856153	0.277277	8.16997e-05	0.00545436	1.21789	1.40422	1.0705	1.4893	1.01326	1.48135
K11_OESSTODUO	0.01	LightGBM	0.239831	0.00427335	0.29719	-9.30208e-06	0.00639451	0.934338	2.05865	0.883153	1.80958	0.96285	1.52555
K11_OTHANRECT	0.01	LightGBM	0.104729	0.0121752	0.155457	4.10374e-07	0.0017757	1.37736	1.27878	1.0352	1.36509	1.03852	1.2585
K11_OTHDIG	0.01	LightGBM	0.0613365	0.0242031	0.130205	5.59475e-05	0.00130643	1.05715	1.59916	1.01491	1.49368	0.988849	1.57152
K11_OTHDISSTOMDUOD	0.01	LightGBM	0.0518737	0.00825989	0.173569	5.76431e-06	0.00233243	0.868194	2.08651	0.882473	1.7948	0.929882	1.55848
K11_OTHENTERCOL	0.01	LightGBM	0.053747	0.0373681	0.0779224	8.40608e-05	0.000439869	1.33925	1.61174	0.935754	1.15558	1.11034	1.14709
K11_OTHFUNC	0.01	LightGBM	0.0877414	0.0555715	0.117185	0.000307731	0.000921399	1.08816	1.13775	1.03033	1.00919	1.05912	1.11259
K11_OTHGASTR	0.01	LightGBM	0.117235	0.00427147	0.21501	7.60216e-06	0.00350459	1.00986	1.8007	0.969722	1.43964	1.01516	1.45425
K11_OTHINT	0.01	LightGBM	0.0958955	0.0102492	0.21235	4.03597e-05	0.00379625	1.04999	1.73519	1.03779	1.60888	1.01801	1.46764
K11_REFLUX	0.01	LightGBM	0.136211	0.0108914	0.297464	3.68199e-05	0.00670435	0.724368	1.61585	0.924881	1.67258	0.980533	1.55226
KRA_PSY_ANXIETY_EXMORE	0.01	LightGBM	0.0647694	0.00790641	0.193862	2.99397e-06	0.00295933	1.23837	2.13063	0.997046	2.08982	1.14094	1.83198
KRA_PSY_MOOD_EXMORE	0.01	LightGBM	0.0761249	0.00225454	0.213209	-3.08582e-06	0.00344819	0.812935	1.80956	0.902036	1.78667	0.845532	1.75064
KRA_PSY_SUBSTANCE_EXMORE	0.01	LightGBM	0.0751523	0.0167483	0.271856	1.7663e-05	0.00581192	1.53515	2.00628	1.20558	2.01947	1.16001	1.88537
L12_OTHERSKINSUBCUTIS	0.01	LightGBM	0.0763932	0.0181691	0.0191896	4.13665e-05	2.35478e-05	0.80543	1.26057	0.858208	1.17099	0.865742	1.19149
L12_SKIN_SUBCUTAN	0.01	LightGBM	0.172364	0.0315608	0.168237	8.5806e-05	0.00208002	1.13904	1.30922	1.00053	1.18414	1.126	1.21828
M13_ARTHRITISNAS	0.01	LightGBM	0.0867404	0.0297529	0.259319	0.000195528	0.00574026	1.197	1.37942	1.11693	1.53146	1.129	1.78536
M13_ARTHROPATHIES	0.01	LightGBM	0.299851	0.0425665	0.419093	0.000147423	0.012551	0.932688	1.81395	0.960221	1.77724	0.986688	1.86461
M13_ARTHROSIS	0.01	LightGBM	0.227506	0.0118651	0.440745	-5.38296e-05	0.0145077	1.16735	2.30635	1.09069	2.09626	1.00298	1.83989
M13_ARTHROSIS_KNEE	0.01	LightGBM	0.110255	0.00438946	0.391949	-0.000111126	0.0127148	1.0967	2.39193	0.87361	2.36932	0.837403	2.06694
M13_ARTHROSIS_OTH	0.01	LightGBM	0.130903	0.00695562	0.339605	-2.3252e-05	0.00962972	1.03064	1.82694	1.02062	2.05646	1.01873	1.75358
M13_ARTHTROSIS_COX	0.01	LightGBM	0.0756786	0.0400246	0.321624	0.000193279	0.010037	0.775771	2.06112	0.964053	1.82491	1.05851	2.12126
M13_DORSOPATHY	0.01	LightGBM	0.13104	0.0217731	0.248113	2.92712e-06	0.00458759	0.759132	1.81861	0.937219	1.56773	0.975327	1.54296
M13_DORSOPATHYOTH	0.01	LightGBM	0.0952727	0.00577126	0.21022	-1.72979e-05	0.00324167	0.733231	1.32069	0.741134	1.7392	0.867755	1.59275
M13_JOINTOTH	0.01	LightGBM	0.0785722	0.0338211	0.183957	8.12432e-05	0.00252407	0.841469	1.93525	1.07126	1.60528	0.945876	1.54668
M13_KNEEDERANGEMENTS	0.01	LightGBM	0.0600493	0.00203368	0.209729	-5.11161e-06	0.00321878	0.774423	1.59668	0.808993	1.54377	0.900271	1.53643
M13_MENISCUSDERANGEMENTS	0.01	LightGBM	0.0548271	0.0334097	0.202447	8.82161e-05	0.00299768	1.16974	1.68938	0.976566	1.35399	0.962759	1.43476
M13_MUSCULOSKELETAL	0.01	LightGBM	0.421559	0.00192379	0.390811	-7.60457e-06	0.0105772	1.2337	1.71063	1.14665	1.65223	0.978756	1.59228
M13_OSTEOCHONDRO	0.01	LightGBM	0.0729523	0.00525926	0.147427	3.88207e-05	0.00227502	1.10728	1.69383	1.02216	1.54515	1.09749	1.6141
M13_OTHERJOINT	0.01	LightGBM	0.15495	0.003257	0.303081	1.86406e-05	0.00674318	1.04557	1.64213	0.960656	1.46038	0.992725	1.68469
M13_POLYARTHROPATHIES	0.01	LightGBM	0.130709	0.0125431	0.329834	5.47439e-05	0.0088621	0.96157	1.59701	0.844038	1.80027	0.856668	1.65491
M13_SOFTTISSUE	0.01	LightGBM	0.1381	0.0147017	0.249443	9.91342e-07	0.00464393	1.29743	1.53718	1.18042	1.68873	0.997726	1.44315
M13_SOFTTISSUEOTH	0.01	LightGBM	0.0631669	0.00819614	0.142351	2.44494e-05	0.00153394	0.965168	1.56587	0.892554	1.6132	0.832611	1.53557
M13_SPONDYLOPATHY	0.01	LightGBM	0.0720266	0.00554046	0.191658	6.78582e-06	0.00315269	0.713572	2.30343	0.92885	1.95702	0.944329	1.57318
N14_ACUTERENFAIL	0.01	LightGBM	0.0544696	0.0195239	0.10491	0.000146854	0.0011386	1.27402	2.29961	1.16567	1.78171	1.13634	1.48843
N14_FEMALEGENNONINF	0.01	LightGBM	0.253209	0.0128385	0.155877	0.000361233	0.00176965	0.982739	1.68818	1.00141	1.39261	0.964846	1.32388
N14_FEMGENPROL	0.01	LightGBM	0.0834827	0.0292211	0.244455	3.02417e-05	0.00475137	0.717016	1.41036	0.742415	1.56512	0.904903	1.77043
N14_GENITOURINARY	0.01	LightGBM	0.356297	0.0278824	0.187584	5.76038e-05	0.00243827	0.964439	1.28374	0.902781	1.29819	0.879587	1.32258
N14_MALEGEN	0.01	LightGBM	0.186575	0.0567781	0.252977	0.000261208	0.00516814	2.12927	1.07819	2.13161	1.07814	2.13145	1.07827
N14_MESNRUIRREG	0.01	LightGBM	0.0754633	0.00200679	0.181583	-1.44813e-05	0.00336139	0.664415	2.23314	0.754269	2.01965	0.971491	1.6421
N14_POLYPFEMGEN	0.01	LightGBM	0.0715065	0.0247571	0.0852801	6.80558e-05	0.000545618	0.717295	0.894531	0.973694	1.01384	1.17647	1.28393
N14_POSTMENBLEED	0.01	LightGBM	0.0632034	0.0420864	0.0403308	0.000164488	0.000121571	0.649386	1.45229	0.88567	1.37004	0.895879	1.30663
N14_PROSTHYPERPLA	0.01	LightGBM	0.136843	0.0463069	0.306251	0.000220141	0.00806021	2.51684	1.11047	2.51813	1.11066	2.51684	1.11044
N14_RENALTUB	0.01	LightGBM	0.097681	0.0299709	0.149115	7.12087e-05	0.00217532	0.982308	1.67097	1.01693	1.52427	0.972905	1.60811
N14_URETHRAOTH	0.01	LightGBM	0.0870021	0.00143374	0.143068	-1.09535e-05	0.00173289	1.01522	1.34348	0.977778	1.26079	0.919467	1.36745
N14_URINOTH	0.01	LightGBM	0.117978	0.0328455	0.146352	6.10456e-05	0.00165521	0.91284	1.47365	0.897255	1.46826	1.01208	1.36798
T2D_INCLAVO	0.01	LightGBM	0.0753008	0.0323595	0.475314	0.000208485	0.0195741	0.904164	3.33357	0.781104	3.05667	0.958637	2.71834
T2D_WIDE	0.01	LightGBM	0.0807187	0.00354225	0.515267	2.43463e-05	0.0231603	0.881239	3.59413	1.05479	3.18587	0.908244	2.50659
AB1_BACT_BIR_OTHER_INF_AGENTS	0.01	RVTrans	0.0601146	0.011094	0.0812536	-1.97681e-05	0.000564266	0.609428	1.41434	0.755985	1.43013	0.825115	1.35624
AB1_INFECT_PARASIT	0.01	RVTrans	0.153091	0.0143376	0.0959875	-2.64821e-05	0.000755566	0.94513	1.06117	0.969627	1.23873	1.07727	1.1272
AB1_INTESTINAL_INFECTIONS	0.01	RVTrans	0.0566115	0.0353492	0.0657055	0.000110158	0.000350109	0.957974	0.892117	1.09654	1.01658	0.952618	1.19332
AB1_SEPSIS_CONDITION	0.01	RVTrans	0.126039	0.00822645	0.107933	-4.01481e-05	0.000949515	0.967779	1.24626	0.94803	1.25524	0.967292	1.27736
AB1_SEPSIS_IMPLICIT	0.01	RVTrans	0.123505	0.0487823	0.206752	0.000224532	0.00351114	0.804929	1.92767	1.01045	1.71199	1.24775	1.3471
ASTHMA_MODE	0.01	RVTrans	0.117729	0.038909	0.478317	0.000122144	0.0177804	1.30323	3.31203	1.15559	3.19007	1.16569	2.40605
ASTHMA_NAS_EXMORE	0.01	RVTrans	0.122379	0.0331003	0.490812	8.5793e-05	0.0187589	1.40755	3.50205	1.14351	3.23828	1.08679	2.67094
C3_BREAST_HER2PLUS_EXALLC	0.01	RVTrans	0.0790977	0.0501889	0.337092	0.000181587	0.00896452	1.11698	3.11114	1.26427	2.53151	1.20752	2.19674
C3_CANCER_WIDE_EXALLC	0.01	RVTrans	0.208676	0.0403675	0.193042	0.000241766	0.0027987	1.45314	1.48944	1.2831	1.38796	1.11222	1.32151
C3_OTHER_SKIN_EXALLC	0.01	RVTrans	0.0635847	0.0446778	0.357747	0.000194089	0.0128884	0.997151	2.85769	1.18041	2.67294	1.186	2.51238
C3_PROSTATE_EXALLC	0.01	RVTrans	0.0825266	0.00470241	0.498208	-9.04133e-06	0.0242959	5.83563	1.11281	5.84457	1.11273	5.83893	1.11282
C3_SQUOMOUS_CELL_CARCINOMA_SKIN_EXALLC	0.01	RVTrans	0.0664935	0.0487895	0.353303	0.000311416	0.0127698	1.09062	3.25503	1.18447	2.63823	1.02211	2.42327
CD2_BENIGN_COLORECANI_EXALLC	0.01	RVTrans	0.0836422	0.0292665	0.35376	0.000142129	0.0106892	1.16087	1.74642	1.05699	2.01536	0.997752	2.00398
CD2_BENIGN_EXALLC	0.01	RVTrans	0.199905	0.0342887	0.254761	7.97971e-05	0.0048686	0.895213	1.6079	0.863925	1.43375	0.924565	1.46727
CD2_BENIGN_LEIOMYOMA_UTERI_EXALLC	0.01	RVTrans	0.0649244	0.0221016	0.177905	1.88506e-05	0.00233741	0.51952	2.23455	1.03006	1.97521	0.979698	1.60592
CD2_NEOPLASM	0.01	RVTrans	0.272865	0.0360694	0.246869	0.00011449	0.00446027	0.832707	1.52035	0.857123	1.37785	1.00283	1.31972
COPD_MODE	0.01	RVTrans	0.0628456	0.0127096	0.34391	3.21574e-05	0.0110461	1.0223	2.39856	0.988018	2.54567	1.12996	2.16938
D3_ANAEMIANAS	0.01	RVTrans	0.0614908	0.0283168	0.102091	6.91157e-05	0.00079393	0.875714	1.48078	0.984525	1.26118	0.958411	1.18042
D3_BLOOD_IMMUN	0.01	RVTrans	0.124203	0.0372735	0.095156	0.000122315	0.000632761	0.952072	1.15305	0.943555	1.221	0.958353	1.05701
D3_OTHERANAEMIA	0.01	RVTrans	0.0615159	0.00849406	0.111487	2.52288e-05	0.000953808	0.704303	1.50665	0.766355	1.27361	0.951677	1.2478
E4_DM2	0.01	RVTrans	0.082189	0.0180655	0.524723	5.96568e-05	0.0240942	0.801869	3.53029	1.02611	3.25542	0.974936	2.66165
E4_DM2NOCOMP	0.01	RVTrans	0.081039	0.0205636	0.506382	9.36933e-05	0.0225363	0.893914	3.9726	0.87674	3.44198	0.92303	2.52122
E4_DM2OPTH	0.01	RVTrans	0.107991	0.0689006	0.043633	0.000303354	4.03614e-05	0.872141	0.289907	0.885668	1.62698	0.59637	1.06778
E4_ENDONUTRMET	0.01	RVTrans	0.338198	0.0680668	0.410644	0.000371995	0.0116225	1.02485	1.68288	1.09108	1.56393	1.04722	1.68376
E4_FLUIDELECTRO	0.01	RVTrans	0.065489	0.0352942	0.134896	9.0325e-05	0.0018669	1.31155	1.38925	1.29494	1.23961	1.03885	1.19154
E4_HYPERCHOL	0.01	RVTrans	0.162581	0.0545905	0.443793	0.000253857	0.0154093	1.17329	2.08451	1.16083	2.15861	0.990775	2.01339
E4_HYTHYNAS	0.01	RVTrans	0.0624689	0.0464485	0.426567	0.00022438	0.0177888	1.24093	2.43009	1.26368	2.60295	1.1645	2.43877
E4_LIPOPROT	0.01	RVTrans	0.174692	0.0740353	0.463445	0.000428246	0.0164213	1.353	2.07418	1.27506	2.0645	1.16832	2.05752
E4_METABOLIA	0.01	RVTrans	0.221807	0.0541902	0.374731	0.000291317	0.0103241	1.11729	1.72543	1.15676	1.78948	1.15705	1.64687
E4_NUTRIDEF	0.01	RVTrans	0.0958584	0.0502585	0.356105	0.000245169	0.00949528	1.28653	2.63987	1.08951	2.44025	1.03048	2.10248
E4_OBESITY	0.01	RVTrans	0.078994	0.0438614	0.386874	0.000196916	0.0113513	1.48926	2.61426	1.23721	2.17328	1.12759	2.27679
E4_OBESITYNAS	0.01	RVTrans	0.0788295	0.0401827	0.395979	0.000156122	0.0119003	1.60693	2.68517	1.22341	2.42751	1.19053	2.19157
E4_THYROID	0.01	RVTrans	0.0732038	0.0545786	0.376462	0.000292901	0.0131183	1.18614	2.00661	1.25794	2.19032	1.17981	1.93782
F5_DEPRESSIO	0.01	RVTrans	0.0666408	0.0209229	0.180374	4.52879e-05	0.00244706	1.18434	1.95899	1.24523	1.6012	1.00555	1.58547
F5_DEPRESSION_DYSTHYMIA	0.01	RVTrans	0.0715943	0.0263442	0.195132	4.53662e-05	0.00285745	1.20134	1.62065	1.19799	1.50042	1.23061	1.63518
F5_PSYCH	0.01	RVTrans	0.172577	0.0729664	0.296591	0.000418845	0.00638112	0.860227	1.87248	1.00645	1.75104	1.08676	1.57672
F5_TOBAC	0.01	RVTrans	0.0507265	0.0147788	0.237891	-4.86972e-07	0.00432499	1.25225	2.07378	1.02308	2.06237	1.03795	1.69642
G6_EPIPAROX	0.01	RVTrans	0.065526	0.0207519	0.119984	2.67052e-05	0.00102682	1.01568	1.33204	1.04401	1.1779	1.00422	1.12297
G6_NERPLEX	0.01	RVTrans	0.0668397	0.00575846	0.161978	1.96479e-06	0.00192425	1.02532	1.29751	0.983693	1.21487	0.955098	1.29272
G6_NEURO	0.01	RVTrans	0.175264	0.0168597	0.204908	1.45949e-05	0.00302016	1.37965	1.2846	1.21876	1.28493	1.05819	1.30059
H7_CATARACTOTHER	0.01	RVTrans	0.0967725	0.00971962	0.196884	2.01365e-05	0.00345503	1.03739	1.48535	1.11213	1.33087	0.993486	1.52676
H7_CATARACTSENILE	0.01	RVTrans	0.079416	0.0327516	0.184737	0.00017248	0.00325876	0.997661	2.02954	0.986332	1.36598	1.08279	1.47758
H7_EYE_ADNEXA	0.01	RVTrans	0.208167	0.00745747	0.151251	3.43605e-06	0.00174827	0.869163	1.51578	0.948527	1.37102	1.02867	1.18435
H7_LENS	0.01	RVTrans	0.138635	0.0293411	0.276043	0.000135852	0.00631681	1.01691	1.77026	0.952107	1.76332	0.98583	1.6838
H8_EAR_MASTOID	0.01	RVTrans	0.0563274	0.0182258	0.0414232	4.79211e-05	0.000142076	0.977548	1.33982	1.05737	1.20977	0.939199	1.17197
I9_AF	0.01	RVTrans	0.131955	0.0436921	0.564782	0.000272621	0.0317102	1.13555	3.765	1.05409	3.25549	1.07815	3.29397
I9_ANGINA	0.01	RVTrans	0.0717935	0.0256198	0.348642	-9.89841e-05	0.011866	0.703496	2.65098	0.851182	2.71041	0.967138	2.05634
I9_CEREBVASC	0.01	RVTrans	0.051558	0.0295999	0.0731193	7.31555e-05	0.000506908	0.380956	1.01255	0.989584	1.10999	1.09104	1.28165
I9_CORATHER	0.01	RVTrans	0.110019	0.00422267	0.437308	-4.35475e-07	0.0176932	1.06992	2.78107	1.08115	2.60669	1.11039	2.22343
I9_CVD	0.01	RVTrans	0.47483	0.0156024	0.517465	7.31341e-05	0.0174189	0.811286	2.02617	0.829831	2.02724	0.930771	2.01517
I9_HYPTENS	0.01	RVTrans	0.32239	0.0245512	0.724244	8.35807e-05	0.0365131	1.046	3.30343	1.04467	3.03889	1.0116	2.70209
I9_HYPTENSESS	0.01	RVTrans	0.322099	0.017982	0.718214	4.93226e-05	0.0356139	0.96863	3.49483	0.849824	2.90402	0.958837	2.74083
I9_ISCHHEART	0.01	RVTrans	0.122759	0.00196809	0.421484	1.52141e-05	0.0157198	0.868895	3.2516	1.0289	2.47005	0.969733	1.92047
I9_K_CARDIAC	0.01	RVTrans	0.401665	0.0341244	0.624692	7.61939e-05	0.0256153	0.994278	2.86915	1.04852	2.76962	1.10489	2.25245
J10_ASTHMA_MAIN_EXMORE	0.01	RVTrans	0.12388	0.0321305	0.504271	7.73021e-05	0.0196296	1.36317	4.18862	1.18086	2.88733	1.07511	2.56952
J10_ASTHMA_OTHER_THAN_NONALLERGIC	0.01	RVTrans	0.097826	0.046447	0.418215	0.00020287	0.0136713	1.03755	3.51016	1.04351	3.04571	1.08689	2.343
J10_INFLUPNEU	0.01	RVTrans	0.0698782	0.0199981	0.127707	3.38977e-05	0.00141432	0.863492	1.5108	0.942363	1.51434	0.990763	1.38075
J10_LOWCHRON	0.01	RVTrans	0.138469	0.0194812	0.425651	3.56407e-05	0.0136288	1.11052	2.92718	1.08118	2.51846	1.07636	1.98143
J10_PLEURA	0.01	RVTrans	0.0740322	0.00413835	0.103291	4.14727e-05	0.000953558	0.75947	1.19165	0.808396	1.19196	0.970032	1.20964
J10_PNEUMONAS	0.01	RVTrans	0.0611589	0.0164057	0.107024	4.37243e-05	0.000950144	0.626591	1.68324	0.664023	1.40381	0.867684	1.46818
J10_RESPIRATORY	0.01	RVTrans	0.262468	0.0199503	0.370839	-1.53135e-06	0.0098464	0.952865	2.10821	0.904091	1.89027	0.927678	1.62075
J10_UPPERDIS	0.01	RVTrans	0.0537475	0.00263789	0.0887499	1.49814e-05	0.000560586	1.24522	1.41719	1.33072	1.20688	1.09828	1.45059
K11_CHOLELITH	0.01	RVTrans	0.0583239	0.0474553	0.289438	0.000218196	0.00688116	1.07934	2.19685	0.971658	2.00785	0.939789	1.9074
K11_CONSTIPATION	0.01	RVTrans	0.0660349	0.0545422	0.0687418	0.000237907	0.000316191	1.0821	0.846593	1.00554	0.849731	1.08769	1.02491
K11_DIAHER	0.01	RVTrans	0.123316	0.0368177	0.294927	9.89991e-05	0.00658361	0.849685	1.75185	0.901226	1.60655	1.04572	1.51195
K11_DIVERTIC	0.01	RVTrans	0.166942	0.00194083	0.453969	-6.84302e-05	0.0156892	1.02191	2.33199	0.957527	2.24944	0.957131	2.14469
K11_ENERCOLNONINF	0.01	RVTrans	0.0634786	0.0562924	0.0780218	0.000252239	0.000415026	1.92492	1.57333	1.5957	1.31158	1.22851	1.30092
K11_GALLBILPANC	0.01	RVTrans	0.0758932	0.019885	0.275336	4.25688e-05	0.0059105	1.03277	2.00365	0.991912	1.91503	1.11455	1.86169
K11_GIDISEASES	0.01	RVTrans	0.53256	0.009969	0.342005	-1.89554e-05	0.00818059	1.00926	1.59799	0.939252	1.55103	0.950193	1.52563
K11_HAEMORR	0.01	RVTrans	0.0614789	0.0302813	0.0978451	5.38428e-05	0.000711429	1.03482	1.60297	0.933558	1.67952	0.989647	1.3736
K11_HERING	0.01	RVTrans	0.0666127	0.0301379	0.271169	0.000226512	0.0098569	0.568816	2.51637	0.957031	1.99175	0.869476	1.88422
K11_HERNIA	0.01	RVTrans	0.184282	0.0246834	0.325061	4.73749e-05	0.00781551	0.944878	1.66617	0.973829	1.48301	0.955632	1.52039
K11_INTESTOTH	0.01	RVTrans	0.285649	0.0127452	0.277277	7.05255e-05	0.00545436	0.726899	1.40422	0.896613	1.4893	0.914218	1.48135
K11_OESSTODUO	0.01	RVTrans	0.239831	0.0225326	0.29719	4.47852e-05	0.00639451	1.19542	2.05865	1.03351	1.80958	1.03426	1.52555
K11_OTHANRECT	0.01	RVTrans	0.104729	0.0087957	0.155457	-1.61485e-06	0.0017757	1.0194	1.27878	0.858388	1.36509	0.987433	1.2585
K11_OTHDIG	0.01	RVTrans	0.0613365	0.048499	0.130205	0.000177551	0.00130643	1.14416	1.59916	1.04411	1.49368	1.07928	1.57152
K11_OTHDISSTOMDUOD	0.01	RVTrans	0.0518737	0.0324062	0.173569	5.48378e-05	0.00233243	1.15279	2.08651	1.17482	1.7948	1.2114	1.55848
K11_OTHENTERCOL	0.01	RVTrans	0.053747	0.0484795	0.0779224	0.000154476	0.000439869	0.542987	1.61174	0.89984	1.15558	1.18542	1.14709
K11_OTHFUNC	0.01	RVTrans	0.0877414	0.0631459	0.117185	0.000265104	0.000921399	1.25289	1.13775	1.05959	1.00919	1.06783	1.11259
K11_OTHGASTR	0.01	RVTrans	0.117235	0.0507343	0.21501	0.000191079	0.00350459	0.962839	1.8007	1.0823	1.43964	1.1073	1.45425
K11_OTHINT	0.01	RVTrans	0.0958955	0.0292047	0.21235	7.12745e-05	0.00379625	1.07621	1.73519	1.08772	1.60888	1.14996	1.46764
K11_REFLUX	0.01	RVTrans	0.136211	0.0190618	0.297464	3.9217e-05	0.00670435	0.925504	1.61585	0.892994	1.67258	1.01801	1.55226
KRA_PSY_ANXIETY_EXMORE	0.01	RVTrans	0.0647694	0.0199683	0.193862	1.40002e-05	0.00295933	1.03423	2.13063	1.17772	2.08982	1.12436	1.83198
KRA_PSY_MOOD_EXMORE	0.01	RVTrans	0.0761249	0.0287062	0.213209	5.75148e-05	0.00344819	0.790749	1.80956	0.777238	1.78667	0.915144	1.75064
KRA_PSY_SUBSTANCE_EXMORE	0.01	RVTrans	0.0751523	0.0233323	0.271856	3.19292e-05	0.00581192	1.36407	2.00628	1.27637	2.01947	1.23347	1.88537
L12_OTHERSKINSUBCUTIS	0.01	RVTrans	0.0763932	0.0176956	0.0191896	3.16351e-05	2.35478e-05	1.20102	1.26057	1.109	1.17099	1.25538	1.19149
L12_SKIN_SUBCUTAN	0.01	RVTrans	0.172364	0.0427456	0.168237	0.000142466	0.00208002	1.20335	1.30922	0.938834	1.18414	0.984345	1.21828
M13_ARTHRITISNAS	0.01	RVTrans	0.0867404	0.0326275	0.259319	0.000223835	0.00574026	1.3473	1.37942	1.2416	1.53146	1.09373	1.78536
M13_ARTHROPATHIES	0.01	RVTrans	0.299851	0.0171575	0.419093	4.71144e-07	0.012551	0.982379	1.81395	0.960742	1.77724	1.04662	1.86461
M13_ARTHROSIS	0.01	RVTrans	0.227506	0.049594	0.440745	9.98298e-05	0.0145077	0.950702	2.30635	1.06627	2.09626	1.1329	1.83989
M13_ARTHROSIS_KNEE	0.01	RVTrans	0.110255	0.0506794	0.391949	0.000146126	0.0127148	0.902166	2.39193	0.955993	2.36932	1.14871	2.06694
M13_ARTHROSIS_OTH	0.01	RVTrans	0.130903	0.0214061	0.339605	1.04586e-05	0.00962972	1.02867	1.82694	0.973026	2.05646	0.997647	1.75358
M13_ARTHTROSIS_COX	0.01	RVTrans	0.0756786	0.0133511	0.321624	2.47898e-05	0.010037	0.889985	2.06112	0.983842	1.82491	1.0171	2.12126
M13_DORSOPATHY	0.01	RVTrans	0.13104	0.0260418	0.248113	4.32742e-05	0.00458759	1.04271	1.81861	1.15268	1.56773	1.12348	1.54296
M13_DORSOPATHYOTH	0.01	RVTrans	0.0952727	0.0334542	0.21022	8.09778e-05	0.00324167	1.05449	1.32069	1.04065	1.7392	1.07463	1.59275
M13_JOINTOTH	0.01	RVTrans	0.0785722	0.00079305	0.183957	-3.02057e-06	0.00252407	0.673949	1.93525	0.871762	1.60528	0.907957	1.54668
M13_KNEEDERANGEMENTS	0.01	RVTrans	0.0600493	0.0426098	0.209729	0.000102724	0.00321878	1.21432	1.59668	1.46231	1.54377	1.24975	1.53643
M13_MENISCUSDERANGEMENTS	0.01	RVTrans	0.0548271	0.0292794	0.202447	9.56341e-05	0.00299768	1.28732	1.68938	1.19875	1.35399	1.13459	1.43476
M13_MUSCULOSKELETAL	0.01	RVTrans	0.421559	0.0441327	0.390811	0.000110856	0.0105772	1.33073	1.71063	1.27877	1.65223	1.21836	1.59228
M13_OSTEOCHONDRO	0.01	RVTrans	0.0729523	0.00681417	0.147427	9.74149e-06	0.00227502	1.16058	1.69383	1.05993	1.54515	0.942337	1.6141
M13_OTHERJOINT	0.01	RVTrans	0.15495	0.0325319	0.303081	5.61952e-05	0.00674318	0.773954	1.64213	0.922526	1.46038	1.02887	1.68469
M13_POLYARTHROPATHIES	0.01	RVTrans	0.130709	0.01789	0.329834	4.24903e-06	0.0088621	0.946767	1.59701	0.762744	1.80027	0.998265	1.65491
M13_SOFTTISSUE	0.01	RVTrans	0.1381	0.0358053	0.249443	9.70491e-05	0.00464393	1.0603	1.53718	1.13398	1.68873	1.11668	1.44315
M13_SOFTTISSUEOTH	0.01	RVTrans	0.0631669	0.0402104	0.142351	0.000139939	0.00153394	1.195	1.56587	1.24811	1.6132	1.05339	1.53557
M13_SPONDYLOPATHY	0.01	RVTrans	0.0720266	0.00138871	0.191658	-1.44815e-06	0.00315269	1.11922	2.30343	1.0991	1.95702	1.05021	1.57318
N14_ACUTERENFAIL	0.01	RVTrans	0.0544696	0.0322202	0.10491	0.000159367	0.0011386	0.999665	2.29961	1.21038	1.78171	1.0535	1.48843
N14_FEMALEGENNONINF	0.01	RVTrans	0.253209	0.00620513	0.155877	8.60369e-06	0.00176965	0.858694	1.68818	0.940275	1.39261	0.990597	1.32388
N14_FEMGENPROL	0.01	RVTrans	0.0834827	0.00591682	0.244455	-1.43541e-05	0.00475137	0.799791	1.41036	0.949919	1.56512	1.02238	1.77043
N14_GENITOURINARY	0.01	RVTrans	0.356297	0.0243755	0.187584	4.38602e-05	0.00243827	0.947377	1.28374	0.961852	1.29819	0.962666	1.32258
N14_MALEGEN	0.01	RVTrans	0.186575	0.03268	0.252977	7.32459e-05	0.00516814	2.13283	1.07819	2.13135	1.07814	2.13377	1.07827
N14_MESNRUIRREG	0.01	RVTrans	0.0754633	0.0604958	0.181583	0.000385661	0.00336139	1.14786	2.23314	0.954225	2.01965	1.198	1.6421
N14_POLYPFEMGEN	0.01	RVTrans	0.0715065	0.0755005	0.0852801	0.000416326	0.000545618	1.80244	0.894531	1.4457	1.01384	1.47958	1.28393
N14_POSTMENBLEED	0.01	RVTrans	0.0632034	0.0467972	0.0403308	0.000192522	0.000121571	0.930251	1.45229	0.992122	1.37004	0.918917	1.30663
N14_PROSTHYPERPLA	0.01	RVTrans	0.136843	0.0223245	0.306251	4.26973e-05	0.00806021	2.51718	1.11047	2.51888	1.11066	2.51792	1.11044
N14_RENALTUB	0.01	RVTrans	0.097681	0.00680384	0.149115	4.90383e-05	0.00217532	0.811949	1.67097	0.933661	1.52427	0.907244	1.60811
N14_URETHRAOTH	0.01	RVTrans	0.0870021	0.00325637	0.143068	-6.4031e-06	0.00173289	0.868719	1.34348	0.96258	1.26079	0.997228	1.36745
N14_URINOTH	0.01	RVTrans	0.117978	0.0113105	0.146352	-9.6745e-06	0.00165521	0.939178	1.47365	0.785561	1.46826	1.00655	1.36798
T2D_INCLAVO	0.01	RVTrans	0.0753008	0.000602087	0.475314	0.000106597	0.0195741	1.57991	3.33357	1.25621	3.05667	1.09408	2.71834
T2D_WIDE	0.01	RVTrans	0.0807187	0.0205695	0.515267	5.21376e-05	0.0231603	0.997939	3.59413	1.00677	3.18587	0.995414	2.50659
AB1_BACT_BIR_OTHER_INF_AGENTS	0.001	linear	0.0601146	0.000294791	0.0812536	-2.94637e-05	0.000564266	0.822974	1.41434	1.03312	1.43013	0.911641	1.35624
AB1_INFECT_PARASIT	0.001	linear	0.153091	0.00679489	0.0959875	-8.913e-06	0.000755566	1.01584	1.06117	1.08742	1.23873	1.07335	1.1272
AB1_INTESTINAL_INFECTIONS	0.001	linear	0.0566115	0.000411085	0.0657055	-2.6342e-06	0.000350109	1.0296	0.892117	0.919583	1.01658	0.940562	1.19332
AB1_SEPSIS_CONDITION	0.001	linear	0.126039	0.0519352	0.107933	0.000150206	0.000949515	1.04527	1.24626	1.15498	1.25524	1.24263	1.27736
AB1_SEPSIS_IMPLICIT	0.001	linear	0.123505	0.0480023	0.206752	0.000256918	0.00351114	1.34148	1.92767	1.25868	1.71199	1.12507	1.3471
ASTHMA_MODE	0.001	linear	0.117729	0.00729993	0.478317	-1.71574e-05	0.0177804	1.10599	3.31203	1.02051	3.19007	0.835978	2.40605
ASTHMA_NAS_EXMORE	0.001	linear	0.122379	0.00103563	0.490812	-2.65064e-05	0.0187589	0.89294	3.50205	0.915216	3.23828	1.01009	2.67094
C3_BREAST_HER2PLUS_EXALLC	0.001	linear	0.0790977	0.0722525	0.337092	0.000457455	0.00896452	1.20352	3.11114	1.0312	2.53151	1.32008	2.19674
C3_CANCER_WIDE_EXALLC	0.001	linear	0.208676	0.0130182	0.193042	0.000116919	0.0027987	0.969745	1.48944	0.975038	1.38796	1.06959	1.32151
C3_OTHER_SKIN_EXALLC	0.001	linear	0.0635847	0.0191106	0.357747	7.59913e-05	0.0128884	1.74688	2.85769	1.37557	2.67294	1.17574	2.51238
C3_PROSTATE_EXALLC	0.001	linear	0.0825266	0.0755513	0.498208	0.000805119	0.0242959	5.83843	1.11281	5.84406	1.11273	5.86806	1.11282
C3_SQUOMOUS_CELL_CARCINOMA_SKIN_EXALLC	0.001	linear	0.0664935	0.0281834	0.353303	0.000139291	0.0127698	1.46914	3.25503	1.23886	2.63823	1.27677	2.42327
CD2_BENIGN_COLORECANI_EXALLC	0.001	linear	0.0836422	0.0322863	0.35376	0.000130197	0.0106892	1.02138	1.74642	0.813697	2.01536	0.974865	2.00398
CD2_BENIGN_EXALLC	0.001	linear	0.199905	0.00124893	0.254761	3.04442e-05	0.0048686	0.921196	1.6079	0.976529	1.43375	0.983563	1.46727
CD2_BENIGN_LEIOMYOMA_UTERI_EXALLC	0.001	linear	0.0649244	0.016467	0.177905	1.89895e-05	0.00233741	0.918662	2.23455	1.09437	1.97521	0.991412	1.60592
CD2_NEOPLASM	0.001	linear	0.272865	0.00374487	0.246869	-2.17197e-05	0.00446027	1.00481	1.52035	0.917038	1.37785	0.998401	1.31972
COPD_MODE	0.001	linear	0.0628456	0.00281879	0.34391	-2.00583e-05	0.0110461	1.08891	2.39856	1.15228	2.54567	1.06567	2.16938
D3_ANAEMIANAS	0.001	linear	0.0614908	0.0272302	0.102091	7.12544e-05	0.00079393	1.23807	1.48078	0.906864	1.26118	0.948652	1.18042
D3_BLOOD_IMMUN	0.001	linear	0.124203	0.0151296	0.095156	1.29404e-05	0.000632761	1.17315	1.15305	1.1442	1.221	1.10393	1.05701
D3_OTHERANAEMIA	0.001	linear	0.0615159	0.0272274	0.111487	7.93869e-05	0.000953808	1.17548	1.50665	0.877175	1.27361	0.988944	1.2478
E4_DM2	0.001	linear	0.082189	0.0483047	0.524723	0.000226709	0.0240942	0.948859	3.53029	0.825241	3.25542	0.878074	2.66165
E4_DM2NOCOMP	0.001	linear	0.081039	0.0572145	0.506382	0.000358215	0.0225363	1.03754	3.9726	1.01947	3.44198	0.860836	2.52122
E4_DM2OPTH	0.001	linear	0.107991	0.120292	0.043633	0.00115332	4.03614e-05	2.06381	0.289907	2.05629	1.62698	1.79228	1.06778
E4_ENDONUTRMET	0.001	linear	0.338198	0.00132277	0.410644	9.76546e-06	0.0116225	0.885858	1.68288	0.912876	1.56393	0.999794	1.68376
E4_FLUIDELECTRO	0.001	linear	0.065489	0.0303685	0.134896	-1.18794e-05	0.0018669	0.863463	1.38925	0.752158	1.23961	0.896806	1.19154
E4_HYPERCHOL	0.001	linear	0.162581	0.0143017	0.443793	-5.50824e-05	0.0154093	1.34117	2.08451	1.1736	2.15861	1.0102	2.01339
E4_HYTHYNAS	0.001	linear	0.0624689	0.0223172	0.426567	5.40596e-05	0.0177888	1.12112	2.43009	1.19025	2.60295	1.14218	2.43877
E4_LIPOPROT	0.001	linear	0.174692	0.00490188	0.463445	-5.07288e-05	0.0164213	1.03628	2.07418	1.16047	2.0645	1.08809	2.05752
E4_METABOLIA	0.001	linear	0.221807	0.0237893	0.374731	-6.45379e-06	0.0103241	1.04161	1.72543	1.0725	1.78948	0.999905	1.64687
E4_NUTRIDEF	0.001	linear	0.0958584	0.00404848	0.356105	2.71523e-05	0.00949528	0.957509	2.63987	1.14273	2.44025	1.10439	2.10248
E4_OBESITY	0.001	linear	0.078994	0.0172372	0.386874	2.45763e-05	0.0113513	1.1479	2.61426	0.996991	2.17328	1.09292	2.27679
E4_OBESITYNAS	0.001	linear	0.0788295	0.0188071	0.395979	3.88921e-05	0.0119003	1.04086	2.68517	1.12705	2.42751	1.07766	2.19157
E4_THYROID	0.001	linear	0.0732038	0.0186699	0.376462	-8.70132e-05	0.0131183	1.1849	2.00661	0.956037	2.19032	1.0577	1.93782
F5_DEPRESSIO	0.001	linear	0.0666408	0.0175805	0.180374	3.50672e-06	0.00244706	0.660765	1.95899	0.686707	1.6012	0.771946	1.58547
F5_DEPRESSION_DYSTHYMIA	0.001	linear	0.0715943	0.0293821	0.195132	6.20364e-05	0.00285745	0.47163	1.62065	0.557205	1.50042	0.800978	1.63518
F5_PSYCH	0.001	linear	0.172577	0.0498387	0.296591	0.000177875	0.00638112	1.37935	1.87248	1.17961	1.75104	1.06092	1.57672
F5_TOBAC	0.001	linear	0.0507265	0.00584867	0.237891	-3.07248e-06	0.00432499	1.23748	2.07378	1.20615	2.06237	1.05806	1.69642
G6_EPIPAROX	0.001	linear	0.065526	0.0138013	0.119984	1.88332e-05	0.00102682	1.08046	1.33204	0.831344	1.1779	1.06754	1.12297
G6_NERPLEX	0.001	linear	0.0668397	0.00122811	0.161978	-1.09006e-05	0.00192425	0.944645	1.29751	1.06622	1.21487	0.982413	1.29272
G6_NEURO	0.001	linear	0.175264	0.0116973	0.204908	-1.73666e-06	0.00302016	0.662797	1.2846	1.00918	1.28493	0.994391	1.30059
H7_CATARACTOTHER	0.001	linear	0.0967725	0.00324585	0.196884	0.00014119	0.00345503	1.05345	1.48535	1.1254	1.33087	0.986552	1.52676
H7_CATARACTSENILE	0.001	linear	0.079416	0.0239602	0.184737	0.000107619	0.00325876	1.45652	2.02954	1.27014	1.36598	1.09326	1.47758
H7_EYE_ADNEXA	0.001	linear	0.208167	0.00897308	0.151251	8.28587e-05	0.00174827	1.0494	1.51578	0.877221	1.37102	0.943034	1.18435
H7_LENS	0.001	linear	0.138635	0.0107477	0.276043	1.73961e-05	0.00631681	1.07886	1.77026	1.07543	1.76332	1.00652	1.6838
H8_EAR_MASTOID	0.001	linear	0.0563274	0.0111494	0.0414232	-6.31731e-07	0.000142076	1.19213	1.33982	0.988099	1.20977	0.982377	1.17197
I9_AF	0.001	linear	0.131955	0.0400875	0.564782	0.000295669	0.0317102	0.853979	3.765	1.07668	3.25549	1.01297	3.29397
I9_ANGINA	0.001	linear	0.0717935	0.00695109	0.348642	-6.77145e-05	0.011866	1.3405	2.65098	1.17109	2.71041	0.998344	2.05634
I9_CEREBVASC	0.001	linear	0.051558	0.0293881	0.0731193	7.23472e-05	0.000506908	0.880071	1.01255	1.14582	1.10999	1.08233	1.28165
I9_CORATHER	0.001	linear	0.110019	0.0113845	0.437308	1.43633e-05	0.0176932	0.720582	2.78107	0.826423	2.60669	1.03565	2.22343
I9_CVD	0.001	linear	0.47483	0.011486	0.517465	4.49404e-05	0.0174189	1.08962	2.02617	1.14993	2.02724	1.06596	2.01517
I9_HYPTENS	0.001	linear	0.32239	0.0120309	0.724244	0.00012018	0.0365131	0.901732	3.30343	0.937289	3.03889	1.0144	2.70209
I9_HYPTENSESS	0.001	linear	0.322099	0.00840424	0.718214	4.22053e-05	0.0356139	0.894725	3.49483	0.975973	2.90402	1.0762	2.74083
I9_ISCHHEART	0.001	linear	0.122759	0.024793	0.421484	5.30008e-05	0.0157198	0.946531	3.2516	1.00265	2.47005	1.04833	1.92047
I9_K_CARDIAC	0.001	linear	0.401665	0.0276365	0.624692	2.93494e-05	0.0256153	1.3979	2.86915	1.20095	2.76962	1.10071	2.25245
J10_ASTHMA_MAIN_EXMORE	0.001	linear	0.12388	0.0137475	0.504271	7.28083e-06	0.0196296	1.06932	4.18862	0.951676	2.88733	1.01119	2.56952
J10_ASTHMA_OTHER_THAN_NONALLERGIC	0.001	linear	0.097826	0.00500205	0.418215	8.49588e-06	0.0136713	0.888149	3.51016	0.878292	3.04571	0.885107	2.343
J10_INFLUPNEU	0.001	linear	0.0698782	0.014093	0.127707	2.70519e-05	0.00141432	1.25079	1.5108	1.01838	1.51434	0.908967	1.38075
J10_LOWCHRON	0.001	linear	0.138469	0.0140901	0.425651	1.68424e-05	0.0136288	0.903185	2.92718	0.974215	2.51846	1.04081	1.98143
J10_PLEURA	0.001	linear	0.0740322	0.0128145	0.103291	-3.94809e-06	0.000953558	1.21329	1.19165	0.969648	1.19196	0.956403	1.20964
J10_PNEUMONAS	0.001	linear	0.0611589	0.00066867	0.107024	5.36669e-06	0.000950144	1.05665	1.68324	0.845932	1.40381	0.835777	1.46818
J10_RESPIRATORY	0.001	linear	0.262468	0.00287044	0.370839	-8.35962e-06	0.0098464	0.928366	2.10821	0.998049	1.89027	1.04295	1.62075
J10_UPPERDIS	0.001	linear	0.0537475	0.0035218	0.0887499	-1.90884e-05	0.000560586	1.03333	1.41719	0.952364	1.20688	0.945301	1.45059
K11_CHOLELITH	0.001	linear	0.0583239	0.00165239	0.289438	-3.41429e-06	0.00688116	0.878794	2.19685	1.12729	2.00785	1.01956	1.9074
K11_CONSTIPATION	0.001	linear	0.0660349	0.0264393	0.0687418	7.95592e-05	0.000316191	1.01041	0.846593	0.978517	0.849731	0.991012	1.02491
K11_DIAHER	0.001	linear	0.123316	0.00209942	0.294927	-1.97314e-05	0.00658361	1.05446	1.75185	1.06429	1.60655	1.13675	1.51195
K11_DIVERTIC	0.001	linear	0.166942	0.0222538	0.453969	-5.59032e-06	0.0156892	0.986106	2.33199	1.09042	2.24944	1.03355	2.14469
K11_ENERCOLNONINF	0.001	linear	0.0634786	0.0287373	0.0780218	6.66842e-05	0.000415026	1.25121	1.57333	0.990268	1.31158	1.00957	1.30092
K11_GALLBILPANC	0.001	linear	0.0758932	0.012572	0.275336	1.83519e-06	0.0059105	1.26297	2.00365	1.43403	1.91503	1.15391	1.86169
K11_GIDISEASES	0.001	linear	0.53256	0.0290598	0.342005	8.1464e-05	0.00818059	1.19279	1.59799	1.1549	1.55103	1.0845	1.52563
K11_HAEMORR	0.001	linear	0.0614789	0.0245719	0.0978451	5.75477e-05	0.000711429	0.707583	1.60297	0.843523	1.67952	0.929312	1.3736
K11_HERING	0.001	linear	0.0666127	0.0108716	0.271169	5.6406e-05	0.0098569	0.796448	2.51637	0.887252	1.99175	0.994191	1.88422
K11_HERNIA	0.001	linear	0.184282	0.00751579	0.325061	3.68591e-05	0.00781551	0.818321	1.66617	0.798306	1.48301	0.931628	1.52039
K11_INTESTOTH	0.001	linear	0.285649	0.00170378	0.277277	8.56999e-05	0.00545436	1.07834	1.40422	1.0395	1.4893	1.05288	1.48135
K11_OESSTODUO	0.001	linear	0.239831	0.0176437	0.29719	3.38814e-05	0.00639451	0.982592	2.05865	0.945923	1.80958	1.01996	1.52555
K11_OTHANRECT	0.001	linear	0.104729	0.0505662	0.155457	0.000191256	0.0017757	0.97643	1.27878	0.834805	1.36509	0.928326	1.2585
K11_OTHDIG	0.001	linear	0.0613365	0.0175965	0.130205	2.06935e-05	0.00130643	0.937296	1.59916	0.974547	1.49368	0.909353	1.57152
K11_OTHDISSTOMDUOD	0.001	linear	0.0518737	0.0213473	0.173569	6.77924e-07	0.00233243	1.34398	2.08651	1.21521	1.7948	1.09094	1.55848
K11_OTHENTERCOL	0.001	linear	0.053747	0.0214345	0.0779224	3.34611e-05	0.000439869	1.02798	1.61174	1.08435	1.15558	1.20922	1.14709
K11_OTHFUNC	0.001	linear	0.0877414	0.00452066	0.117185	-1.24967e-07	0.000921399	1.3242	1.13775	1.13208	1.00919	0.953052	1.11259
K11_OTHGASTR	0.001	linear	0.117235	0.0187439	0.21501	1.28271e-05	0.00350459	1.11547	1.8007	1.05039	1.43964	0.964289	1.45425
K11_OTHINT	0.001	linear	0.0958955	0.0123919	0.21235	-1.80731e-06	0.00379625	0.964083	1.73519	1.17937	1.60888	1.05679	1.46764
K11_REFLUX	0.001	linear	0.136211	0.0148732	0.297464	3.59973e-05	0.00670435	0.818171	1.61585	0.822472	1.67258	0.885161	1.55226
KRA_PSY_ANXIETY_EXMORE	0.001	linear	0.0647694	0.00336025	0.193862	5.22842e-06	0.00295933	0.874038	2.13063	1.16231	2.08982	1.20138	1.83198
KRA_PSY_MOOD_EXMORE	0.001	linear	0.0761249	0.0341429	0.213209	8.04566e-05	0.00344819	0.599911	1.80956	0.732663	1.78667	1.01568	1.75064
KRA_PSY_SUBSTANCE_EXMORE	0.001	linear	0.0751523	0.0250526	0.271856	3.77896e-05	0.00581192	0.677579	2.00628	0.715812	2.01947	0.75989	1.88537
L12_OTHERSKINSUBCUTIS	0.001	linear	0.0763932	0.00844585	0.0191896	1.66458e-05	2.35478e-05	1.22208	1.26057	0.90862	1.17099	0.955095	1.19149
L12_SKIN_SUBCUTAN	0.001	linear	0.172364	0.0170143	0.168237	1.08353e-05	0.00208002	1.02542	1.30922	0.991456	1.18414	1.09371	1.21828
M13_ARTHRITISNAS	0.001	linear	0.0867404	0.0179637	0.259319	7.83232e-05	0.00574026	0.638523	1.37942	0.717844	1.53146	0.8351	1.78536
M13_ARTHROPATHIES	0.001	linear	0.299851	0.0330531	0.419093	4.75911e-05	0.012551	0.850099	1.81395	0.963348	1.77724	0.894695	1.86461
M13_ARTHROSIS	0.001	linear	0.227506	0.00963673	0.440745	-7.63188e-05	0.0145077	1.09563	2.30635	1.02342	2.09626	1.02485	1.83989
M13_ARTHROSIS_KNEE	0.001	linear	0.110255	0.0154617	0.391949	-5.06041e-05	0.0127148	0.881741	2.39193	1.01415	2.36932	1.01894	2.06694
M13_ARTHROSIS_OTH	0.001	linear	0.130903	0.03584	0.339605	1.29907e-05	0.00962972	1.15881	1.82694	1.32904	2.05646	1.08331	1.75358
M13_ARTHTROSIS_COX	0.001	linear	0.0756786	0.0148483	0.321624	-1.79722e-06	0.010037	1.13357	2.06112	0.94965	1.82491	0.999291	2.12126
M13_DORSOPATHY	0.001	linear	0.13104	0.0288822	0.248113	3.93794e-05	0.00458759	0.895839	1.81861	0.913255	1.56773	0.931943	1.54296
M13_DORSOPATHYOTH	0.001	linear	0.0952727	0.011634	0.21022	-1.18212e-06	0.00324167	0.908465	1.32069	0.850732	1.7392	0.942561	1.59275
M13_JOINTOTH	0.001	linear	0.0785722	0.0189399	0.183957	4.42058e-05	0.00252407	0.835825	1.93525	1.00008	1.60528	0.931207	1.54668
M13_KNEEDERANGEMENTS	0.001	linear	0.0600493	0.0352181	0.209729	0.000131919	0.00321878	1.07143	1.59668	1.09225	1.54377	0.961764	1.53643
M13_MENISCUSDERANGEMENTS	0.001	linear	0.0548271	0.00740605	0.202447	2.07784e-05	0.00299768	1.49997	1.68938	1.2067	1.35399	0.98807	1.43476
M13_MUSCULOSKELETAL	0.001	linear	0.421559	0.00414389	0.390811	-6.37497e-05	0.0105772	0.991445	1.71063	1.02362	1.65223	1.02822	1.59228
M13_OSTEOCHONDRO	0.001	linear	0.0729523	0.0271903	0.147427	-7.47506e-07	0.00227502	1.23018	1.69383	1.12375	1.54515	1.17276	1.6141
M13_OTHERJOINT	0.001	linear	0.15495	0.0305871	0.303081	4.96627e-05	0.00674318	1.15272	1.64213	1.09179	1.46038	0.908283	1.68469
M13_POLYARTHROPATHIES	0.001	linear	0.130709	0.0230569	0.329834	8.79275e-05	0.0088621	0.637095	1.59701	0.663295	1.80027	0.776502	1.65491
M13_SOFTTISSUE	0.001	linear	0.1381	0.00517877	0.249443	7.71143e-06	0.00464393	1.14168	1.53718	1.09821	1.68873	1.09593	1.44315
M13_SOFTTISSUEOTH	0.001	linear	0.0631669	0.00904886	0.142351	1.87803e-05	0.00153394	0.975588	1.56587	0.862093	1.6132	1.1029	1.53557
M13_SPONDYLOPATHY	0.001	linear	0.0720266	0.000197465	0.191658	1.21117e-06	0.00315269	0.768493	2.30343	0.990966	1.95702	0.965374	1.57318
N14_ACUTERENFAIL	0.001	linear	0.0544696	0.0378965	0.10491	0.000267401	0.0011386	1.7236	2.29961	1.23426	1.78171	1.05916	1.48843
N14_FEMALEGENNONINF	0.001	linear	0.253209	0.0410981	0.155877	0.000123857	0.00176965	0.792287	1.68818	0.875645	1.39261	0.939172	1.32388
N14_FEMGENPROL	0.001	linear	0.0834827	0.0498139	0.244455	0.000200319	0.00475137	0.580497	1.41036	0.829348	1.56512	0.989436	1.77043
N14_GENITOURINARY	0.001	linear	0.356297	0.00235824	0.187584	4.74757e-06	0.00243827	1.14394	1.28374	1.06299	1.29819	0.976367	1.32258
N14_MALEGEN	0.001	linear	0.186575	0.0558384	0.252977	0.000215084	0.00516814	2.13128	1.07819	2.1309	1.07814	2.13119	1.07827
N14_MESNRUIRREG	0.001	linear	0.0754633	0.0320298	0.181583	8.64562e-05	0.00336139	0.971761	2.23314	0.971132	2.01965	0.993821	1.6421
N14_POLYPFEMGEN	0.001	linear	0.0715065	0.0469438	0.0852801	0.00017424	0.000545618	1.21099	0.894531	1.22766	1.01384	0.959153	1.28393
N14_POSTMENBLEED	0.001	linear	0.0632034	0.00831111	0.0403308	-2.40735e-07	0.000121571	0.886773	1.45229	0.913223	1.37004	1.12557	1.30663
N14_PROSTHYPERPLA	0.001	linear	0.136843	0.0438285	0.306251	0.000153856	0.00806021	2.51906	1.11047	2.51756	1.11066	2.5177	1.11044
N14_RENALTUB	0.001	linear	0.097681	0.038061	0.149115	0.000153453	0.00217532	0.925001	1.67097	0.893883	1.52427	0.929844	1.60811
N14_URETHRAOTH	0.001	linear	0.0870021	0.0267399	0.143068	6.17856e-05	0.00173289	0.867024	1.34348	0.978113	1.26079	0.996903	1.36745
N14_URINOTH	0.001	linear	0.117978	0.0197301	0.146352	-3.78243e-05	0.00165521	0.827167	1.47365	0.819331	1.46826	0.840656	1.36798
T2D_INCLAVO	0.001	linear	0.0753008	0.0559084	0.475314	0.000471907	0.0195741	0.948339	3.33357	1.02504	3.05667	0.914638	2.71834
T2D_WIDE	0.001	linear	0.0807187	0.0480559	0.515267	0.000247855	0.0231603	0.89676	3.59413	0.86099	3.18587	0.927636	2.50659
AB1_BACT_BIR_OTHER_INF_AGENTS	0.001	GLMNET	0.0601146	0.000743291	0.0812536	-2.98799e-05	0.000564266	0.879602	1.41434	1.05251	1.43013	0.931812	1.35624
AB1_INFECT_PARASIT	0.001	GLMNET	0.153091	0.00904042	0.0959875	-1.22914e-05	0.000755566	1.03141	1.06117	1.06825	1.23873	1.05702	1.1272
AB1_INTESTINAL_INFECTIONS	0.001	GLMNET	0.0566115	0.000119051	0.0657055	1.44337e-05	0.000350109	0.978706	0.892117	0.938751	1.01658	0.964435	1.19332
AB1_SEPSIS_CONDITION	0.001	GLMNET	0.126039	0.0475392	0.107933	0.000123219	0.000949515	0.958168	1.24626	1.09953	1.25524	1.22566	1.27736
AB1_SEPSIS_IMPLICIT	0.001	GLMNET	0.123505	0.0488677	0.206752	0.000203534	0.00351114	1.27946	1.92767	1.32942	1.71199	1.15254	1.3471
ASTHMA_MODE	0.001	GLMNET	0.117729	0.00797829	0.478317	3.6553e-06	0.0177804	0.947239	3.31203	0.985597	3.19007	0.89532	2.40605
ASTHMA_NAS_EXMORE	0.001	GLMNET	0.122379	0.00512979	0.490812	-2.51041e-05	0.0187589	0.902277	3.50205	0.884632	3.23828	0.968208	2.67094
C3_BREAST_HER2PLUS_EXALLC	0.001	GLMNET	0.0790977	0.0716572	0.337092	0.000441796	0.00896452	1.19877	3.11114	1.03687	2.53151	1.38035	2.19674
C3_CANCER_WIDE_EXALLC	0.001	GLMNET	0.208676	0.0212063	0.193042	0.000133567	0.0027987	1.07579	1.48944	1.11047	1.38796	1.0805	1.32151
C3_OTHER_SKIN_EXALLC	0.001	GLMNET	0.0635847	0.0186707	0.357747	3.96753e-05	0.0128884	1.70274	2.85769	1.32396	2.67294	1.18721	2.51238
C3_PROSTATE_EXALLC	0.001	GLMNET	0.0825266	0.0762349	0.498208	0.000791215	0.0242959	5.84291	1.11281	5.84568	1.11273	5.883	1.11282
C3_SQUOMOUS_CELL_CARCINOMA_SKIN_EXALLC	0.001	GLMNET	0.0664935	0.0264497	0.353303	7.90486e-05	0.0127698	1.30663	3.25503	1.16275	2.63823	1.23484	2.42327
CD2_BENIGN_COLORECANI_EXALLC	0.001	GLMNET	0.0836422	0.0300399	0.35376	8.00218e-05	0.0106892	1.03352	1.74642	0.858179	2.01536	0.970099	2.00398
CD2_BENIGN_EXALLC	0.001	GLMNET	0.199905	0.00200493	0.254761	-1.57367e-05	0.0048686	0.870725	1.6079	0.919595	1.43375	0.9999	1.46727
CD2_BENIGN_LEIOMYOMA_UTERI_EXALLC	0.001	GLMNET	0.0649244	0.0157244	0.177905	1.27068e-05	0.00233741	0.70072	2.23455	0.920758	1.97521	0.964371	1.60592
CD2_NEOPLASM	0.001	GLMNET	0.272865	0.00494045	0.246869	1.35972e-05	0.00446027	1.06533	1.52035	0.938878	1.37785	0.986948	1.31972
COPD_MODE	0.001	GLMNET	0.0628456	0.00174627	0.34391	-2.83412e-05	0.0110461	0.968074	2.39856	1.01959	2.54567	1.07249	2.16938
D3_ANAEMIANAS	0.001	GLMNET	0.0614908	0.025849	0.102091	5.71741e-05	0.00079393	1.17502	1.48078	0.90537	1.26118	0.936349	1.18042
D3_BLOOD_IMMUN	0.001	GLMNET	0.124203	0.0170891	0.095156	2.49361e-05	0.000632761	1.18077	1.15305	1.13217	1.221	1.10905	1.05701
D3_OTHERANAEMIA	0.001	GLMNET	0.0615159	0.0258845	0.111487	9.3406e-05	0.000953808	1.16853	1.50665	0.903008	1.27361	0.979651	1.2478
E4_DM2	0.001	GLMNET	0.082189	0.0479542	0.524723	0.00017567	0.0240942	0.913742	3.53029	0.796893	3.25542	0.887807	2.66165
E4_DM2NOCOMP	0.001	GLMNET	0.081039	0.056599	0.506382	0.000338809	0.0225363	0.896985	3.9726	1.02528	3.44198	0.904176	2.52122
E4_DM2OPTH	0.001	GLMNET	0.107991	0.120538	0.043633	0.0011442	4.03614e-05	3.17222	0.289907	2.63896	1.62698	1.91412	1.06778
E4_ENDONUTRMET	0.001	GLMNET	0.338198	0.00205467	0.410644	-3.34962e-05	0.0116225	0.885313	1.68288	0.949988	1.56393	0.980573	1.68376
E4_FLUIDELECTRO	0.001	GLMNET	0.065489	0.0301453	0.134896	2.18974e-05	0.0018669	0.736497	1.38925	0.710931	1.23961	0.900155	1.19154
E4_HYPERCHOL	0.001	GLMNET	0.162581	0.0138059	0.443793	-1.95459e-05	0.0154093	1.22018	2.08451	1.13764	2.15861	1.00311	2.01339
E4_HYTHYNAS	0.001	GLMNET	0.0624689	0.0223528	0.426567	6.68868e-05	0.0177888	1.05097	2.43009	1.18967	2.60295	1.15878	2.43877
E4_LIPOPROT	0.001	GLMNET	0.174692	0.00338284	0.463445	-5.93644e-05	0.0164213	1.09555	2.07418	1.11419	2.0645	1.12544	2.05752
E4_METABOLIA	0.001	GLMNET	0.221807	0.0215614	0.374731	5.93186e-06	0.0103241	1.04338	1.72543	1.05339	1.78948	1.00524	1.64687
E4_NUTRIDEF	0.001	GLMNET	0.0958584	0.00313081	0.356105	1.48196e-05	0.00949528	0.933261	2.63987	1.15332	2.44025	1.05665	2.10248
E4_OBESITY	0.001	GLMNET	0.078994	0.0158378	0.386874	1.45782e-05	0.0113513	0.999497	2.61426	1.10713	2.17328	1.07453	2.27679
E4_OBESITYNAS	0.001	GLMNET	0.0788295	0.0189296	0.395979	2.65341e-05	0.0119003	1.03859	2.68517	1.11977	2.42751	1.07248	2.19157
E4_THYROID	0.001	GLMNET	0.0732038	0.021472	0.376462	7.70805e-05	0.0131183	1.10403	2.00661	1.02746	2.19032	1.08396	1.93782
F5_DEPRESSIO	0.001	GLMNET	0.0666408	0.0177216	0.180374	1.82262e-05	0.00244706	0.670311	1.95899	0.685098	1.6012	0.798137	1.58547
F5_DEPRESSION_DYSTHYMIA	0.001	GLMNET	0.0715943	0.0283164	0.195132	2.19878e-05	0.00285745	0.42664	1.62065	0.577967	1.50042	0.824619	1.63518
F5_PSYCH	0.001	GLMNET	0.172577	0.0489814	0.296591	0.000193242	0.00638112	1.42034	1.87248	1.176	1.75104	1.08724	1.57672
F5_TOBAC	0.001	GLMNET	0.0507265	0.00618551	0.237891	9.89656e-06	0.00432499	1.11958	2.07378	1.20595	2.06237	1.05276	1.69642
G6_EPIPAROX	0.001	GLMNET	0.065526	0.0134589	0.119984	1.58178e-05	0.00102682	1.27773	1.33204	0.860176	1.1779	1.04437	1.12297
G6_NERPLEX	0.001	GLMNET	0.0668397	0.00200696	0.161978	4.22285e-06	0.00192425	0.79878	1.29751	1.02198	1.21487	0.972854	1.29272
G6_NEURO	0.001	GLMNET	0.175264	0.00723681	0.204908	3.20726e-05	0.00302016	0.737746	1.2846	1.01865	1.28493	1.03656	1.30059
H7_CATARACTOTHER	0.001	GLMNET	0.0967725	0.00251238	0.196884	-4.4353e-05	0.00345503	1.10184	1.48535	1.11411	1.33087	0.996909	1.52676
H7_CATARACTSENILE	0.001	GLMNET	0.079416	0.0264414	0.184737	0.000160766	0.00325876	1.36449	2.02954	1.36943	1.36598	1.11298	1.47758
H7_EYE_ADNEXA	0.001	GLMNET	0.208167	0.0110983	0.151251	5.24306e-05	0.00174827	1.02609	1.51578	0.888185	1.37102	0.914738	1.18435
H7_LENS	0.001	GLMNET	0.138635	0.0114809	0.276043	1.88887e-05	0.00631681	1.0948	1.77026	1.1232	1.76332	1.0111	1.6838
H8_EAR_MASTOID	0.001	GLMNET	0.0563274	0.00980654	0.0414232	1.36234e-05	0.000142076	1.18846	1.33982	1.00917	1.20977	0.973097	1.17197
I9_AF	0.001	GLMNET	0.131955	0.0407156	0.564782	0.000225131	0.0317102	1.00777	3.765	1.08046	3.25549	1.0461	3.29397
I9_ANGINA	0.001	GLMNET	0.0717935	0.00576477	0.348642	-5.64922e-05	0.011866	1.56552	2.65098	1.10348	2.71041	0.965034	2.05634
I9_CEREBVASC	0.001	GLMNET	0.051558	0.0287212	0.0731193	8.71442e-05	0.000506908	0.888678	1.01255	1.08519	1.10999	1.11551	1.28165
I9_CORATHER	0.001	GLMNET	0.110019	0.0076575	0.437308	4.18668e-05	0.0176932	0.660219	2.78107	0.792756	2.60669	1.02874	2.22343
I9_CVD	0.001	GLMNET	0.47483	0.00932048	0.517465	2.27213e-05	0.0174189	1.0751	2.02617	1.13248	2.02724	1.01884	2.01517
I9_HYPTENS	0.001	GLMNET	0.32239	0.0107338	0.724244	-1.46768e-06	0.0365131	1.00221	3.30343	0.909682	3.03889	1.0438	2.70209
I9_HYPTENSESS	0.001	GLMNET	0.322099	0.00911845	0.718214	2.50431e-05	0.0356139	0.941017	3.49483	0.967784	2.90402	1.06737	2.74083
I9_ISCHHEART	0.001	GLMNET	0.122759	0.0230277	0.421484	-3.17558e-05	0.0157198	0.911089	3.2516	0.929957	2.47005	1.02729	1.92047
I9_K_CARDIAC	0.001	GLMNET	0.401665	0.0270602	0.624692	-7.51402e-06	0.0256153	1.29617	2.86915	1.21129	2.76962	1.0778	2.25245
J10_ASTHMA_MAIN_EXMORE	0.001	GLMNET	0.12388	0.0166424	0.504271	2.61008e-05	0.0196296	0.997581	4.18862	1.0143	2.88733	0.991485	2.56952
J10_ASTHMA_OTHER_THAN_NONALLERGIC	0.001	GLMNET	0.097826	0.00781591	0.418215	5.2057e-06	0.0136713	0.932129	3.51016	0.872367	3.04571	0.885032	2.343
J10_INFLUPNEU	0.001	GLMNET	0.0698782	0.0160441	0.127707	4.4395e-05	0.00141432	1.29432	1.5108	1.08594	1.51434	0.899007	1.38075
J10_LOWCHRON	0.001	GLMNET	0.138469	0.0145006	0.425651	-1.32504e-05	0.0136288	0.913463	2.92718	0.970127	2.51846	1.02616	1.98143
J10_PLEURA	0.001	GLMNET	0.0740322	0.0133736	0.103291	2.83891e-06	0.000953558	1.02168	1.19165	1.02513	1.19196	0.989547	1.20964
J10_PNEUMONAS	0.001	GLMNET	0.0611589	0.000538317	0.107024	-1.98231e-05	0.000950144	0.97187	1.68324	0.872476	1.40381	0.802032	1.46818
J10_RESPIRATORY	0.001	GLMNET	0.262468	0.00201273	0.370839	1.49063e-05	0.0098464	0.884702	2.10821	1.00109	1.89027	1.04965	1.62075
J10_UPPERDIS	0.001	GLMNET	0.0537475	0.00412076	0.0887499	-5.32183e-07	0.000560586	1.08711	1.41719	0.956258	1.20688	0.966983	1.45059
K11_CHOLELITH	0.001	GLMNET	0.0583239	0.000234393	0.289438	-9.89358e-06	0.00688116	1.00421	2.19685	1.07051	2.00785	1.06755	1.9074
K11_CONSTIPATION	0.001	GLMNET	0.0660349	0.0239938	0.0687418	5.37617e-05	0.000316191	1.06058	0.846593	1.02216	0.849731	0.931632	1.02491
K11_DIAHER	0.001	GLMNET	0.123316	0.0026291	0.294927	-1.99231e-05	0.00658361	1.04228	1.75185	1.05558	1.60655	1.16845	1.51195
K11_DIVERTIC	0.001	GLMNET	0.166942	0.0222811	0.453969	1.08194e-05	0.0156892	0.982303	2.33199	1.08911	2.24944	1.04335	2.14469
K11_ENERCOLNONINF	0.001	GLMNET	0.0634786	0.0279263	0.0780218	6.82903e-05	0.000415026	1.28292	1.57333	0.933824	1.31158	0.95336	1.30092
K11_GALLBILPANC	0.001	GLMNET	0.0758932	0.0119013	0.275336	1.66256e-05	0.0059105	1.26069	2.00365	1.35962	1.91503	1.18067	1.86169
K11_GIDISEASES	0.001	GLMNET	0.53256	0.0341258	0.342005	8.97329e-05	0.00818059	1.19061	1.59799	1.20613	1.55103	1.08385	1.52563
K11_HAEMORR	0.001	GLMNET	0.0614789	0.0235853	0.0978451	5.77993e-05	0.000711429	0.769997	1.60297	0.809359	1.67952	0.955311	1.3736
K11_HERING	0.001	GLMNET	0.0666127	0.00841561	0.271169	4.10813e-05	0.0098569	0.707958	2.51637	0.798704	1.99175	0.975525	1.88422
K11_HERNIA	0.001	GLMNET	0.184282	0.00685764	0.325061	-4.56775e-06	0.00781551	0.864951	1.66617	0.848896	1.48301	0.932237	1.52039
K11_INTESTOTH	0.001	GLMNET	0.285649	0.00150718	0.277277	5.35135e-05	0.00545436	1.07313	1.40422	1.07467	1.4893	1.05478	1.48135
K11_OESSTODUO	0.001	GLMNET	0.239831	0.0175985	0.29719	3.00867e-05	0.00639451	1.05909	2.05865	1.00631	1.80958	1.02998	1.52555
K11_OTHANRECT	0.001	GLMNET	0.104729	0.0518805	0.155457	0.000202655	0.0017757	1.00801	1.27878	0.91153	1.36509	0.90261	1.2585
K11_OTHDIG	0.001	GLMNET	0.0613365	0.0182169	0.130205	2.56881e-05	0.00130643	0.931932	1.59916	0.923301	1.49368	0.899822	1.57152
K11_OTHDISSTOMDUOD	0.001	GLMNET	0.0518737	0.0215033	0.173569	-9.50959e-07	0.00233243	1.41346	2.08651	1.31876	1.7948	1.10617	1.55848
K11_OTHENTERCOL	0.001	GLMNET	0.053747	0.0200452	0.0779224	1.58249e-05	0.000439869	0.831486	1.61174	1.08693	1.15558	1.15698	1.14709
K11_OTHFUNC	0.001	GLMNET	0.0877414	0.00162409	0.117185	1.00511e-05	0.000921399	1.37264	1.13775	1.15812	1.00919	0.969194	1.11259
K11_OTHGASTR	0.001	GLMNET	0.117235	0.0185729	0.21501	1.0405e-05	0.00350459	1.19126	1.8007	1.0459	1.43964	0.93688	1.45425
K11_OTHINT	0.001	GLMNET	0.0958955	0.0129507	0.21235	1.48252e-05	0.00379625	0.885992	1.73519	1.11198	1.60888	1.01176	1.46764
K11_REFLUX	0.001	GLMNET	0.136211	0.0161564	0.297464	2.24272e-05	0.00670435	0.766294	1.61585	0.864778	1.67258	0.879597	1.55226
KRA_PSY_ANXIETY_EXMORE	0.001	GLMNET	0.0647694	0.00279608	0.193862	-3.24841e-07	0.00295933	0.822704	2.13063	1.15928	2.08982	1.13845	1.83198
KRA_PSY_MOOD_EXMORE	0.001	GLMNET	0.0761249	0.0313682	0.213209	7.46996e-05	0.00344819	0.655999	1.80956	0.79962	1.78667	1.01552	1.75064
KRA_PSY_SUBSTANCE_EXMORE	0.001	GLMNET	0.0751523	0.0249617	0.271856	2.26233e-05	0.00581192	0.630941	2.00628	0.742618	2.01947	0.749838	1.88537
L12_OTHERSKINSUBCUTIS	0.001	GLMNET	0.0763932	0.00607597	0.0191896	7.70556e-06	2.35478e-05	1.18083	1.26057	0.948763	1.17099	0.955194	1.19149
L12_SKIN_SUBCUTAN	0.001	GLMNET	0.172364	0.0185969	0.168237	4.20442e-05	0.00208002	1.00726	1.30922	1.04168	1.18414	1.09905	1.21828
M13_ARTHRITISNAS	0.001	GLMNET	0.0867404	0.016463	0.259319	9.88896e-05	0.00574026	0.791579	1.37942	0.718549	1.53146	0.880181	1.78536
M13_ARTHROPATHIES	0.001	GLMNET	0.299851	0.034233	0.419093	9.76117e-05	0.012551	0.821027	1.81395	0.979096	1.77724	0.871286	1.86461
M13_ARTHROSIS	0.001	GLMNET	0.227506	0.0129761	0.440745	-5.15974e-05	0.0145077	1.046	2.30635	1.00604	2.09626	1.0124	1.83989
M13_ARTHROSIS_KNEE	0.001	GLMNET	0.110255	0.014607	0.391949	-0.000145067	0.0127148	0.828578	2.39193	1.00818	2.36932	1.05401	2.06694
M13_ARTHROSIS_OTH	0.001	GLMNET	0.130903	0.0346696	0.339605	-3.60837e-05	0.00962972	1.11158	1.82694	1.31318	2.05646	1.11154	1.75358
M13_ARTHTROSIS_COX	0.001	GLMNET	0.0756786	0.013613	0.321624	-7.54194e-06	0.010037	0.986922	2.06112	0.924623	1.82491	0.962542	2.12126
M13_DORSOPATHY	0.001	GLMNET	0.13104	0.0285548	0.248113	7.62114e-05	0.00458759	0.9497	1.81861	0.956932	1.56773	0.935214	1.54296
M13_DORSOPATHYOTH	0.001	GLMNET	0.0952727	0.0120505	0.21022	-1.62106e-05	0.00324167	0.901521	1.32069	0.882641	1.7392	0.939802	1.59275
M13_JOINTOTH	0.001	GLMNET	0.0785722	0.0210618	0.183957	6.88599e-05	0.00252407	0.642649	1.93525	0.926896	1.60528	0.918774	1.54668
M13_KNEEDERANGEMENTS	0.001	GLMNET	0.0600493	0.0335068	0.209729	9.89613e-05	0.00321878	1.21975	1.59668	1.05801	1.54377	0.949096	1.53643
M13_MENISCUSDERANGEMENTS	0.001	GLMNET	0.0548271	0.00653194	0.202447	2.61522e-05	0.00299768	1.49026	1.68938	1.19781	1.35399	0.987774	1.43476
M13_MUSCULOSKELETAL	0.001	GLMNET	0.421559	0.00169988	0.390811	-3.80826e-05	0.0105772	1.01781	1.71063	1.05914	1.65223	1.04623	1.59228
M13_OSTEOCHONDRO	0.001	GLMNET	0.0729523	0.0258234	0.147427	2.38563e-05	0.00227502	1.46998	1.69383	1.13655	1.54515	1.15728	1.6141
M13_OTHERJOINT	0.001	GLMNET	0.15495	0.0280357	0.303081	6.08541e-05	0.00674318	1.09375	1.64213	1.07873	1.46038	0.919704	1.68469
M13_POLYARTHROPATHIES	0.001	GLMNET	0.130709	0.0259508	0.329834	0.000106622	0.0088621	0.675973	1.59701	0.63468	1.80027	0.75064	1.65491
M13_SOFTTISSUE	0.001	GLMNET	0.1381	0.00528607	0.249443	9.01829e-06	0.00464393	1.05164	1.53718	1.01666	1.68873	1.09793	1.44315
M13_SOFTTISSUEOTH	0.001	GLMNET	0.0631669	0.0080596	0.142351	9.23277e-06	0.00153394	1.02874	1.56587	0.887443	1.6132	1.10736	1.53557
M13_SPONDYLOPATHY	0.001	GLMNET	0.0720266	0.00261138	0.191658	1.37251e-05	0.00315269	0.812169	2.30343	0.86592	1.95702	0.947719	1.57318
N14_ACUTERENFAIL	0.001	GLMNET	0.0544696	0.0375099	0.10491	0.000280705	0.0011386	1.66977	2.29961	1.31322	1.78171	1.05827	1.48843
N14_FEMALEGENNONINF	0.001	GLMNET	0.253209	0.0401045	0.155877	0.000111801	0.00176965	0.718986	1.68818	0.922504	1.39261	0.933362	1.32388
N14_FEMGENPROL	0.001	GLMNET	0.0834827	0.0457443	0.244455	0.000172305	0.00475137	0.554538	1.41036	0.924184	1.56512	0.989959	1.77043
N14_GENITOURINARY	0.001	GLMNET	0.356297	0.000768237	0.187584	-1.42291e-05	0.00243827	1.10035	1.28374	1.05941	1.29819	0.979664	1.32258
N14_MALEGEN	0.001	GLMNET	0.186575	0.0553064	0.252977	0.000210935	0.00516814	2.13151	1.07819	2.131	1.07814	2.13109	1.07827
N14_MESNRUIRREG	0.001	GLMNET	0.0754633	0.0326396	0.181583	5.69056e-05	0.00336139	0.98275	2.23314	1.0317	2.01965	0.995138	1.6421
N14_POLYPFEMGEN	0.001	GLMNET	0.0715065	0.049577	0.0852801	0.000200866	0.000545618	1.42994	0.894531	1.17934	1.01384	1.00388	1.28393
N14_POSTMENBLEED	0.001	GLMNET	0.0632034	0.00784525	0.0403308	3.56266e-07	0.000121571	0.65118	1.45229	1.08766	1.37004	1.14762	1.30663
N14_PROSTHYPERPLA	0.001	GLMNET	0.136843	0.043265	0.306251	0.000161965	0.00806021	2.51722	1.11047	2.51623	1.11066	2.51753	1.11044
N14_RENALTUB	0.001	GLMNET	0.097681	0.0370469	0.149115	0.000140214	0.00217532	0.973983	1.67097	0.929705	1.52427	0.926035	1.60811
N14_URETHRAOTH	0.001	GLMNET	0.0870021	0.0264419	0.143068	4.93705e-05	0.00173289	0.893183	1.34348	0.963358	1.26079	1.0015	1.36745
N14_URINOTH	0.001	GLMNET	0.117978	0.0135941	0.146352	-2.11149e-05	0.00165521	0.901524	1.47365	0.873812	1.46826	0.830309	1.36798
T2D_INCLAVO	0.001	GLMNET	0.0753008	0.0514175	0.475314	0.000418544	0.0195741	1.02902	3.33357	1.08281	3.05667	0.901854	2.71834
T2D_WIDE	0.001	GLMNET	0.0807187	0.0437813	0.515267	0.000107568	0.0231603	1.0104	3.59413	0.856675	3.18587	0.944674	2.50659
AB1_BACT_BIR_OTHER_INF_AGENTS	0.001	MLP	0.0601146	0.000541721	0.0812536	-4.86432e-05	0.000564266	0.919312	1.41434	1.03533	1.43013	0.979793	1.35624
AB1_INFECT_PARASIT	0.001	MLP	0.153091	0.0169107	0.0959875	-3.92414e-05	0.000755566	0.889228	1.06117	0.894491	1.23873	0.908222	1.1272
AB1_INTESTINAL_INFECTIONS	0.001	MLP	0.0566115	0.00552314	0.0657055	2.63084e-05	0.000350109	0.765998	0.892117	0.962584	1.01658	1.02107	1.19332
AB1_SEPSIS_CONDITION	0.001	MLP	0.126039	0.0501034	0.107933	0.000178291	0.000949515	1.16059	1.24626	1.26682	1.25524	1.21958	1.27736
AB1_SEPSIS_IMPLICIT	0.001	MLP	0.123505	0.0358662	0.206752	0.00013572	0.00351114	1.26562	1.92767	1.19874	1.71199	1.08779	1.3471
ASTHMA_MODE	0.001	MLP	0.117729	0.00428406	0.478317	1.14354e-05	0.0177804	0.748849	3.31203	0.804875	3.19007	0.889187	2.40605
ASTHMA_NAS_EXMORE	0.001	MLP	0.122379	0.0299954	0.490812	1.10288e-05	0.0187589	0.79722	3.50205	0.999391	3.23828	1.04625	2.67094
C3_BREAST_HER2PLUS_EXALLC	0.001	MLP	0.0790977	0.0574053	0.337092	0.000288485	0.00896452	1.00454	3.11114	1.0367	2.53151	1.23066	2.19674
C3_CANCER_WIDE_EXALLC	0.001	MLP	0.208676	0.0187243	0.193042	9.23555e-05	0.0027987	1.46434	1.48944	1.06793	1.38796	1.04179	1.32151
C3_OTHER_SKIN_EXALLC	0.001	MLP	0.0635847	0.0349077	0.357747	0.000117074	0.0128884	1.63367	2.85769	1.30905	2.67294	1.18403	2.51238
C3_PROSTATE_EXALLC	0.001	MLP	0.0825266	0.0768628	0.498208	0.000806957	0.0242959	5.83729	1.11281	5.83706	1.11273	5.84428	1.11282
C3_SQUOMOUS_CELL_CARCINOMA_SKIN_EXALLC	0.001	MLP	0.0664935	0.0132544	0.353303	7.81027e-06	0.0127698	1.32315	3.25503	1.32916	2.63823	1.1759	2.42327
CD2_BENIGN_COLORECANI_EXALLC	0.001	MLP	0.0836422	0.00860639	0.35376	4.75837e-05	0.0106892	0.724594	1.74642	0.733858	2.01536	0.983451	2.00398
CD2_BENIGN_EXALLC	0.001	MLP	0.199905	0.00138711	0.254761	-1.73955e-06	0.0048686	0.874881	1.6079	0.973309	1.43375	1.03075	1.46727
CD2_BENIGN_LEIOMYOMA_UTERI_EXALLC	0.001	MLP	0.0649244	0.0251235	0.177905	4.74166e-05	0.00233741	1.77334	2.23455	1.40338	1.97521	1.09324	1.60592
CD2_NEOPLASM	0.001	MLP	0.272865	0.00574241	0.246869	-1.24859e-06	0.00446027	0.915043	1.52035	1.01144	1.37785	0.949786	1.31972
COPD_MODE	0.001	MLP	0.0628456	0.00376282	0.34391	5.92512e-05	0.0110461	1.0853	2.39856	0.924932	2.54567	1.02205	2.16938
D3_ANAEMIANAS	0.001	MLP	0.0614908	0.0202811	0.102091	3.79945e-05	0.00079393	0.973355	1.48078	0.701385	1.26118	0.853309	1.18042
D3_BLOOD_IMMUN	0.001	MLP	0.124203	0.00988313	0.095156	3.02848e-05	0.000632761	1.028	1.15305	0.937601	1.221	0.87433	1.05701
D3_OTHERANAEMIA	0.001	MLP	0.0615159	0.0215304	0.111487	5.90578e-05	0.000953808	0.983112	1.50665	0.745737	1.27361	0.944522	1.2478
E4_DM2	0.001	MLP	0.082189	0.00403367	0.524723	-7.45776e-07	0.0240942	0.927431	3.53029	0.991735	3.25542	0.942772	2.66165
E4_DM2NOCOMP	0.001	MLP	0.081039	0.024782	0.506382	4.06228e-05	0.0225363	1.00272	3.9726	1.07056	3.44198	0.867301	2.52122
E4_DM2OPTH	0.001	MLP	0.107991	0.111472	0.043633	0.000976177	4.03614e-05	1.36801	0.289907	1	1.62698	1.04168	1.06778
E4_ENDONUTRMET	0.001	MLP	0.338198	0.00035482	0.410644	5.29245e-05	0.0116225	0.8365	1.68288	0.878107	1.56393	0.979117	1.68376
E4_FLUIDELECTRO	0.001	MLP	0.065489	0.00785537	0.134896	1.14688e-05	0.0018669	1.30079	1.38925	1.17159	1.23961	0.982421	1.19154
E4_HYPERCHOL	0.001	MLP	0.162581	0.00480657	0.443793	-4.23241e-05	0.0154093	1.04281	2.08451	1.11518	2.15861	0.975713	2.01339
E4_HYTHYNAS	0.001	MLP	0.0624689	0.0178926	0.426567	1.18312e-06	0.0177888	1.26073	2.43009	1.29014	2.60295	1.19873	2.43877
E4_LIPOPROT	0.001	MLP	0.174692	0.00507652	0.463445	-7.20582e-05	0.0164213	1.1518	2.07418	1.11464	2.0645	1.07835	2.05752
E4_METABOLIA	0.001	MLP	0.221807	0.0118476	0.374731	-4.2779e-05	0.0103241	1.01717	1.72543	0.992881	1.78948	1.0038	1.64687
E4_NUTRIDEF	0.001	MLP	0.0958584	0.0249887	0.356105	4.13935e-05	0.00949528	1.2309	2.63987	1.0295	2.44025	0.983921	2.10248
E4_OBESITY	0.001	MLP	0.078994	0.0349767	0.386874	0.000106331	0.0113513	1.2643	2.61426	1.07727	2.17328	1.21479	2.27679
E4_OBESITYNAS	0.001	MLP	0.0788295	0.0202417	0.395979	4.92221e-05	0.0119003	1.1689	2.68517	1.0659	2.42751	1.04588	2.19157
E4_THYROID	0.001	MLP	0.0732038	0.0190006	0.376462	4.48918e-05	0.0131183	0.691972	2.00661	0.964416	2.19032	0.887028	1.93782
F5_DEPRESSIO	0.001	MLP	0.0666408	0.00987581	0.180374	-4.46447e-07	0.00244706	0.691047	1.95899	1.0092	1.6012	0.881788	1.58547
F5_DEPRESSION_DYSTHYMIA	0.001	MLP	0.0715943	0.0020792	0.195132	1.301e-05	0.00285745	1.08394	1.62065	0.958684	1.50042	0.872035	1.63518
F5_PSYCH	0.001	MLP	0.172577	0.0490854	0.296591	0.000198812	0.00638112	1.20158	1.87248	1.21414	1.75104	1.04728	1.57672
F5_TOBAC	0.001	MLP	0.0507265	0.00233227	0.237891	-6.37147e-07	0.00432499	0.801144	2.07378	1.0435	2.06237	1.11748	1.69642
G6_EPIPAROX	0.001	MLP	0.065526	0.031853	0.119984	7.0145e-05	0.00102682	1.64056	1.33204	1.3038	1.1779	1.17561	1.12297
G6_NERPLEX	0.001	MLP	0.0668397	0.00193735	0.161978	1.019e-05	0.00192425	1.14858	1.29751	1.0094	1.21487	0.9636	1.29272
G6_NEURO	0.001	MLP	0.175264	0.0104206	0.204908	7.89117e-07	0.00302016	0.917934	1.2846	0.932879	1.28493	0.978835	1.30059
H7_CATARACTOTHER	0.001	MLP	0.0967725	0.0147692	0.196884	-2.57645e-05	0.00345503	1.07917	1.48535	1.14391	1.33087	0.92036	1.52676
H7_CATARACTSENILE	0.001	MLP	0.079416	0.0153881	0.184737	0.000119806	0.00325876	0.687521	2.02954	1.18148	1.36598	1.08415	1.47758
H7_EYE_ADNEXA	0.001	MLP	0.208167	0.00550819	0.151251	-2.09569e-05	0.00174827	0.928701	1.51578	0.925777	1.37102	0.974547	1.18435
H7_LENS	0.001	MLP	0.138635	0.0142594	0.276043	-3.49164e-05	0.00631681	1.16778	1.77026	1.12671	1.76332	1.06808	1.6838
H8_EAR_MASTOID	0.001	MLP	0.0563274	0.00675774	0.0414232	1.17728e-05	0.000142076	0.870267	1.33982	0.868332	1.20977	0.921488	1.17197
I9_AF	0.001	MLP	0.131955	0.0394341	0.564782	0.000101868	0.0317102	1.03925	3.765	1.17592	3.25549	1.12819	3.29397
I9_ANGINA	0.001	MLP	0.0717935	0.00832389	0.348642	-2.19878e-05	0.011866	1.15526	2.65098	1.03958	2.71041	0.982728	2.05634
I9_CEREBVASC	0.001	MLP	0.051558	0.0039693	0.0731193	1.07822e-05	0.000506908	1.58939	1.01255	1.25483	1.10999	1.05804	1.28165
I9_CORATHER	0.001	MLP	0.110019	0.00683621	0.437308	-2.02667e-05	0.0176932	1.16189	2.78107	1.09823	2.60669	1.00653	2.22343
I9_CVD	0.001	MLP	0.47483	0.0104742	0.517465	2.02767e-05	0.0174189	0.884388	2.02617	0.930328	2.02724	1.02047	2.01517
I9_HYPTENS	0.001	MLP	0.32239	0.0239033	0.724244	3.61075e-05	0.0365131	0.826158	3.30343	0.977272	3.03889	1.01555	2.70209
I9_HYPTENSESS	0.001	MLP	0.322099	0.0117594	0.718214	3.22898e-05	0.0356139	0.740757	3.49483	0.872076	2.90402	0.957562	2.74083
I9_ISCHHEART	0.001	MLP	0.122759	0.0237147	0.421484	6.28774e-05	0.0157198	0.931848	3.2516	0.966554	2.47005	1.03581	1.92047
I9_K_CARDIAC	0.001	MLP	0.401665	0.0262504	0.624692	-5.44588e-06	0.0256153	1.28184	2.86915	1.25763	2.76962	1.08267	2.25245
J10_ASTHMA_MAIN_EXMORE	0.001	MLP	0.12388	0.0173084	0.504271	2.54282e-05	0.0196296	0.841626	4.18862	1.00553	2.88733	1.05349	2.56952
J10_ASTHMA_OTHER_THAN_NONALLERGIC	0.001	MLP	0.097826	0.00150404	0.418215	1.56734e-05	0.0136713	0.79457	3.51016	0.799026	3.04571	0.859835	2.343
J10_INFLUPNEU	0.001	MLP	0.0698782	0.0264803	0.127707	9.36567e-05	0.00141432	0.899985	1.5108	0.956642	1.51434	1.02647	1.38075
J10_LOWCHRON	0.001	MLP	0.138469	0.00117753	0.425651	2.84666e-05	0.0136288	0.996819	2.92718	1.00526	2.51846	0.947647	1.98143
J10_PLEURA	0.001	MLP	0.0740322	0.0176968	0.103291	2.63658e-05	0.000953558	0.909049	1.19165	0.958313	1.19196	1.01021	1.20964
J10_PNEUMONAS	0.001	MLP	0.0611589	0.0398889	0.107024	0.000150636	0.000950144	1.1174	1.68324	1.12517	1.40381	1.0261	1.46818
J10_RESPIRATORY	0.001	MLP	0.262468	0.0197267	0.370839	4.44666e-05	0.0098464	0.951435	2.10821	1.00365	1.89027	1.03176	1.62075
J10_UPPERDIS	0.001	MLP	0.0537475	0.0222119	0.0887499	4.03298e-05	0.000560586	0.853989	1.41719	0.861424	1.20688	0.873362	1.45059
K11_CHOLELITH	0.001	MLP	0.0583239	0.0121084	0.289438	-1.5827e-05	0.00688116	1.32078	2.19685	1.14579	2.00785	0.89401	1.9074
K11_CONSTIPATION	0.001	MLP	0.0660349	0.00740244	0.0687418	1.23609e-06	0.000316191	0.811444	0.846593	0.862743	0.849731	0.953802	1.02491
K11_DIAHER	0.001	MLP	0.123316	0.00366103	0.294927	-1.37178e-05	0.00658361	1.12487	1.75185	1.07018	1.60655	1.05957	1.51195
K11_DIVERTIC	0.001	MLP	0.166942	0.023283	0.453969	3.22501e-05	0.0156892	0.984829	2.33199	1.02223	2.24944	1.05621	2.14469
K11_ENERCOLNONINF	0.001	MLP	0.0634786	0.0309848	0.0780218	6.58346e-05	0.000415026	0.835547	1.57333	0.941922	1.31158	0.946278	1.30092
K11_GALLBILPANC	0.001	MLP	0.0758932	0.00659037	0.275336	1.36558e-05	0.0059105	0.959453	2.00365	1.09748	1.91503	1.17882	1.86169
K11_GIDISEASES	0.001	MLP	0.53256	0.0285435	0.342005	8.81847e-05	0.00818059	1.15641	1.59799	1.1726	1.55103	1.05619	1.52563
K11_HAEMORR	0.001	MLP	0.0614789	0.0217207	0.0978451	3.19559e-05	0.000711429	0.906576	1.60297	0.868481	1.67952	0.920855	1.3736
K11_HERING	0.001	MLP	0.0666127	0.0103588	0.271169	0.000108507	0.0098569	0.874703	2.51637	0.893678	1.99175	0.798643	1.88422
K11_HERNIA	0.001	MLP	0.184282	0.00480377	0.325061	3.13215e-05	0.00781551	0.996389	1.66617	1.02343	1.48301	1.00186	1.52039
K11_INTESTOTH	0.001	MLP	0.285649	0.0177193	0.277277	8.47779e-05	0.00545436	0.856844	1.40422	0.857869	1.4893	0.884564	1.48135
K11_OESSTODUO	0.001	MLP	0.239831	0.0145031	0.29719	9.89971e-06	0.00639451	0.866464	2.05865	0.988277	1.80958	1.0425	1.52555
K11_OTHANRECT	0.001	MLP	0.104729	0.0517842	0.155457	0.000184744	0.0017757	1.01879	1.27878	0.98184	1.36509	0.887155	1.2585
K11_OTHDIG	0.001	MLP	0.0613365	0.0205546	0.130205	3.50395e-05	0.00130643	1.2027	1.59916	1.07438	1.49368	1.07883	1.57152
K11_OTHDISSTOMDUOD	0.001	MLP	0.0518737	0.0177005	0.173569	-1.52507e-05	0.00233243	1.31873	2.08651	1.24358	1.7948	1.08015	1.55848
K11_OTHENTERCOL	0.001	MLP	0.053747	0.0200556	0.0779224	2.73158e-05	0.000439869	1.078	1.61174	1.05708	1.15558	0.984257	1.14709
K11_OTHFUNC	0.001	MLP	0.0877414	0.0188609	0.117185	6.24527e-05	0.000921399	1.3739	1.13775	1.02199	1.00919	0.961688	1.11259
K11_OTHGASTR	0.001	MLP	0.117235	0.0181409	0.21501	3.21707e-05	0.00350459	0.843358	1.8007	1.01076	1.43964	1.02799	1.45425
K11_OTHINT	0.001	MLP	0.0958955	0.0164855	0.21235	-8.12356e-06	0.00379625	1.04054	1.73519	0.969907	1.60888	1.132	1.46764
K11_REFLUX	0.001	MLP	0.136211	0.0225575	0.297464	4.95889e-05	0.00670435	0.865456	1.61585	0.988142	1.67258	1.03574	1.55226
KRA_PSY_ANXIETY_EXMORE	0.001	MLP	0.0647694	0.017246	0.193862	1.81529e-05	0.00295933	0.674459	2.13063	0.805403	2.08982	0.978333	1.83198
KRA_PSY_MOOD_EXMORE	0.001	MLP	0.0761249	0.0160352	0.213209	3.51381e-05	0.00344819	0.925881	1.80956	0.803516	1.78667	0.911839	1.75064
KRA_PSY_SUBSTANCE_EXMORE	0.001	MLP	0.0751523	0.00469986	0.271856	-4.039e-06	0.00581192	0.948125	2.00628	0.918124	2.01947	0.912996	1.88537
L12_OTHERSKINSUBCUTIS	0.001	MLP	0.0763932	0.00358258	0.0191896	1.0881e-05	2.35478e-05	1.01661	1.26057	1.18234	1.17099	1.11583	1.19149
L12_SKIN_SUBCUTAN	0.001	MLP	0.172364	0.0245704	0.168237	3.69203e-05	0.00208002	0.960946	1.30922	0.975285	1.18414	0.977349	1.21828
M13_ARTHRITISNAS	0.001	MLP	0.0867404	0.00168159	0.259319	4.66189e-05	0.00574026	0.896461	1.37942	1.11553	1.53146	0.986975	1.78536
M13_ARTHROPATHIES	0.001	MLP	0.299851	0.0113564	0.419093	6.5746e-05	0.012551	0.882667	1.81395	0.833444	1.77724	0.929438	1.86461
M13_ARTHROSIS	0.001	MLP	0.227506	0.00486073	0.440745	-0.000140592	0.0145077	0.877898	2.30635	1.01715	2.09626	0.976473	1.83989
M13_ARTHROSIS_KNEE	0.001	MLP	0.110255	0.0225887	0.391949	-1.24361e-05	0.0127148	1.12644	2.39193	1.20532	2.36932	1.07166	2.06694
M13_ARTHROSIS_OTH	0.001	MLP	0.130903	0.0189553	0.339605	-1.05619e-05	0.00962972	0.94229	1.82694	1.16316	2.05646	0.947911	1.75358
M13_ARTHTROSIS_COX	0.001	MLP	0.0756786	0.0169666	0.321624	-1.98437e-05	0.010037	0.85874	2.06112	0.789737	1.82491	0.918195	2.12126
M13_DORSOPATHY	0.001	MLP	0.13104	0.00551601	0.248113	8.40017e-07	0.00458759	0.921365	1.81861	1.17181	1.56773	1.01621	1.54296
M13_DORSOPATHYOTH	0.001	MLP	0.0952727	0.00540192	0.21022	-7.46295e-06	0.00324167	0.688167	1.32069	0.868618	1.7392	0.962827	1.59275
M13_JOINTOTH	0.001	MLP	0.0785722	0.0125744	0.183957	1.83686e-05	0.00252407	1.1154	1.93525	0.906176	1.60528	1.03929	1.54668
M13_KNEEDERANGEMENTS	0.001	MLP	0.0600493	0.00643829	0.209729	4.75978e-06	0.00321878	0.901016	1.59668	0.929873	1.54377	1.19595	1.53643
M13_MENISCUSDERANGEMENTS	0.001	MLP	0.0548271	0.0110231	0.202447	3.91399e-05	0.00299768	0.759724	1.68938	0.85093	1.35399	1.05144	1.43476
M13_MUSCULOSKELETAL	0.001	MLP	0.421559	0.0259039	0.390811	2.75526e-05	0.0105772	1.16277	1.71063	1.21832	1.65223	1.07694	1.59228
M13_OSTEOCHONDRO	0.001	MLP	0.0729523	0.0133438	0.147427	2.3947e-05	0.00227502	1.30854	1.69383	1.23869	1.54515	1.11572	1.6141
M13_OTHERJOINT	0.001	MLP	0.15495	0.0453574	0.303081	0.000133989	0.00674318	0.924712	1.64213	0.975879	1.46038	0.920636	1.68469
M13_POLYARTHROPATHIES	0.001	MLP	0.130709	0.0228058	0.329834	9.44034e-05	0.0088621	0.399086	1.59701	0.576696	1.80027	0.799704	1.65491
M13_SOFTTISSUE	0.001	MLP	0.1381	0.0136376	0.249443	2.27041e-06	0.00464393	1.08797	1.53718	0.996167	1.68873	1.05759	1.44315
M13_SOFTTISSUEOTH	0.001	MLP	0.0631669	0.00692237	0.142351	5.2719e-07	0.00153394	1.05533	1.56587	0.984963	1.6132	0.989572	1.53557
M13_SPONDYLOPATHY	0.001	MLP	0.0720266	0.00497772	0.191658	-2.11694e-05	0.00315269	0.817537	2.30343	0.883274	1.95702	0.95277	1.57318
N14_ACUTERENFAIL	0.001	MLP	0.0544696	0.0323306	0.10491	0.000289153	0.0011386	0.961408	2.29961	1.00424	1.78171	1.12853	1.48843
N14_FEMALEGENNONINF	0.001	MLP	0.253209	0.0387777	0.155877	0.000103824	0.00176965	0.804198	1.68818	0.830697	1.39261	0.924256	1.32388
N14_FEMGENPROL	0.001	MLP	0.0834827	0.0940971	0.244455	0.000855483	0.00475137	1.70886	1.41036	1.40313	1.56512	1.37113	1.77043
N14_GENITOURINARY	0.001	MLP	0.356297	0.0231754	0.187584	5.03297e-05	0.00243827	1.03866	1.28374	1.07117	1.29819	1.02706	1.32258
N14_MALEGEN	0.001	MLP	0.186575	0.0280466	0.252977	5.927e-05	0.00516814	2.13249	1.07819	2.13039	1.07814	2.1314	1.07827
N14_MESNRUIRREG	0.001	MLP	0.0754633	0.0267942	0.181583	9.79512e-05	0.00336139	1.17909	2.23314	1.06526	2.01965	1.08968	1.6421
N14_POLYPFEMGEN	0.001	MLP	0.0715065	0.0194925	0.0852801	2.31411e-05	0.000545618	1.21557	0.894531	1.05791	1.01384	1.20237	1.28393
N14_POSTMENBLEED	0.001	MLP	0.0632034	0.0509558	0.0403308	0.000142742	0.000121571	1.05858	1.45229	0.97025	1.37004	0.936097	1.30663
N14_PROSTHYPERPLA	0.001	MLP	0.136843	0.0399903	0.306251	0.000189647	0.00806021	2.5177	1.11047	2.52075	1.11066	2.518	1.11044
N14_RENALTUB	0.001	MLP	0.097681	0.0223813	0.149115	4.9592e-05	0.00217532	1.07026	1.67097	1.10047	1.52427	1.15768	1.60811
N14_URETHRAOTH	0.001	MLP	0.0870021	0.0255195	0.143068	4.43058e-05	0.00173289	1.02965	1.34348	0.92767	1.26079	1.08153	1.36745
N14_URINOTH	0.001	MLP	0.117978	0.00659842	0.146352	6.91083e-06	0.00165521	0.744101	1.47365	0.869909	1.46826	0.978298	1.36798
T2D_INCLAVO	0.001	MLP	0.0753008	0.0456199	0.475314	0.000363015	0.0195741	0.888901	3.33357	1.03264	3.05667	0.936545	2.71834
T2D_WIDE	0.001	MLP	0.0807187	0.0183463	0.515267	1.89462e-05	0.0231603	1.02374	3.59413	1.02355	3.18587	1.00978	2.50659
AB1_BACT_BIR_OTHER_INF_AGENTS	0.001	LightGBM	0.0601146	0.00353672	0.0812536	-1.62659e-06	0.000564266	0.947349	1.41434	0.83379	1.43013	0.864872	1.35624
AB1_INFECT_PARASIT	0.001	LightGBM	0.153091	0.00381591	0.0959875	-1.80502e-05	0.000755566	1.06075	1.06117	1.17555	1.23873	1.11077	1.1272
AB1_INTESTINAL_INFECTIONS	0.001	LightGBM	0.0566115	0.00401393	0.0657055	9.40624e-06	0.000350109	0.881652	0.892117	0.869646	1.01658	0.920546	1.19332
AB1_SEPSIS_CONDITION	0.001	LightGBM	0.126039	0.0289405	0.107933	1.8177e-05	0.000949515	1.18795	1.24626	1.15441	1.25524	1.08638	1.27736
AB1_SEPSIS_IMPLICIT	0.001	LightGBM	0.123505	0.0199913	0.206752	2.00607e-05	0.00351114	0.868343	1.92767	0.988875	1.71199	1.18159	1.3471
ASTHMA_MODE	0.001	LightGBM	0.117729	0.00768375	0.478317	8.26851e-06	0.0177804	1.24151	3.31203	1.07663	3.19007	1.13226	2.40605
ASTHMA_NAS_EXMORE	0.001	LightGBM	0.122379	0.00231291	0.490812	1.30475e-05	0.0187589	1.10918	3.50205	0.978522	3.23828	1.06765	2.67094
C3_BREAST_HER2PLUS_EXALLC	0.001	LightGBM	0.0790977	0.0262511	0.337092	4.75887e-05	0.00896452	0.899605	3.11114	0.780667	2.53151	0.883365	2.19674
C3_CANCER_WIDE_EXALLC	0.001	LightGBM	0.208676	0.0119445	0.193042	7.78731e-05	0.0027987	0.942856	1.48944	0.996219	1.38796	1.04882	1.32151
C3_OTHER_SKIN_EXALLC	0.001	LightGBM	0.0635847	0.00319218	0.357747	2.55723e-05	0.0128884	1.33357	2.85769	1.29895	2.67294	1.00941	2.51238
C3_PROSTATE_EXALLC	0.001	LightGBM	0.0825266	0.0471026	0.498208	0.000341857	0.0242959	5.84404	1.11281	5.83667	1.11273	5.82183	1.11282
C3_SQUOMOUS_CELL_CARCINOMA_SKIN_EXALLC	0.001	LightGBM	0.0664935	0.0192756	0.353303	-1.38871e-05	0.0127698	1.07897	3.25503	1.18625	2.63823	1.14192	2.42327
CD2_BENIGN_COLORECANI_EXALLC	0.001	LightGBM	0.0836422	0.0292795	0.35376	0.000147923	0.0106892	1.1867	1.74642	1.09316	2.01536	0.912998	2.00398
CD2_BENIGN_EXALLC	0.001	LightGBM	0.199905	0.008862	0.254761	9.62125e-06	0.0048686	0.838236	1.6079	0.843218	1.43375	0.990721	1.46727
CD2_BENIGN_LEIOMYOMA_UTERI_EXALLC	0.001	LightGBM	0.0649244	0.00487963	0.177905	-9.77094e-07	0.00233741	1.09089	2.23455	1.02405	1.97521	1.01954	1.60592
CD2_NEOPLASM	0.001	LightGBM	0.272865	0.0169634	0.246869	1.40675e-05	0.00446027	1.10047	1.52035	1.1386	1.37785	1.00666	1.31972
COPD_MODE	0.001	LightGBM	0.0628456	0.0262128	0.34391	4.43479e-05	0.0110461	1.1693	2.39856	1.10294	2.54567	1.19706	2.16938
D3_ANAEMIANAS	0.001	LightGBM	0.0614908	0.0369357	0.102091	0.000118982	0.00079393	0.913054	1.48078	0.82716	1.26118	0.899476	1.18042
D3_BLOOD_IMMUN	0.001	LightGBM	0.124203	0.0215245	0.095156	5.1573e-05	0.000632761	1.01302	1.15305	1.01872	1.221	1.08953	1.05701
D3_OTHERANAEMIA	0.001	LightGBM	0.0615159	0.0544759	0.111487	0.000258471	0.000953808	0.944497	1.50665	0.998808	1.27361	1.19112	1.2478
E4_DM2	0.001	LightGBM	0.082189	0.0471344	0.524723	0.000249387	0.0240942	0.907764	3.53029	0.956105	3.25542	0.986906	2.66165
E4_DM2NOCOMP	0.001	LightGBM	0.081039	0.0603139	0.506382	0.000414515	0.0225363	1.08979	3.9726	0.940508	3.44198	0.981815	2.52122
E4_DM2OPTH	0.001	LightGBM	0.107991	0.0394157	0.043633	4.13521e-05	4.03614e-05	0.602099	0.289907	0.918604	1.62698	1.01824	1.06778
E4_ENDONUTRMET	0.001	LightGBM	0.338198	0.00513636	0.410644	5.09792e-05	0.0116225	0.970043	1.68288	1.07462	1.56393	1.01929	1.68376
E4_FLUIDELECTRO	0.001	LightGBM	0.065489	0.0016016	0.134896	-1.07133e-05	0.0018669	0.760613	1.38925	0.906611	1.23961	1.06476	1.19154
E4_HYPERCHOL	0.001	LightGBM	0.162581	0.0131446	0.443793	-2.82589e-05	0.0154093	0.765764	2.08451	0.894466	2.15861	0.907142	2.01339
E4_HYTHYNAS	0.001	LightGBM	0.0624689	0.00764295	0.426567	4.24693e-06	0.0177888	1.41439	2.43009	1.25354	2.60295	1.12324	2.43877
E4_LIPOPROT	0.001	LightGBM	0.174692	0.00276463	0.463445	-3.73361e-05	0.0164213	1.08001	2.07418	1.05927	2.0645	1.01449	2.05752
E4_METABOLIA	0.001	LightGBM	0.221807	0.0235674	0.374731	-1.20924e-05	0.0103241	0.991653	1.72543	0.922573	1.78948	0.897764	1.64687
E4_NUTRIDEF	0.001	LightGBM	0.0958584	0.0020855	0.356105	4.01015e-05	0.00949528	1.02731	2.63987	1.07134	2.44025	0.911158	2.10248
E4_OBESITY	0.001	LightGBM	0.078994	0.0175539	0.386874	1.06376e-05	0.0113513	1.30569	2.61426	1.15416	2.17328	1.16248	2.27679
E4_OBESITYNAS	0.001	LightGBM	0.0788295	0.00405915	0.395979	5.22134e-06	0.0119003	1.04744	2.68517	1.18705	2.42751	1.08943	2.19157
E4_THYROID	0.001	LightGBM	0.0732038	0.0281945	0.376462	4.76244e-05	0.0131183	1.00663	2.00661	0.905456	2.19032	0.853208	1.93782
F5_DEPRESSIO	0.001	LightGBM	0.0666408	0.00163254	0.180374	4.67016e-06	0.00244706	0.85921	1.95899	0.689542	1.6012	0.876581	1.58547
F5_DEPRESSION_DYSTHYMIA	0.001	LightGBM	0.0715943	0.0059719	0.195132	-1.10707e-07	0.00285745	0.969555	1.62065	1.05514	1.50042	0.991859	1.63518
F5_PSYCH	0.001	LightGBM	0.172577	0.0488568	0.296591	0.000191788	0.00638112	1.18073	1.87248	1.24509	1.75104	1.15185	1.57672
F5_TOBAC	0.001	LightGBM	0.0507265	0.015113	0.237891	3.21258e-05	0.00432499	1.03132	2.07378	1.11622	2.06237	1.16393	1.69642
G6_EPIPAROX	0.001	LightGBM	0.065526	0.0424115	0.119984	0.000148951	0.00102682	0.738598	1.33204	0.764032	1.1779	1.01583	1.12297
G6_NERPLEX	0.001	LightGBM	0.0668397	0.0118018	0.161978	2.44465e-05	0.00192425	1.00638	1.29751	1.22298	1.21487	1.07352	1.29272
G6_NEURO	0.001	LightGBM	0.175264	0.00430492	0.204908	6.45018e-07	0.00302016	1.12336	1.2846	1.06121	1.28493	0.982894	1.30059
H7_CATARACTOTHER	0.001	LightGBM	0.0967725	0.00898445	0.196884	-2.77528e-06	0.00345503	1.0887	1.48535	1.01595	1.33087	0.943944	1.52676
H7_CATARACTSENILE	0.001	LightGBM	0.079416	0.0435192	0.184737	0.000193091	0.00325876	1.32646	2.02954	1.40284	1.36598	1.10517	1.47758
H7_EYE_ADNEXA	0.001	LightGBM	0.208167	0.0179264	0.151251	6.24182e-05	0.00174827	0.770707	1.51578	0.902509	1.37102	1.01082	1.18435
H7_LENS	0.001	LightGBM	0.138635	0.0010753	0.276043	1.43487e-05	0.00631681	0.880904	1.77026	1.01911	1.76332	1.02762	1.6838
H8_EAR_MASTOID	0.001	LightGBM	0.0563274	0.0227804	0.0414232	6.20289e-05	0.000142076	0.7974	1.33982	0.695467	1.20977	0.884627	1.17197
I9_AF	0.001	LightGBM	0.131955	0.0287705	0.564782	0.000102377	0.0317102	0.921472	3.765	0.930667	3.25549	0.902044	3.29397
I9_ANGINA	0.001	LightGBM	0.0717935	0.0012649	0.348642	-5.22471e-05	0.011866	1.04003	2.65098	1.00897	2.71041	1.10293	2.05634
I9_CEREBVASC	0.001	LightGBM	0.051558	0.0025668	0.0731193	-3.10046e-08	0.000506908	1.38531	1.01255	1.10666	1.10999	1.04989	1.28165
I9_CORATHER	0.001	LightGBM	0.110019	0.0198594	0.437308	6.45132e-05	0.0176932	1.08535	2.78107	0.9876	2.60669	1.11928	2.22343
I9_CVD	0.001	LightGBM	0.47483	0.00864416	0.517465	7.50036e-05	0.0174189	1.17548	2.02617	0.989475	2.02724	1.00665	2.01517
I9_HYPTENS	0.001	LightGBM	0.32239	0.00886698	0.724244	-1.96918e-05	0.0365131	1.0871	3.30343	1.08077	3.03889	1.02902	2.70209
I9_HYPTENSESS	0.001	LightGBM	0.322099	0.0233785	0.718214	6.55916e-05	0.0356139	1.07487	3.49483	1.04255	2.90402	0.998205	2.74083
I9_ISCHHEART	0.001	LightGBM	0.122759	0.0467113	0.421484	0.000156972	0.0157198	1.06587	3.2516	1.057	2.47005	1.13848	1.92047
I9_K_CARDIAC	0.001	LightGBM	0.401665	0.0196707	0.624692	-2.42484e-05	0.0256153	0.974535	2.86915	1.02989	2.76962	0.985035	2.25245
J10_ASTHMA_MAIN_EXMORE	0.001	LightGBM	0.12388	0.00097491	0.504271	1.13214e-05	0.0196296	1.53718	4.18862	1.21567	2.88733	1.10639	2.56952
J10_ASTHMA_OTHER_THAN_NONALLERGIC	0.001	LightGBM	0.097826	0.0101074	0.418215	2.07882e-05	0.0136713	0.999509	3.51016	1.12722	3.04571	1.01519	2.343
J10_INFLUPNEU	0.001	LightGBM	0.0698782	0.00149899	0.127707	2.96283e-05	0.00141432	1.3907	1.5108	1.27206	1.51434	0.966205	1.38075
J10_LOWCHRON	0.001	LightGBM	0.138469	0.0084287	0.425651	-1.94507e-06	0.0136288	1.04981	2.92718	0.888305	2.51846	0.926143	1.98143
J10_PLEURA	0.001	LightGBM	0.0740322	0.0377242	0.103291	0.000146496	0.000953558	1.14967	1.19165	1.07427	1.19196	1.11855	1.20964
J10_PNEUMONAS	0.001	LightGBM	0.0611589	0.00422799	0.107024	6.98272e-06	0.000950144	0.787134	1.68324	0.590961	1.40381	0.938479	1.46818
J10_RESPIRATORY	0.001	LightGBM	0.262468	0.00122663	0.370839	1.55625e-05	0.0098464	1.13247	2.10821	0.927295	1.89027	0.960531	1.62075
J10_UPPERDIS	0.001	LightGBM	0.0537475	0.0235067	0.0887499	4.85849e-05	0.000560586	0.752762	1.41719	0.840323	1.20688	0.845571	1.45059
K11_CHOLELITH	0.001	LightGBM	0.0583239	0.00955761	0.289438	-2.96621e-05	0.00688116	1.15828	2.19685	1.00314	2.00785	0.888468	1.9074
K11_CONSTIPATION	0.001	LightGBM	0.0660349	0.019438	0.0687418	6.42525e-05	0.000316191	0.848312	0.846593	0.977205	0.849731	0.886932	1.02491
K11_DIAHER	0.001	LightGBM	0.123316	0.00230127	0.294927	-5.88291e-06	0.00658361	0.958991	1.75185	1.00589	1.60655	0.93645	1.51195
K11_DIVERTIC	0.001	LightGBM	0.166942	0.00182369	0.453969	-5.57633e-05	0.0156892	0.855093	2.33199	0.930169	2.24944	1.03334	2.14469
K11_ENERCOLNONINF	0.001	LightGBM	0.0634786	0.0183555	0.0780218	3.40448e-05	0.000415026	0.89118	1.57333	1.10992	1.31158	1.06125	1.30092
K11_GALLBILPANC	0.001	LightGBM	0.0758932	0.000212672	0.275336	-8.91274e-06	0.0059105	1.29058	2.00365	1.04259	1.91503	0.90881	1.86169
K11_GIDISEASES	0.001	LightGBM	0.53256	0.0198868	0.342005	-1.25577e-05	0.00818059	0.953163	1.59799	0.976173	1.55103	0.986419	1.52563
K11_HAEMORR	0.001	LightGBM	0.0614789	0.0190407	0.0978451	3.35573e-05	0.000711429	0.83886	1.60297	1.00889	1.67952	0.983437	1.3736
K11_HERING	0.001	LightGBM	0.0666127	0.0128225	0.271169	0.000118983	0.0098569	0.873976	2.51637	1.03361	1.99175	0.977586	1.88422
K11_HERNIA	0.001	LightGBM	0.184282	0.00920858	0.325061	2.08975e-05	0.00781551	1.16338	1.66617	1.04051	1.48301	1.04198	1.52039
K11_INTESTOTH	0.001	LightGBM	0.285649	0.0143925	0.277277	7.92608e-05	0.00545436	1.16993	1.40422	1.06364	1.4893	1.07582	1.48135
K11_OESSTODUO	0.001	LightGBM	0.239831	0.0256847	0.29719	4.35966e-05	0.00639451	1.01441	2.05865	1.05582	1.80958	0.940807	1.52555
K11_OTHANRECT	0.001	LightGBM	0.104729	0.0423964	0.155457	0.000150746	0.0017757	0.918942	1.27878	0.828611	1.36509	0.903249	1.2585
K11_OTHDIG	0.001	LightGBM	0.0613365	0.0112776	0.130205	1.81909e-05	0.00130643	0.821165	1.59916	0.756662	1.49368	0.974265	1.57152
K11_OTHDISSTOMDUOD	0.001	LightGBM	0.0518737	0.0120623	0.173569	6.68019e-06	0.00233243	0.732094	2.08651	0.700996	1.7948	0.955931	1.55848
K11_OTHENTERCOL	0.001	LightGBM	0.053747	0.0123698	0.0779224	-1.11629e-05	0.000439869	1.03399	1.61174	0.910562	1.15558	1.02782	1.14709
K11_OTHFUNC	0.001	LightGBM	0.0877414	0.0160116	0.117185	5.96797e-05	0.000921399	0.444932	1.13775	0.647322	1.00919	0.771421	1.11259
K11_OTHGASTR	0.001	LightGBM	0.117235	0.000283139	0.21501	-2.60452e-05	0.00350459	0.972419	1.8007	1.07136	1.43964	0.912244	1.45425
K11_OTHINT	0.001	LightGBM	0.0958955	0.0516828	0.21235	0.000140214	0.00379625	1.2167	1.73519	1.10941	1.60888	0.985183	1.46764
K11_REFLUX	0.001	LightGBM	0.136211	0.00782349	0.297464	2.31437e-05	0.00670435	0.781151	1.61585	0.78788	1.67258	0.93728	1.55226
KRA_PSY_ANXIETY_EXMORE	0.001	LightGBM	0.0647694	0.00922851	0.193862	1.45782e-05	0.00295933	0.77108	2.13063	0.79077	2.08982	0.994702	1.83198
KRA_PSY_MOOD_EXMORE	0.001	LightGBM	0.0761249	0.0313034	0.213209	7.79939e-05	0.00344819	0.682973	1.80956	0.824135	1.78667	0.923457	1.75064
KRA_PSY_SUBSTANCE_EXMORE	0.001	LightGBM	0.0751523	0.0166918	0.271856	1.32405e-05	0.00581192	1.15583	2.00628	1.10437	2.01947	0.931995	1.88537
L12_OTHERSKINSUBCUTIS	0.001	LightGBM	0.0763932	0.0290422	0.0191896	8.71027e-05	2.35478e-05	0.824222	1.26057	0.868996	1.17099	0.947836	1.19149
L12_SKIN_SUBCUTAN	0.001	LightGBM	0.172364	0.0350929	0.168237	9.55546e-05	0.00208002	1.21632	1.30922	1.16136	1.18414	1.04459	1.21828
M13_ARTHRITISNAS	0.001	LightGBM	0.0867404	0.0188758	0.259319	0.000103511	0.00574026	1.35881	1.37942	1.30897	1.53146	1.11344	1.78536
M13_ARTHROPATHIES	0.001	LightGBM	0.299851	0.0371748	0.419093	0.000136736	0.012551	0.991577	1.81395	0.978782	1.77724	0.920553	1.86461
M13_ARTHROSIS	0.001	LightGBM	0.227506	0.0165274	0.440745	-3.43308e-05	0.0145077	1.07823	2.30635	1.11042	2.09626	1.07092	1.83989
M13_ARTHROSIS_KNEE	0.001	LightGBM	0.110255	0.0339031	0.391949	-3.78101e-06	0.0127148	0.939735	2.39193	1.12988	2.36932	1.03272	2.06694
M13_ARTHROSIS_OTH	0.001	LightGBM	0.130903	0.0105514	0.339605	-1.52439e-05	0.00962972	1.06093	1.82694	0.962606	2.05646	0.996542	1.75358
M13_ARTHTROSIS_COX	0.001	LightGBM	0.0756786	0.0351242	0.321624	1.87493e-06	0.010037	0.782766	2.06112	0.979415	1.82491	0.977573	2.12126
M13_DORSOPATHY	0.001	LightGBM	0.13104	0.0165979	0.248113	-2.05723e-07	0.00458759	0.971375	1.81861	0.894796	1.56773	1.00176	1.54296
M13_DORSOPATHYOTH	0.001	LightGBM	0.0952727	0.0135551	0.21022	1.4834e-05	0.00324167	0.72525	1.32069	0.797014	1.7392	0.94288	1.59275
M13_JOINTOTH	0.001	LightGBM	0.0785722	0.00369702	0.183957	5.52496e-06	0.00252407	0.781291	1.93525	1.10674	1.60528	1.13625	1.54668
M13_KNEEDERANGEMENTS	0.001	LightGBM	0.0600493	0.0119245	0.209729	2.38288e-05	0.00321878	1.24108	1.59668	1.18359	1.54377	1.07269	1.53643
M13_MENISCUSDERANGEMENTS	0.001	LightGBM	0.0548271	0.0141352	0.202447	3.22954e-05	0.00299768	0.981791	1.68938	0.728096	1.35399	0.783256	1.43476
M13_MUSCULOSKELETAL	0.001	LightGBM	0.421559	0.0387736	0.390811	4.96372e-05	0.0105772	1.00922	1.71063	1.20251	1.65223	1.12654	1.59228
M13_OSTEOCHONDRO	0.001	LightGBM	0.0729523	0.00589994	0.147427	8.19611e-06	0.00227502	1.08248	1.69383	1.20958	1.54515	0.948679	1.6141
M13_OTHERJOINT	0.001	LightGBM	0.15495	0.027286	0.303081	4.21882e-05	0.00674318	1.12155	1.64213	1.11138	1.46038	1.15959	1.68469
M13_POLYARTHROPATHIES	0.001	LightGBM	0.130709	0.0426554	0.329834	0.000268271	0.0088621	0.706846	1.59701	0.844987	1.80027	0.823803	1.65491
M13_SOFTTISSUE	0.001	LightGBM	0.1381	0.00445641	0.249443	9.50701e-06	0.00464393	1.10968	1.53718	1.11624	1.68873	1.01044	1.44315
M13_SOFTTISSUEOTH	0.001	LightGBM	0.0631669	0.00337736	0.142351	-4.29396e-06	0.00153394	1.34582	1.56587	1.38984	1.6132	1.26	1.53557
M13_SPONDYLOPATHY	0.001	LightGBM	0.0720266	0.0128328	0.191658	-7.083e-06	0.00315269	1.16989	2.30343	1.28463	1.95702	0.979102	1.57318
N14_ACUTERENFAIL	0.001	LightGBM	0.0544696	0.0276138	0.10491	0.000160712	0.0011386	0.615618	2.29961	1.0407	1.78171	1.21453	1.48843
N14_FEMALEGENNONINF	0.001	LightGBM	0.253209	0.0462746	0.155877	0.000153722	0.00176965	0.786209	1.68818	0.851017	1.39261	0.816419	1.32388
N14_FEMGENPROL	0.001	LightGBM	0.0834827	0.0240535	0.244455	5.85913e-05	0.00475137	0.986178	1.41036	0.912551	1.56512	0.945857	1.77043
N14_GENITOURINARY	0.001	LightGBM	0.356297	0.0138108	0.187584	2.91004e-05	0.00243827	1.20495	1.28374	1.06048	1.29819	1.02957	1.32258
N14_MALEGEN	0.001	LightGBM	0.186575	0.0720263	0.252977	0.000367452	0.00516814	2.13094	1.07819	2.13151	1.07814	2.13093	1.07827
N14_MESNRUIRREG	0.001	LightGBM	0.0754633	0.0642974	0.181583	0.000501581	0.00336139	0.662859	2.23314	0.540594	2.01965	0.724079	1.6421
N14_POLYPFEMGEN	0.001	LightGBM	0.0715065	0.0359904	0.0852801	0.000115417	0.000545618	0.885627	0.894531	0.777612	1.01384	0.877024	1.28393
N14_POSTMENBLEED	0.001	LightGBM	0.0632034	0.0760752	0.0403308	0.000405862	0.000121571	1.44743	1.45229	1.11477	1.37004	1.07178	1.30663
N14_PROSTHYPERPLA	0.001	LightGBM	0.136843	0.00399182	0.306251	1.51776e-05	0.00806021	2.51798	1.11047	2.51804	1.11066	2.51687	1.11044
N14_RENALTUB	0.001	LightGBM	0.097681	0.0339089	0.149115	0.000102357	0.00217532	0.990133	1.67097	1.06841	1.52427	0.96047	1.60811
N14_URETHRAOTH	0.001	LightGBM	0.0870021	0.0481497	0.143068	0.000163885	0.00173289	0.683831	1.34348	0.870464	1.26079	0.934002	1.36745
N14_URINOTH	0.001	LightGBM	0.117978	0.0194314	0.146352	1.06338e-05	0.00165521	0.771456	1.47365	0.893161	1.46826	0.948952	1.36798
T2D_INCLAVO	0.001	LightGBM	0.0753008	0.04668	0.475314	0.000363179	0.0195741	0.768103	3.33357	0.945736	3.05667	0.844877	2.71834
T2D_WIDE	0.001	LightGBM	0.0807187	0.0452353	0.515267	0.00012133	0.0231603	0.668765	3.59413	0.768087	3.18587	0.894371	2.50659
AB1_BACT_BIR_OTHER_INF_AGENTS	0.001	RVTrans	0.0601146	0.00416661	0.0812536	-3.16696e-05	0.000564266	1.11786	1.41434	1.10676	1.43013	1.12762	1.35624
AB1_INFECT_PARASIT	0.001	RVTrans	0.153091	0.00873664	0.0959875	2.61775e-06	0.000755566	1.22904	1.06117	1.06896	1.23873	1.07943	1.1272
AB1_INTESTINAL_INFECTIONS	0.001	RVTrans	0.0566115	0.0126989	0.0657055	2.31531e-05	0.000350109	0.782568	0.892117	0.848027	1.01658	1.02732	1.19332
AB1_SEPSIS_CONDITION	0.001	RVTrans	0.126039	0.000493861	0.107933	-7.92915e-05	0.000949515	1.06508	1.24626	1.14797	1.25524	1.12943	1.27736
AB1_SEPSIS_IMPLICIT	0.001	RVTrans	0.123505	0.0311203	0.206752	0.000174048	0.00351114	1.32721	1.92767	1.23656	1.71199	1.16918	1.3471
ASTHMA_MODE	0.001	RVTrans	0.117729	0.01754	0.478317	3.38161e-05	0.0177804	0.906885	3.31203	0.8297	3.19007	1.00688	2.40605
ASTHMA_NAS_EXMORE	0.001	RVTrans	0.122379	0.00397466	0.490812	-1.96022e-05	0.0187589	0.905256	3.50205	1.03783	3.23828	1.00159	2.67094
C3_BREAST_HER2PLUS_EXALLC	0.001	RVTrans	0.0790977	0.030818	0.337092	9.77518e-05	0.00896452	1.07417	3.11114	1.17505	2.53151	1.2126	2.19674
C3_CANCER_WIDE_EXALLC	0.001	RVTrans	0.208676	0.0392176	0.193042	0.000176756	0.0027987	1.11457	1.48944	1.1572	1.38796	1.07028	1.32151
C3_OTHER_SKIN_EXALLC	0.001	RVTrans	0.0635847	0.0128936	0.357747	-4.09117e-06	0.0128884	0.956081	2.85769	1.12156	2.67294	1.15282	2.51238
C3_PROSTATE_EXALLC	0.001	RVTrans	0.0825266	0.0751138	0.498208	0.000668532	0.0242959	5.83366	1.11281	5.83795	1.11273	5.84874	1.11282
C3_SQUOMOUS_CELL_CARCINOMA_SKIN_EXALLC	0.001	RVTrans	0.0664935	0.034627	0.353303	0.000141542	0.0127698	1.37634	3.25503	1.45868	2.63823	1.31521	2.42327
CD2_BENIGN_COLORECANI_EXALLC	0.001	RVTrans	0.0836422	0.0104969	0.35376	4.67207e-05	0.0106892	1.25922	1.74642	1.33275	2.01536	1.18353	2.00398
CD2_BENIGN_EXALLC	0.001	RVTrans	0.199905	0.00855696	0.254761	7.93006e-06	0.0048686	0.940959	1.6079	1.13171	1.43375	1.07053	1.46727
CD2_BENIGN_LEIOMYOMA_UTERI_EXALLC	0.001	RVTrans	0.0649244	0.0160807	0.177905	2.17404e-05	0.00233741	0.608639	2.23455	0.776982	1.97521	0.928379	1.60592
CD2_NEOPLASM	0.001	RVTrans	0.272865	0.0136883	0.246869	3.74641e-05	0.00446027	1.08721	1.52035	1.03191	1.37785	0.96425	1.31972
COPD_MODE	0.001	RVTrans	0.0628456	0.0350572	0.34391	0.00020838	0.0110461	1.48123	2.39856	1.22101	2.54567	1.09219	2.16938
D3_ANAEMIANAS	0.001	RVTrans	0.0614908	0.0389435	0.102091	9.90971e-05	0.00079393	1.00443	1.48078	0.924013	1.26118	0.968945	1.18042
D3_BLOOD_IMMUN	0.001	RVTrans	0.124203	0.028167	0.095156	4.53264e-05	0.000632761	0.832955	1.15305	0.98373	1.221	1.12069	1.05701
D3_OTHERANAEMIA	0.001	RVTrans	0.0615159	0.0228882	0.111487	9.55215e-05	0.000953808	0.818172	1.50665	0.924825	1.27361	1.02567	1.2478
E4_DM2	0.001	RVTrans	0.082189	0.0368028	0.524723	0.000180579	0.0240942	0.89327	3.53029	1.02395	3.25542	0.981676	2.66165
E4_DM2NOCOMP	0.001	RVTrans	0.081039	0.0339103	0.506382	3.56878e-05	0.0225363	0.871244	3.9726	1.01218	3.44198	0.956141	2.52122
E4_DM2OPTH	0.001	RVTrans	0.107991	0.120228	0.043633	0.00131063	4.03614e-05	2.72664	0.289907	1.92118	1.62698	2.17217	1.06778
E4_ENDONUTRMET	0.001	RVTrans	0.338198	0.00266361	0.410644	-1.84856e-05	0.0116225	1.06777	1.68288	0.993352	1.56393	0.981324	1.68376
E4_FLUIDELECTRO	0.001	RVTrans	0.065489	0.0318489	0.134896	6.41324e-05	0.0018669	0.596124	1.38925	0.863786	1.23961	0.874611	1.19154
E4_HYPERCHOL	0.001	RVTrans	0.162581	0.0249184	0.443793	3.66749e-05	0.0154093	1.11866	2.08451	1.09699	2.15861	1.09566	2.01339
E4_HYTHYNAS	0.001	RVTrans	0.0624689	0.0418985	0.426567	0.000171669	0.0177888	1.06111	2.43009	0.952298	2.60295	0.949224	2.43877
E4_LIPOPROT	0.001	RVTrans	0.174692	0.0119938	0.463445	-1.74286e-05	0.0164213	0.913485	2.07418	0.993827	2.0645	1.05162	2.05752
E4_METABOLIA	0.001	RVTrans	0.221807	0.00108675	0.374731	-5.76923e-05	0.0103241	1.11598	1.72543	1.04916	1.78948	0.964022	1.64687
E4_NUTRIDEF	0.001	RVTrans	0.0958584	0.0139007	0.356105	2.91494e-05	0.00949528	1.42107	2.63987	1.164	2.44025	1.07994	2.10248
E4_OBESITY	0.001	RVTrans	0.078994	0.0351324	0.386874	8.68776e-05	0.0113513	1.44188	2.61426	1.25297	2.17328	1.0499	2.27679
E4_OBESITYNAS	0.001	RVTrans	0.0788295	0.025787	0.395979	4.67918e-05	0.0119003	0.778373	2.68517	1.13635	2.42751	1.17667	2.19157
E4_THYROID	0.001	RVTrans	0.0732038	0.00345369	0.376462	6.41013e-05	0.0131183	1.0434	2.00661	0.98281	2.19032	0.966629	1.93782
F5_DEPRESSIO	0.001	RVTrans	0.0666408	0.0136595	0.180374	3.40445e-06	0.00244706	0.482188	1.95899	0.82999	1.6012	0.882489	1.58547
F5_DEPRESSION_DYSTHYMIA	0.001	RVTrans	0.0715943	0.0340893	0.195132	9.3261e-05	0.00285745	0.907219	1.62065	0.776816	1.50042	0.84734	1.63518
F5_PSYCH	0.001	RVTrans	0.172577	0.0342822	0.296591	0.000116233	0.00638112	1.06126	1.87248	1.09268	1.75104	1.06271	1.57672
F5_TOBAC	0.001	RVTrans	0.0507265	0.00906947	0.237891	2.12751e-06	0.00432499	1.43533	2.07378	0.939625	2.06237	1.09945	1.69642
G6_EPIPAROX	0.001	RVTrans	0.065526	0.0260611	0.119984	5.42334e-05	0.00102682	0.869874	1.33204	0.849688	1.1779	1.0448	1.12297
G6_NERPLEX	0.001	RVTrans	0.0668397	0.0165822	0.161978	2.13698e-05	0.00192425	0.957093	1.29751	0.997486	1.21487	0.955261	1.29272
G6_NEURO	0.001	RVTrans	0.175264	0.00804281	0.204908	2.37849e-06	0.00302016	1.05435	1.2846	0.987366	1.28493	1.04537	1.30059
H7_CATARACTOTHER	0.001	RVTrans	0.0967725	0.00181296	0.196884	2.08886e-06	0.00345503	0.921862	1.48535	0.992776	1.33087	1.02665	1.52676
H7_CATARACTSENILE	0.001	RVTrans	0.079416	0.00723781	0.184737	0.000149224	0.00325876	0.884933	2.02954	1.10388	1.36598	1.08137	1.47758
H7_EYE_ADNEXA	0.001	RVTrans	0.208167	0.00118924	0.151251	1.16621e-05	0.00174827	1.08592	1.51578	1.03519	1.37102	1.00774	1.18435
H7_LENS	0.001	RVTrans	0.138635	0.00687197	0.276043	3.92577e-05	0.00631681	1.05796	1.77026	0.895866	1.76332	0.992529	1.6838
H8_EAR_MASTOID	0.001	RVTrans	0.0563274	0.0173776	0.0414232	4.42789e-05	0.000142076	0.741256	1.33982	0.776237	1.20977	0.822152	1.17197
I9_AF	0.001	RVTrans	0.131955	0.0230091	0.564782	0.000217185	0.0317102	1.18447	3.765	1.20344	3.25549	1.01534	3.29397
I9_ANGINA	0.001	RVTrans	0.0717935	0.00474503	0.348642	-4.90496e-07	0.011866	0.891153	2.65098	0.903151	2.71041	1.11599	2.05634
I9_CEREBVASC	0.001	RVTrans	0.051558	0.0285143	0.0731193	8.02592e-05	0.000506908	1.24785	1.01255	1.0714	1.10999	0.794519	1.28165
I9_CORATHER	0.001	RVTrans	0.110019	0.00585087	0.437308	7.04279e-05	0.0176932	1.30945	2.78107	1.07028	2.60669	1.04024	2.22343
I9_CVD	0.001	RVTrans	0.47483	0.000112146	0.517465	2.74737e-05	0.0174189	1.067	2.02617	1.10624	2.02724	1.05197	2.01517
I9_HYPTENS	0.001	RVTrans	0.32239	0.0120188	0.724244	-5.70178e-05	0.0365131	0.976422	3.30343	0.961284	3.03889	1.02815	2.70209
I9_HYPTENSESS	0.001	RVTrans	0.322099	0.00370077	0.718214	5.30666e-05	0.0356139	0.950009	3.49483	0.914762	2.90402	1.01327	2.74083
I9_ISCHHEART	0.001	RVTrans	0.122759	0.022879	0.421484	4.29579e-06	0.0157198	1.20352	3.2516	0.919664	2.47005	1.0611	1.92047
I9_K_CARDIAC	0.001	RVTrans	0.401665	0.0176924	0.624692	6.3218e-06	0.0256153	1.26171	2.86915	1.25144	2.76962	1.07852	2.25245
J10_ASTHMA_MAIN_EXMORE	0.001	RVTrans	0.12388	0.0111804	0.504271	-1.06642e-05	0.0196296	0.838222	4.18862	0.89372	2.88733	0.847614	2.56952
J10_ASTHMA_OTHER_THAN_NONALLERGIC	0.001	RVTrans	0.097826	0.0125684	0.418215	3.21846e-05	0.0136713	0.660609	3.51016	0.7982	3.04571	0.955788	2.343
J10_INFLUPNEU	0.001	RVTrans	0.0698782	0.00935038	0.127707	2.08462e-06	0.00141432	1.34561	1.5108	1.19137	1.51434	1.08436	1.38075
J10_LOWCHRON	0.001	RVTrans	0.138469	0.0305438	0.425651	8.49595e-05	0.0136288	1.19361	2.92718	0.932422	2.51846	0.909974	1.98143
J10_PLEURA	0.001	RVTrans	0.0740322	0.0244968	0.103291	6.67706e-05	0.000953558	0.854586	1.19165	1.06479	1.19196	1.16349	1.20964
J10_PNEUMONAS	0.001	RVTrans	0.0611589	0.000585011	0.107024	-1.06782e-06	0.000950144	0.839144	1.68324	0.980892	1.40381	0.972456	1.46818
J10_RESPIRATORY	0.001	RVTrans	0.262468	0.00494047	0.370839	2.38691e-05	0.0098464	1.03481	2.10821	1.0972	1.89027	1.03643	1.62075
J10_UPPERDIS	0.001	RVTrans	0.0537475	0.0278949	0.0887499	3.91219e-05	0.000560586	0.666843	1.41719	0.79659	1.20688	0.886649	1.45059
K11_CHOLELITH	0.001	RVTrans	0.0583239	0.00634587	0.289438	-1.57608e-06	0.00688116	1.00754	2.19685	0.937366	2.00785	0.899446	1.9074
K11_CONSTIPATION	0.001	RVTrans	0.0660349	0.0320455	0.0687418	0.00010987	0.000316191	0.959123	0.846593	1.12032	0.849731	1.01673	1.02491
K11_DIAHER	0.001	RVTrans	0.123316	0.00230785	0.294927	-1.95884e-05	0.00658361	0.854388	1.75185	1.08114	1.60655	1.01467	1.51195
K11_DIVERTIC	0.001	RVTrans	0.166942	0.0266633	0.453969	2.10178e-05	0.0156892	0.802393	2.33199	0.914451	2.24944	1.08141	2.14469
K11_ENERCOLNONINF	0.001	RVTrans	0.0634786	0.0544406	0.0780218	0.000233479	0.000415026	1.29172	1.57333	1.16541	1.31158	1.20787	1.30092
K11_GALLBILPANC	0.001	RVTrans	0.0758932	0.0253815	0.275336	5.83625e-05	0.0059105	1.21832	2.00365	1.22363	1.91503	1.06174	1.86169
K11_GIDISEASES	0.001	RVTrans	0.53256	0.0330926	0.342005	8.19039e-05	0.00818059	1.17837	1.59799	1.1275	1.55103	1.083	1.52563
K11_HAEMORR	0.001	RVTrans	0.0614789	0.0153587	0.0978451	4.24591e-05	0.000711429	0.923427	1.60297	1.04674	1.67952	0.991828	1.3736
K11_HERING	0.001	RVTrans	0.0666127	0.0135499	0.271169	1.11139e-05	0.0098569	0.91724	2.51637	0.764208	1.99175	0.799687	1.88422
K11_HERNIA	0.001	RVTrans	0.184282	0.00568289	0.325061	-1.81107e-05	0.00781551	0.948262	1.66617	0.927723	1.48301	0.916352	1.52039
K11_INTESTOTH	0.001	RVTrans	0.285649	0.00358371	0.277277	6.26583e-05	0.00545436	1.26235	1.40422	0.994902	1.4893	1.03477	1.48135
K11_OESSTODUO	0.001	RVTrans	0.239831	0.000727545	0.29719	4.85893e-06	0.00639451	1.10081	2.05865	1.00104	1.80958	0.972156	1.52555
K11_OTHANRECT	0.001	RVTrans	0.104729	0.0381578	0.155457	0.000107657	0.0017757	1.06373	1.27878	1.09968	1.36509	0.943539	1.2585
K11_OTHDIG	0.001	RVTrans	0.0613365	0.016948	0.130205	1.66594e-05	0.00130643	1.13545	1.59916	0.908126	1.49368	0.733379	1.57152
K11_OTHDISSTOMDUOD	0.001	RVTrans	0.0518737	0.00563095	0.173569	8.94011e-06	0.00233243	1.02225	2.08651	0.842525	1.7948	0.977706	1.55848
K11_OTHENTERCOL	0.001	RVTrans	0.053747	0.00392692	0.0779224	-1.7061e-06	0.000439869	1.34746	1.61174	1.22615	1.15558	0.897835	1.14709
K11_OTHFUNC	0.001	RVTrans	0.0877414	0.00901171	0.117185	3.49406e-05	0.000921399	1.28313	1.13775	0.980521	1.00919	1.03923	1.11259
K11_OTHGASTR	0.001	RVTrans	0.117235	0.0228416	0.21501	5.88368e-05	0.00350459	0.799623	1.8007	0.87122	1.43964	0.951962	1.45425
K11_OTHINT	0.001	RVTrans	0.0958955	0.00510932	0.21235	-2.89054e-06	0.00379625	1.07798	1.73519	1.10999	1.60888	1.22646	1.46764
K11_REFLUX	0.001	RVTrans	0.136211	0.00872988	0.297464	4.59881e-05	0.00670435	0.772049	1.61585	0.897763	1.67258	0.956638	1.55226
KRA_PSY_ANXIETY_EXMORE	0.001	RVTrans	0.0647694	0.00221016	0.193862	6.11325e-07	0.00295933	0.909135	2.13063	0.891394	2.08982	1.06958	1.83198
KRA_PSY_MOOD_EXMORE	0.001	RVTrans	0.0761249	0.00473556	0.213209	-9.46165e-06	0.00344819	0.853111	1.80956	0.961314	1.78667	0.955095	1.75064
KRA_PSY_SUBSTANCE_EXMORE	0.001	RVTrans	0.0751523	0.0132453	0.271856	4.28892e-05	0.00581192	0.848867	2.00628	0.870531	2.01947	0.928745	1.88537
L12_OTHERSKINSUBCUTIS	0.001	RVTrans	0.0763932	0.0166129	0.0191896	1.99824e-05	2.35478e-05	0.864651	1.26057	0.865598	1.17099	1.05177	1.19149
L12_SKIN_SUBCUTAN	0.001	RVTrans	0.172364	0.0197315	0.168237	2.55875e-05	0.00208002	1.13698	1.30922	1.05305	1.18414	1.05578	1.21828
M13_ARTHRITISNAS	0.001	RVTrans	0.0867404	0.0092985	0.259319	0.000145304	0.00574026	1.08894	1.37942	0.999923	1.53146	1.06005	1.78536
M13_ARTHROPATHIES	0.001	RVTrans	0.299851	0.00304784	0.419093	1.07626e-06	0.012551	1.22159	1.81395	1.08497	1.77724	1.02271	1.86461
M13_ARTHROSIS	0.001	RVTrans	0.227506	0.0155011	0.440745	2.45281e-05	0.0145077	0.854143	2.30635	0.880583	2.09626	0.967991	1.83989
M13_ARTHROSIS_KNEE	0.001	RVTrans	0.110255	0.0114906	0.391949	-8.68757e-05	0.0127148	0.891868	2.39193	0.931684	2.36932	1.12498	2.06694
M13_ARTHROSIS_OTH	0.001	RVTrans	0.130903	0.00974488	0.339605	1.89494e-05	0.00962972	1.19124	1.82694	1.06029	2.05646	0.95347	1.75358
M13_ARTHTROSIS_COX	0.001	RVTrans	0.0756786	0.0231435	0.321624	1.64274e-05	0.010037	1.20537	2.06112	1.13728	1.82491	0.921026	2.12126
M13_DORSOPATHY	0.001	RVTrans	0.13104	0.0108455	0.248113	-1.21376e-05	0.00458759	1.12358	1.81861	0.94822	1.56773	1.02273	1.54296
M13_DORSOPATHYOTH	0.001	RVTrans	0.0952727	0.0167239	0.21022	2.64331e-05	0.00324167	1.14634	1.32069	1.0092	1.7392	0.999492	1.59275
M13_JOINTOTH	0.001	RVTrans	0.0785722	0.000925455	0.183957	-3.17424e-05	0.00252407	1.22169	1.93525	0.968049	1.60528	1.00237	1.54668
M13_KNEEDERANGEMENTS	0.001	RVTrans	0.0600493	0.0203834	0.209729	3.41951e-05	0.00321878	0.636601	1.59668	0.908197	1.54377	0.822211	1.53643
M13_MENISCUSDERANGEMENTS	0.001	RVTrans	0.0548271	0.00739958	0.202447	1.90699e-05	0.00299768	1.67541	1.68938	1.36943	1.35399	1.0513	1.43476
M13_MUSCULOSKELETAL	0.001	RVTrans	0.421559	0.00310104	0.390811	-6.61874e-06	0.0105772	1.20524	1.71063	1.15791	1.65223	1.05309	1.59228
M13_OSTEOCHONDRO	0.001	RVTrans	0.0729523	0.0128514	0.147427	5.06672e-05	0.00227502	1.49604	1.69383	1.32562	1.54515	1.15609	1.6141
M13_OTHERJOINT	0.001	RVTrans	0.15495	0.0222424	0.303081	6.51963e-05	0.00674318	0.941931	1.64213	0.796325	1.46038	0.956845	1.68469
M13_POLYARTHROPATHIES	0.001	RVTrans	0.130709	0.0254209	0.329834	0.000147994	0.0088621	0.957897	1.59701	0.715866	1.80027	0.871071	1.65491
M13_SOFTTISSUE	0.001	RVTrans	0.1381	0.00120429	0.249443	-2.32328e-06	0.00464393	1.05761	1.53718	1.12422	1.68873	1.0882	1.44315
M13_SOFTTISSUEOTH	0.001	RVTrans	0.0631669	0.0328338	0.142351	0.00010934	0.00153394	1.07395	1.56587	0.960051	1.6132	0.884315	1.53557
M13_SPONDYLOPATHY	0.001	RVTrans	0.0720266	0.00665181	0.191658	-6.02562e-06	0.00315269	1.0647	2.30343	1.1131	1.95702	0.995458	1.57318
N14_ACUTERENFAIL	0.001	RVTrans	0.0544696	0.0470261	0.10491	0.000430738	0.0011386	0.876634	2.29961	1.11843	1.78171	1.2066	1.48843
N14_FEMALEGENNONINF	0.001	RVTrans	0.253209	0.0608774	0.155877	0.000255232	0.00176965	0.812603	1.68818	0.836131	1.39261	0.892225	1.32388
N14_FEMGENPROL	0.001	RVTrans	0.0834827	0.0166321	0.244455	1.93025e-05	0.00475137	0.847535	1.41036	0.892417	1.56512	0.954747	1.77043
N14_GENITOURINARY	0.001	RVTrans	0.356297	0.00411433	0.187584	-4.39625e-06	0.00243827	0.976106	1.28374	0.893395	1.29819	0.946639	1.32258
N14_MALEGEN	0.001	RVTrans	0.186575	0.0477438	0.252977	0.000235478	0.00516814	2.13181	1.07819	2.12992	1.07814	2.13139	1.07827
N14_MESNRUIRREG	0.001	RVTrans	0.0754633	0.00509199	0.181583	-9.78608e-06	0.00336139	1.28528	2.23314	1.0803	2.01965	1.1107	1.6421
N14_POLYPFEMGEN	0.001	RVTrans	0.0715065	0.0354792	0.0852801	0.000116212	0.000545618	0.383375	0.894531	0.936259	1.01384	1.09603	1.28393
N14_POSTMENBLEED	0.001	RVTrans	0.0632034	0.00144674	0.0403308	2.85476e-06	0.000121571	0.997505	1.45229	0.87955	1.37004	1.04392	1.30663
N14_PROSTHYPERPLA	0.001	RVTrans	0.136843	0.0386156	0.306251	0.000115644	0.00806021	2.51844	1.11047	2.52221	1.11066	2.51782	1.11044
N14_RENALTUB	0.001	RVTrans	0.097681	0.00845017	0.149115	-5.6413e-06	0.00217532	0.907994	1.67097	0.905939	1.52427	0.954613	1.60811
N14_URETHRAOTH	0.001	RVTrans	0.0870021	0.0126319	0.143068	2.84036e-06	0.00173289	1.59478	1.34348	1.31812	1.26079	1.07173	1.36745
N14_URINOTH	0.001	RVTrans	0.117978	0.0301153	0.146352	6.83076e-05	0.00165521	0.756437	1.47365	0.903263	1.46826	0.884296	1.36798
T2D_INCLAVO	0.001	RVTrans	0.0753008	0.0456113	0.475314	0.000348058	0.0195741	0.977674	3.33357	1.08953	3.05667	0.829874	2.71834
T2D_WIDE	0.001	RVTrans	0.0807187	0.0320951	0.515267	0.000106812	0.0231603	0.808951	3.59413	0.68469	3.18587	0.868123	2.50659
AB1_BACT_BIR_OTHER_INF_AGENTS	1e-05	linear	0.0601146	0.008865	0.0812536	-4.49703e-05	0.000564266	0.434606	1.41434	0.662404	1.43013	0.871003	1.35624
AB1_INFECT_PARASIT	1e-05	linear	0.153091	0.0345861	0.0959875	6.07891e-05	0.000755566	0.817076	1.06117	1.01053	1.23873	0.87892	1.1272
AB1_INTESTINAL_INFECTIONS	1e-05	linear	0.0566115	0.0164647	0.0657055	2.18466e-05	0.000350109	0.864555	0.892117	1.07405	1.01658	0.945503	1.19332
AB1_SEPSIS_CONDITION	1e-05	linear	0.126039	0.00261287	0.107933	-6.56479e-05	0.000949515	0.932637	1.24626	1.01966	1.25524	1.00981	1.27736
AB1_SEPSIS_IMPLICIT	1e-05	linear	0.123505	0.0368304	0.206752	7.3569e-05	0.00351114	1.12829	1.92767	0.976895	1.71199	1.13331	1.3471
ASTHMA_MODE	1e-05	linear	0.117729	0.0251982	0.478317	6.01313e-05	0.0177804	1.18081	3.31203	1.09545	3.19007	1.13395	2.40605
ASTHMA_NAS_EXMORE	1e-05	linear	0.122379	0.0166564	0.490812	1.9902e-05	0.0187589	0.861119	3.50205	1.06661	3.23828	1.03843	2.67094
C3_BREAST_HER2PLUS_EXALLC	1e-05	linear	0.0790977	0.0573535	0.337092	0.000249655	0.00896452	0.822157	3.11114	0.831674	2.53151	0.897847	2.19674
C3_CANCER_WIDE_EXALLC	1e-05	linear	0.208676	0.0460815	0.193042	0.000231931	0.0027987	1.43869	1.48944	1.22848	1.38796	1.09727	1.32151
C3_OTHER_SKIN_EXALLC	1e-05	linear	0.0635847	0.00559598	0.357747	-2.31707e-05	0.0128884	1.1065	2.85769	1.07297	2.67294	1.07952	2.51238
C3_PROSTATE_EXALLC	1e-05	linear	0.0825266	0.0598453	0.498208	0.000255648	0.0242959	5.83378	1.11281	5.83512	1.11273	5.83125	1.11282
C3_SQUOMOUS_CELL_CARCINOMA_SKIN_EXALLC	1e-05	linear	0.0664935	0.0208219	0.353303	-2.009e-05	0.0127698	1.2365	3.25503	0.983709	2.63823	1.05987	2.42327
CD2_BENIGN_COLORECANI_EXALLC	1e-05	linear	0.0836422	0.0149535	0.35376	3.93019e-05	0.0106892	0.968782	1.74642	1.17073	2.01536	1.02895	2.00398
CD2_BENIGN_EXALLC	1e-05	linear	0.199905	0.00433102	0.254761	-4.25572e-06	0.0048686	1.15689	1.6079	1.07347	1.43375	0.942084	1.46727
CD2_BENIGN_LEIOMYOMA_UTERI_EXALLC	1e-05	linear	0.0649244	0.0346938	0.177905	7.344e-05	0.00233741	0.838274	2.23455	0.824878	1.97521	1.04848	1.60592
CD2_NEOPLASM	1e-05	linear	0.272865	0.0129055	0.246869	3.10816e-05	0.00446027	1.15948	1.52035	0.984203	1.37785	1.00624	1.31972
COPD_MODE	1e-05	linear	0.0628456	0.0587855	0.34391	0.000287327	0.0110461	0.770181	2.39856	0.746921	2.54567	0.734853	2.16938
D3_ANAEMIANAS	1e-05	linear	0.0614908	0.0216583	0.102091	5.23542e-05	0.00079393	0.609382	1.48078	0.758312	1.26118	0.820637	1.18042
D3_BLOOD_IMMUN	1e-05	linear	0.124203	0.0158046	0.095156	1.88517e-05	0.000632761	1.0432	1.15305	1.13785	1.221	1.14721	1.05701
D3_OTHERANAEMIA	1e-05	linear	0.0615159	0.0193984	0.111487	5.56644e-05	0.000953808	0.659726	1.50665	0.731405	1.27361	0.811989	1.2478
E4_DM2	1e-05	linear	0.082189	0.000798129	0.524723	1.8098e-05	0.0240942	1.07949	3.53029	1.05748	3.25542	1.00054	2.66165
E4_DM2NOCOMP	1e-05	linear	0.081039	0.0126789	0.506382	8.69597e-06	0.0225363	1.10343	3.9726	1.14152	3.44198	1.05892	2.52122
E4_DM2OPTH	1e-05	linear	0.107991	0.153611	0.043633	0.00231849	4.03614e-05	3.92058	0.289907	2.45581	1.62698	1.60714	1.06778
E4_ENDONUTRMET	1e-05	linear	0.338198	0.0126529	0.410644	2.93842e-05	0.0116225	1.09974	1.68288	1.00542	1.56393	0.988517	1.68376
E4_FLUIDELECTRO	1e-05	linear	0.065489	0.0201982	0.134896	2.08546e-05	0.0018669	0.724601	1.38925	0.862486	1.23961	0.912224	1.19154
E4_HYPERCHOL	1e-05	linear	0.162581	0.00397468	0.443793	-5.13485e-05	0.0154093	1.34446	2.08451	1.27186	2.15861	1.07221	2.01339
E4_HYTHYNAS	1e-05	linear	0.0624689	0.0204445	0.426567	6.90515e-05	0.0177888	1.1223	2.43009	1.10553	2.60295	1.12232	2.43877
E4_LIPOPROT	1e-05	linear	0.174692	0.00163034	0.463445	-3.75669e-06	0.0164213	1.00505	2.07418	0.970128	2.0645	1.07355	2.05752
E4_METABOLIA	1e-05	linear	0.221807	0.0209968	0.374731	-2.2027e-06	0.0103241	0.923615	1.72543	0.964047	1.78948	1.04879	1.64687
E4_NUTRIDEF	1e-05	linear	0.0958584	0.0134524	0.356105	1.22836e-05	0.00949528	1.17718	2.63987	1.01109	2.44025	0.875714	2.10248
E4_OBESITY	1e-05	linear	0.078994	0.00294181	0.386874	-1.14107e-05	0.0113513	1.01947	2.61426	1.05758	2.17328	0.989503	2.27679
E4_OBESITYNAS	1e-05	linear	0.0788295	0.00297633	0.395979	-1.52212e-05	0.0119003	0.905436	2.68517	1.1163	2.42751	0.998302	2.19157
E4_THYROID	1e-05	linear	0.0732038	0.0209891	0.376462	2.6474e-05	0.0131183	0.775652	2.00661	0.763344	2.19032	0.785018	1.93782
F5_DEPRESSIO	1e-05	linear	0.0666408	0.00435451	0.180374	-1.63472e-06	0.00244706	0.833038	1.95899	0.94564	1.6012	1.05175	1.58547
F5_DEPRESSION_DYSTHYMIA	1e-05	linear	0.0715943	0.00852131	0.195132	-1.70837e-06	0.00285745	0.916867	1.62065	0.901411	1.50042	1.0875	1.63518
F5_PSYCH	1e-05	linear	0.172577	0.000484199	0.296591	1.28252e-05	0.00638112	0.870341	1.87248	0.925753	1.75104	1.0165	1.57672
F5_TOBAC	1e-05	linear	0.0507265	0.0251408	0.237891	6.18968e-05	0.00432499	0.832405	2.07378	0.868323	2.06237	0.805008	1.69642
G6_EPIPAROX	1e-05	linear	0.065526	0.0142841	0.119984	-1.77408e-06	0.00102682	0.985956	1.33204	1.05817	1.1779	1.04842	1.12297
G6_NERPLEX	1e-05	linear	0.0668397	0.0155117	0.161978	1.22735e-05	0.00192425	0.986712	1.29751	1.14106	1.21487	1.00606	1.29272
G6_NEURO	1e-05	linear	0.175264	0.019127	0.204908	2.13984e-05	0.00302016	1.25568	1.2846	1.08396	1.28493	1.0257	1.30059
H7_CATARACTOTHER	1e-05	linear	0.0967725	0.0111987	0.196884	1.96501e-05	0.00345503	0.924815	1.48535	1.02501	1.33087	0.961612	1.52676
H7_CATARACTSENILE	1e-05	linear	0.079416	0.028843	0.184737	0.000255957	0.00325876	1.09091	2.02954	1.35059	1.36598	1.12838	1.47758
H7_EYE_ADNEXA	1e-05	linear	0.208167	0.00646715	0.151251	-1.99541e-07	0.00174827	1.0923	1.51578	1.05615	1.37102	0.970386	1.18435
H7_LENS	1e-05	linear	0.138635	0.00194214	0.276043	-5.08877e-05	0.00631681	1.32005	1.77026	1.1791	1.76332	1.07657	1.6838
H8_EAR_MASTOID	1e-05	linear	0.0563274	0.0428455	0.0414232	0.000189981	0.000142076	1.19564	1.33982	1.24971	1.20977	1.12246	1.17197
I9_AF	1e-05	linear	0.131955	0.0126567	0.564782	-1.91551e-05	0.0317102	1.0778	3.765	1.03465	3.25549	1.0854	3.29397
I9_ANGINA	1e-05	linear	0.0717935	0.0267512	0.348642	8.09834e-05	0.011866	1.47336	2.65098	0.995611	2.71041	0.992636	2.05634
I9_CEREBVASC	1e-05	linear	0.051558	0.000131417	0.0731193	6.7465e-06	0.000506908	1.18378	1.01255	1.06122	1.10999	1.03625	1.28165
I9_CORATHER	1e-05	linear	0.110019	0.0215857	0.437308	0.000143414	0.0176932	1.04876	2.78107	1.00688	2.60669	0.970338	2.22343
I9_CVD	1e-05	linear	0.47483	0.0264833	0.517465	0.000193881	0.0174189	0.926286	2.02617	1.01084	2.02724	0.961352	2.01517
I9_HYPTENS	1e-05	linear	0.32239	0.00519934	0.724244	8.69965e-06	0.0365131	1.05744	3.30343	1.08177	3.03889	0.970597	2.70209
I9_HYPTENSESS	1e-05	linear	0.322099	0.0159083	0.718214	5.01065e-05	0.0356139	1.03359	3.49483	1.04386	2.90402	0.931406	2.74083
I9_ISCHHEART	1e-05	linear	0.122759	0.00815705	0.421484	-3.72611e-05	0.0157198	1.08982	3.2516	1.05729	2.47005	1.09205	1.92047
I9_K_CARDIAC	1e-05	linear	0.401665	0.0104223	0.624692	1.09093e-05	0.0256153	1.06644	2.86915	1.1188	2.76962	0.982795	2.25245
J10_ASTHMA_MAIN_EXMORE	1e-05	linear	0.12388	0.0227004	0.504271	1.9179e-05	0.0196296	1.24429	4.18862	1.12239	2.88733	1.13417	2.56952
J10_ASTHMA_OTHER_THAN_NONALLERGIC	1e-05	linear	0.097826	0.0191586	0.418215	3.14428e-05	0.0136713	1.00636	3.51016	1.06508	3.04571	1.06216	2.343
J10_INFLUPNEU	1e-05	linear	0.0698782	0.0303711	0.127707	9.66381e-05	0.00141432	1.37446	1.5108	1.29455	1.51434	1.14634	1.38075
J10_LOWCHRON	1e-05	linear	0.138469	0.00809705	0.425651	1.67209e-05	0.0136288	1.01991	2.92718	1.07597	2.51846	1.11971	1.98143
J10_PLEURA	1e-05	linear	0.0740322	0.00180953	0.103291	-1.73894e-05	0.000953558	0.905063	1.19165	1.03679	1.19196	1.10511	1.20964
J10_PNEUMONAS	1e-05	linear	0.0611589	0.013839	0.107024	3.37469e-05	0.000950144	1.3276	1.68324	1.07174	1.40381	1.07293	1.46818
J10_RESPIRATORY	1e-05	linear	0.262468	0.00302324	0.370839	9.35074e-05	0.0098464	1.03577	2.10821	1.0705	1.89027	0.95341	1.62075
J10_UPPERDIS	1e-05	linear	0.0537475	0.0181546	0.0887499	2.13757e-05	0.000560586	0.869927	1.41719	1.30186	1.20688	1.20915	1.45059
K11_CHOLELITH	1e-05	linear	0.0583239	0.0450128	0.289438	0.000183007	0.00688116	1.03325	2.19685	0.891529	2.00785	0.862552	1.9074
K11_CONSTIPATION	1e-05	linear	0.0660349	0.0420331	0.0687418	0.00020541	0.000316191	1.33487	0.846593	1.43995	0.849731	1.09613	1.02491
K11_DIAHER	1e-05	linear	0.123316	0.0444809	0.294927	8.73778e-05	0.00658361	1.21654	1.75185	1.1748	1.60655	1.10805	1.51195
K11_DIVERTIC	1e-05	linear	0.166942	0.00512815	0.453969	-1.28691e-05	0.0156892	1.03998	2.33199	1.00403	2.24944	0.98759	2.14469
K11_ENERCOLNONINF	1e-05	linear	0.0634786	0.0223361	0.0780218	3.77257e-05	0.000415026	1.02414	1.57333	1.00735	1.31158	1.14882	1.30092
K11_GALLBILPANC	1e-05	linear	0.0758932	0.0214619	0.275336	4.27904e-05	0.0059105	0.902026	2.00365	0.877245	1.91503	1.02165	1.86169
K11_GIDISEASES	1e-05	linear	0.53256	0.00500662	0.342005	-2.74565e-06	0.00818059	1.0595	1.59799	1.03282	1.55103	1.01425	1.52563
K11_HAEMORR	1e-05	linear	0.0614789	0.0270967	0.0978451	6.41095e-05	0.000711429	0.986914	1.60297	0.927313	1.67952	0.832548	1.3736
K11_HERING	1e-05	linear	0.0666127	0.0211938	0.271169	0.000115017	0.0098569	1.1055	2.51637	0.816011	1.99175	0.983376	1.88422
K11_HERNIA	1e-05	linear	0.184282	0.00825247	0.325061	-5.89505e-06	0.00781551	1.17552	1.66617	1.06538	1.48301	1.00388	1.52039
K11_INTESTOTH	1e-05	linear	0.285649	0.02776	0.277277	0.000141841	0.00545436	1.01508	1.40422	1.0149	1.4893	1.12589	1.48135
K11_OESSTODUO	1e-05	linear	0.239831	0.0188605	0.29719	1.07561e-05	0.00639451	0.998335	2.05865	1.0093	1.80958	0.969919	1.52555
K11_OTHANRECT	1e-05	linear	0.104729	0.0105081	0.155457	-4.47941e-05	0.0017757	0.952447	1.27878	0.960014	1.36509	1.0669	1.2585
K11_OTHDIG	1e-05	linear	0.0613365	0.00142492	0.130205	1.46727e-05	0.00130643	0.819282	1.59916	0.886302	1.49368	1.09171	1.57152
K11_OTHDISSTOMDUOD	1e-05	linear	0.0518737	0.00307662	0.173569	-3.53446e-06	0.00233243	0.912207	2.08651	0.979847	1.7948	0.991447	1.55848
K11_OTHENTERCOL	1e-05	linear	0.053747	0.013164	0.0779224	8.69771e-06	0.000439869	1.01404	1.61174	0.963271	1.15558	1.17222	1.14709
K11_OTHFUNC	1e-05	linear	0.0877414	0.0530888	0.117185	0.00030574	0.000921399	1.08834	1.13775	1.4664	1.00919	1.16829	1.11259
K11_OTHGASTR	1e-05	linear	0.117235	0.0197794	0.21501	3.54163e-05	0.00350459	1.04853	1.8007	0.99963	1.43964	1.01391	1.45425
K11_OTHINT	1e-05	linear	0.0958955	0.0464879	0.21235	0.000220299	0.00379625	0.779022	1.73519	0.933679	1.60888	0.913095	1.46764
K11_REFLUX	1e-05	linear	0.136211	0.00641705	0.297464	4.69628e-05	0.00670435	1.46805	1.61585	1.2066	1.67258	1.03655	1.55226
KRA_PSY_ANXIETY_EXMORE	1e-05	linear	0.0647694	0.013058	0.193862	7.21969e-06	0.00295933	1.19157	2.13063	1.38029	2.08982	1.10356	1.83198
KRA_PSY_MOOD_EXMORE	1e-05	linear	0.0761249	0.0399714	0.213209	9.06382e-05	0.00344819	0.792311	1.80956	0.892698	1.78667	0.925716	1.75064
KRA_PSY_SUBSTANCE_EXMORE	1e-05	linear	0.0751523	0.0141064	0.271856	7.0221e-06	0.00581192	1.15007	2.00628	1.0922	2.01947	0.985353	1.88537
L12_OTHERSKINSUBCUTIS	1e-05	linear	0.0763932	0.00475609	0.0191896	4.54025e-06	2.35478e-05	1.21805	1.26057	1.09055	1.17099	0.876931	1.19149
L12_SKIN_SUBCUTAN	1e-05	linear	0.172364	0.00064978	0.168237	2.7858e-05	0.00208002	1.03492	1.30922	1.0615	1.18414	1.0245	1.21828
M13_ARTHRITISNAS	1e-05	linear	0.0867404	0.00737604	0.259319	7.77976e-05	0.00574026	0.769143	1.37942	0.841702	1.53146	0.988846	1.78536
M13_ARTHROPATHIES	1e-05	linear	0.299851	0.0242864	0.419093	4.23186e-05	0.012551	1.05232	1.81395	1.05614	1.77724	1.07453	1.86461
M13_ARTHROSIS	1e-05	linear	0.227506	0.0114532	0.440745	-8.1095e-05	0.0145077	1.00517	2.30635	0.879405	2.09626	0.941547	1.83989
M13_ARTHROSIS_KNEE	1e-05	linear	0.110255	0.00406708	0.391949	-6.33024e-05	0.0127148	1.01427	2.39193	1.03299	2.36932	1.02785	2.06694
M13_ARTHROSIS_OTH	1e-05	linear	0.130903	0.00664019	0.339605	2.89039e-06	0.00962972	0.799507	1.82694	0.81029	2.05646	0.923021	1.75358
M13_ARTHTROSIS_COX	1e-05	linear	0.0756786	0.0180502	0.321624	2.4938e-05	0.010037	1.08141	2.06112	1.392	1.82491	1.25135	2.12126
M13_DORSOPATHY	1e-05	linear	0.13104	0.00799266	0.248113	-9.42682e-06	0.00458759	0.850929	1.81861	0.881288	1.56773	0.822971	1.54296
M13_DORSOPATHYOTH	1e-05	linear	0.0952727	0.0162436	0.21022	3.46125e-05	0.00324167	0.812378	1.32069	0.972037	1.7392	1.02343	1.59275
M13_JOINTOTH	1e-05	linear	0.0785722	0.00250439	0.183957	6.6797e-06	0.00252407	1.22328	1.93525	0.987219	1.60528	0.995467	1.54668
M13_KNEEDERANGEMENTS	1e-05	linear	0.0600493	0.00245242	0.209729	3.12548e-06	0.00321878	1.13469	1.59668	0.975321	1.54377	1.0797	1.53643
M13_MENISCUSDERANGEMENTS	1e-05	linear	0.0548271	0.0178088	0.202447	2.91705e-05	0.00299768	0.95541	1.68938	0.930532	1.35399	1.05908	1.43476
M13_MUSCULOSKELETAL	1e-05	linear	0.421559	0.0123502	0.390811	2.57405e-05	0.0105772	0.982776	1.71063	0.973785	1.65223	0.988344	1.59228
M13_OSTEOCHONDRO	1e-05	linear	0.0729523	0.0287777	0.147427	3.44025e-05	0.00227502	0.653681	1.69383	0.718538	1.54515	0.842371	1.6141
M13_OTHERJOINT	1e-05	linear	0.15495	0.0316172	0.303081	8.42762e-05	0.00674318	0.80274	1.64213	0.821899	1.46038	0.995828	1.68469
M13_POLYARTHROPATHIES	1e-05	linear	0.130709	0.026945	0.329834	9.32036e-05	0.0088621	1.25134	1.59701	1.11058	1.80027	0.995511	1.65491
M13_SOFTTISSUE	1e-05	linear	0.1381	0.0046622	0.249443	1.77513e-05	0.00464393	0.932893	1.53718	0.916131	1.68873	1.06427	1.44315
M13_SOFTTISSUEOTH	1e-05	linear	0.0631669	0.0184255	0.142351	2.77163e-05	0.00153394	1.11758	1.56587	1.04545	1.6132	0.856123	1.53557
M13_SPONDYLOPATHY	1e-05	linear	0.0720266	0.00857079	0.191658	2.02985e-05	0.00315269	1.00663	2.30343	1.20635	1.95702	1.05614	1.57318
N14_ACUTERENFAIL	1e-05	linear	0.0544696	0.00195592	0.10491	8.81072e-05	0.0011386	1.05514	2.29961	0.934175	1.78171	0.944506	1.48843
N14_FEMALEGENNONINF	1e-05	linear	0.253209	0.0350454	0.155877	7.08466e-05	0.00176965	0.938585	1.68818	1.0267	1.39261	1.08506	1.32388
N14_FEMGENPROL	1e-05	linear	0.0834827	0.0217826	0.244455	2.29094e-06	0.00475137	0.887401	1.41036	1.07153	1.56512	1.29113	1.77043
N14_GENITOURINARY	1e-05	linear	0.356297	0.00282249	0.187584	5.38565e-06	0.00243827	0.894556	1.28374	0.931905	1.29819	0.991316	1.32258
N14_MALEGEN	1e-05	linear	0.186575	0.00888149	0.252977	5.08752e-06	0.00516814	2.12903	1.07819	2.13173	1.07814	2.13196	1.07827
N14_MESNRUIRREG	1e-05	linear	0.0754633	0.0211132	0.181583	1.91319e-05	0.00336139	1.24658	2.23314	1.05569	2.01965	1.19875	1.6421
N14_POLYPFEMGEN	1e-05	linear	0.0715065	0.0374354	0.0852801	0.000119088	0.000545618	1.58349	0.894531	1.2028	1.01384	1.20925	1.28393
N14_POSTMENBLEED	1e-05	linear	0.0632034	0.0334611	0.0403308	7.04384e-05	0.000121571	1.00365	1.45229	1.08938	1.37004	1.34859	1.30663
N14_PROSTHYPERPLA	1e-05	linear	0.136843	0.0207827	0.306251	2.79852e-05	0.00806021	2.51835	1.11047	2.51838	1.11066	2.51999	1.11044
N14_RENALTUB	1e-05	linear	0.097681	0.0192982	0.149115	4.81656e-05	0.00217532	1.09219	1.67097	1.06669	1.52427	1.02029	1.60811
N14_URETHRAOTH	1e-05	linear	0.0870021	0.0034959	0.143068	-1.07581e-05	0.00173289	1.16508	1.34348	1.02405	1.26079	0.885564	1.36745
N14_URINOTH	1e-05	linear	0.117978	0.0170834	0.146352	1.20305e-05	0.00165521	1.01823	1.47365	1.0594	1.46826	1.05416	1.36798
T2D_INCLAVO	1e-05	linear	0.0753008	0.0239954	0.475314	0.000167202	0.0195741	1.18307	3.33357	1.1253	3.05667	1.09578	2.71834
T2D_WIDE	1e-05	linear	0.0807187	0.00299925	0.515267	1.1337e-05	0.0231603	1.19271	3.59413	0.982956	3.18587	1.05048	2.50659
AB1_BACT_BIR_OTHER_INF_AGENTS	1e-05	GLMNET	0.0601146	0.00560312	0.0812536	-4.63162e-05	0.000564266	0.539015	1.41434	0.634736	1.43013	0.859096	1.35624
AB1_INFECT_PARASIT	1e-05	GLMNET	0.153091	0.0307637	0.0959875	4.00035e-05	0.000755566	1.02553	1.06117	0.94617	1.23873	0.903738	1.1272
AB1_INTESTINAL_INFECTIONS	1e-05	GLMNET	0.0566115	0.0167312	0.0657055	1.23707e-05	0.000350109	0.911608	0.892117	1.0217	1.01658	0.994682	1.19332
AB1_SEPSIS_CONDITION	1e-05	GLMNET	0.126039	0.00638661	0.107933	-2.49226e-05	0.000949515	1.05067	1.24626	1.04313	1.25524	0.993393	1.27736
AB1_SEPSIS_IMPLICIT	1e-05	GLMNET	0.123505	0.0364414	0.206752	0.000167947	0.00351114	0.98982	1.92767	0.969855	1.71199	1.16603	1.3471
ASTHMA_MODE	1e-05	GLMNET	0.117729	0.0227421	0.478317	6.46629e-05	0.0177804	1.18207	3.31203	1.06062	3.19007	1.11219	2.40605
ASTHMA_NAS_EXMORE	1e-05	GLMNET	0.122379	0.0147843	0.490812	-2.74973e-06	0.0187589	0.904538	3.50205	1.04167	3.23828	1.03646	2.67094
C3_BREAST_HER2PLUS_EXALLC	1e-05	GLMNET	0.0790977	0.0584208	0.337092	0.000186234	0.00896452	0.727001	3.11114	0.629153	2.53151	0.929974	2.19674
C3_CANCER_WIDE_EXALLC	1e-05	GLMNET	0.208676	0.0399912	0.193042	0.000247239	0.0027987	1.29477	1.48944	1.2035	1.38796	1.08511	1.32151
C3_OTHER_SKIN_EXALLC	1e-05	GLMNET	0.0635847	0.00662571	0.357747	-1.32572e-05	0.0128884	1.31781	2.85769	1.22842	2.67294	1.07443	2.51238
C3_PROSTATE_EXALLC	1e-05	GLMNET	0.0825266	0.0655902	0.498208	0.000354171	0.0242959	5.83357	1.11281	5.83526	1.11273	5.82149	1.11282
C3_SQUOMOUS_CELL_CARCINOMA_SKIN_EXALLC	1e-05	GLMNET	0.0664935	0.02315	0.353303	-3.33755e-06	0.0127698	1.33306	3.25503	1.09349	2.63823	1.17779	2.42327
CD2_BENIGN_COLORECANI_EXALLC	1e-05	GLMNET	0.0836422	0.0117396	0.35376	-6.12358e-05	0.0106892	0.974844	1.74642	0.976476	2.01536	0.9856	2.00398
CD2_BENIGN_EXALLC	1e-05	GLMNET	0.199905	0.00207002	0.254761	7.84586e-06	0.0048686	1.22064	1.6079	1.1031	1.43375	0.961568	1.46727
CD2_BENIGN_LEIOMYOMA_UTERI_EXALLC	1e-05	GLMNET	0.0649244	0.0362482	0.177905	9.37554e-05	0.00233741	0.406693	2.23455	0.951941	1.97521	1.02194	1.60592
CD2_NEOPLASM	1e-05	GLMNET	0.272865	0.00841853	0.246869	1.29471e-05	0.00446027	1.06721	1.52035	1.03768	1.37785	1.08128	1.31972
COPD_MODE	1e-05	GLMNET	0.0628456	0.0548403	0.34391	0.00022519	0.0110461	0.881388	2.39856	0.777358	2.54567	0.731171	2.16938
D3_ANAEMIANAS	1e-05	GLMNET	0.0614908	0.0206637	0.102091	2.79685e-05	0.00079393	0.656525	1.48078	0.724977	1.26118	0.809341	1.18042
D3_BLOOD_IMMUN	1e-05	GLMNET	0.124203	0.0171714	0.095156	3.23504e-05	0.000632761	1.16955	1.15305	1.21144	1.221	1.12644	1.05701
D3_OTHERANAEMIA	1e-05	GLMNET	0.0615159	0.0181874	0.111487	1.92466e-05	0.000953808	0.652067	1.50665	0.727362	1.27361	0.809509	1.2478
E4_DM2	1e-05	GLMNET	0.082189	0.00400168	0.524723	4.31613e-05	0.0240942	1.13914	3.53029	1.10893	3.25542	0.994736	2.66165
E4_DM2NOCOMP	1e-05	GLMNET	0.081039	0.0155191	0.506382	3.06174e-05	0.0225363	1.15402	3.9726	1.04483	3.44198	1.04898	2.52122
E4_DM2OPTH	1e-05	GLMNET	0.107991	0.162566	0.043633	0.00258213	4.03614e-05	3.49836	0.289907	2.89809	1.62698	1.58576	1.06778
E4_ENDONUTRMET	1e-05	GLMNET	0.338198	0.0159681	0.410644	-8.64453e-06	0.0116225	0.939163	1.68288	0.982356	1.56393	0.980253	1.68376
E4_FLUIDELECTRO	1e-05	GLMNET	0.065489	0.0189826	0.134896	6.57056e-06	0.0018669	0.716428	1.38925	0.941391	1.23961	0.897462	1.19154
E4_HYPERCHOL	1e-05	GLMNET	0.162581	0.000719976	0.443793	-1.34896e-05	0.0154093	1.37872	2.08451	1.37555	2.15861	1.05556	2.01339
E4_HYTHYNAS	1e-05	GLMNET	0.0624689	0.0200768	0.426567	4.49152e-05	0.0177888	1.29832	2.43009	1.152	2.60295	1.04576	2.43877
E4_LIPOPROT	1e-05	GLMNET	0.174692	0.0129364	0.463445	-1.23062e-05	0.0164213	1.56083	2.07418	1.08067	2.0645	1.0689	2.05752
E4_METABOLIA	1e-05	GLMNET	0.221807	0.0295506	0.374731	3.47702e-05	0.0103241	1.06927	1.72543	1.09084	1.78948	1.0516	1.64687
E4_NUTRIDEF	1e-05	GLMNET	0.0958584	0.0167572	0.356105	9.44058e-06	0.00949528	1.11408	2.63987	1.02338	2.44025	0.878657	2.10248
E4_OBESITY	1e-05	GLMNET	0.078994	0.000266593	0.386874	1.25721e-05	0.0113513	0.963759	2.61426	1.07629	2.17328	0.997302	2.27679
E4_OBESITYNAS	1e-05	GLMNET	0.0788295	5.32386e-05	0.395979	1.13088e-05	0.0119003	0.966428	2.68517	1.01475	2.42751	0.992605	2.19157
E4_THYROID	1e-05	GLMNET	0.0732038	0.0186778	0.376462	4.5306e-05	0.0131183	0.868257	2.00661	0.869605	2.19032	0.848806	1.93782
F5_DEPRESSIO	1e-05	GLMNET	0.0666408	0.00467737	0.180374	-1.26701e-05	0.00244706	0.784369	1.95899	0.922249	1.6012	1.05374	1.58547
F5_DEPRESSION_DYSTHYMIA	1e-05	GLMNET	0.0715943	0.00886458	0.195132	-1.09998e-05	0.00285745	0.861478	1.62065	0.875533	1.50042	0.978801	1.63518
F5_PSYCH	1e-05	GLMNET	0.172577	0.000338126	0.296591	2.85178e-05	0.00638112	0.889607	1.87248	0.900877	1.75104	1.06014	1.57672
F5_TOBAC	1e-05	GLMNET	0.0507265	0.0272832	0.237891	7.72489e-05	0.00432499	1.10721	2.07378	0.860491	2.06237	0.832478	1.69642
G6_EPIPAROX	1e-05	GLMNET	0.065526	0.0149776	0.119984	1.2995e-05	0.00102682	0.968483	1.33204	1.09628	1.1779	1.02448	1.12297
G6_NERPLEX	1e-05	GLMNET	0.0668397	0.0155425	0.161978	1.6015e-05	0.00192425	1.13066	1.29751	1.20284	1.21487	1.03823	1.29272
G6_NEURO	1e-05	GLMNET	0.175264	0.0164302	0.204908	1.74792e-05	0.00302016	1.10214	1.2846	1.09186	1.28493	1.04047	1.30059
H7_CATARACTOTHER	1e-05	GLMNET	0.0967725	0.0104242	0.196884	-1.35954e-06	0.00345503	0.962555	1.48535	0.965406	1.33087	0.949137	1.52676
H7_CATARACTSENILE	1e-05	GLMNET	0.079416	0.0285394	0.184737	0.000118225	0.00325876	1.01954	2.02954	1.35607	1.36598	1.14915	1.47758
H7_EYE_ADNEXA	1e-05	GLMNET	0.208167	0.0022924	0.151251	1.77417e-06	0.00174827	1.00664	1.51578	0.985584	1.37102	0.971319	1.18435
H7_LENS	1e-05	GLMNET	0.138635	0.00549755	0.276043	-0.000189685	0.00631681	1.27212	1.77026	1.12595	1.76332	1.07248	1.6838
H8_EAR_MASTOID	1e-05	GLMNET	0.0563274	0.0432236	0.0414232	0.00017295	0.000142076	1.29759	1.33982	1.20806	1.20977	1.20928	1.17197
I9_AF	1e-05	GLMNET	0.131955	0.00692831	0.564782	5.93468e-05	0.0317102	0.862684	3.765	1.04848	3.25549	1.10812	3.29397
I9_ANGINA	1e-05	GLMNET	0.0717935	0.0275519	0.348642	-3.85229e-05	0.011866	1.49905	2.65098	1.02277	2.71041	0.993152	2.05634
I9_CEREBVASC	1e-05	GLMNET	0.051558	0.00091859	0.0731193	1.60521e-05	0.000506908	1.29384	1.01255	1.11254	1.10999	1.03275	1.28165
I9_CORATHER	1e-05	GLMNET	0.110019	0.0213989	0.437308	0.000135866	0.0176932	0.975334	2.78107	0.964171	2.60669	0.96909	2.22343
I9_CVD	1e-05	GLMNET	0.47483	0.0285344	0.517465	0.00010819	0.0174189	0.869944	2.02617	0.986933	2.02724	0.979231	2.01517
I9_HYPTENS	1e-05	GLMNET	0.32239	0.00312517	0.724244	6.55456e-06	0.0365131	1.01476	3.30343	1.00627	3.03889	0.969951	2.70209
I9_HYPTENSESS	1e-05	GLMNET	0.322099	0.012369	0.718214	-9.47437e-05	0.0356139	1.00959	3.49483	1.02364	2.90402	0.951673	2.74083
I9_ISCHHEART	1e-05	GLMNET	0.122759	0.00931995	0.421484	2.60878e-06	0.0157198	1.17177	3.2516	1.04517	2.47005	1.1031	1.92047
I9_K_CARDIAC	1e-05	GLMNET	0.401665	0.0031715	0.624692	-3.64642e-05	0.0256153	1.06367	2.86915	1.11693	2.76962	1.03458	2.25245
J10_ASTHMA_MAIN_EXMORE	1e-05	GLMNET	0.12388	0.0213063	0.504271	2.31294e-05	0.0196296	1.19275	4.18862	1.12317	2.88733	1.13536	2.56952
J10_ASTHMA_OTHER_THAN_NONALLERGIC	1e-05	GLMNET	0.097826	0.0156392	0.418215	-5.59754e-06	0.0136713	0.943468	3.51016	1.06576	3.04571	1.02547	2.343
J10_INFLUPNEU	1e-05	GLMNET	0.0698782	0.0319467	0.127707	0.000109277	0.00141432	1.55462	1.5108	1.23819	1.51434	1.13888	1.38075
J10_LOWCHRON	1e-05	GLMNET	0.138469	0.0145676	0.425651	2.20422e-05	0.0136288	0.997335	2.92718	1.01744	2.51846	1.11311	1.98143
J10_PLEURA	1e-05	GLMNET	0.0740322	0.00196927	0.103291	9.26785e-06	0.000953558	0.986778	1.19165	1.03931	1.19196	1.10365	1.20964
J10_PNEUMONAS	1e-05	GLMNET	0.0611589	0.0144338	0.107024	5.34601e-05	0.000950144	1.34814	1.68324	1.09795	1.40381	1.08696	1.46818
J10_RESPIRATORY	1e-05	GLMNET	0.262468	0.00568446	0.370839	4.71987e-05	0.0098464	0.948452	2.10821	1.00003	1.89027	1.00908	1.62075
J10_UPPERDIS	1e-05	GLMNET	0.0537475	0.0197286	0.0887499	3.03433e-05	0.000560586	0.869534	1.41719	1.27111	1.20688	1.21118	1.45059
K11_CHOLELITH	1e-05	GLMNET	0.0583239	0.0433469	0.289438	0.000148036	0.00688116	0.977274	2.19685	0.867773	2.00785	0.879407	1.9074
K11_CONSTIPATION	1e-05	GLMNET	0.0660349	0.0466697	0.0687418	0.000190283	0.000316191	1.50265	0.846593	1.4189	0.849731	1.12656	1.02491
K11_DIAHER	1e-05	GLMNET	0.123316	0.0426015	0.294927	0.000106069	0.00658361	1.11378	1.75185	1.21555	1.60655	1.11251	1.51195
K11_DIVERTIC	1e-05	GLMNET	0.166942	0.00419888	0.453969	-3.93394e-05	0.0156892	1.2139	2.33199	0.987982	2.24944	0.996002	2.14469
K11_ENERCOLNONINF	1e-05	GLMNET	0.0634786	0.0226318	0.0780218	4.8251e-05	0.000415026	0.867282	1.57333	1.01194	1.31158	1.14914	1.30092
K11_GALLBILPANC	1e-05	GLMNET	0.0758932	0.0193464	0.275336	3.52464e-05	0.0059105	0.78368	2.00365	0.858038	1.91503	0.983246	1.86169
K11_GIDISEASES	1e-05	GLMNET	0.53256	0.00788153	0.342005	-6.06318e-06	0.00818059	1.03008	1.59799	1.03784	1.55103	1.03306	1.52563
K11_HAEMORR	1e-05	GLMNET	0.0614789	0.0243561	0.0978451	5.59063e-05	0.000711429	0.850136	1.60297	1.06145	1.67952	0.910742	1.3736
K11_HERING	1e-05	GLMNET	0.0666127	0.0209276	0.271169	3.82273e-05	0.0098569	1.11182	2.51637	0.797437	1.99175	0.989832	1.88422
K11_HERNIA	1e-05	GLMNET	0.184282	0.00815735	0.325061	3.73412e-06	0.00781551	1.14705	1.66617	1.10075	1.48301	1.00084	1.52039
K11_INTESTOTH	1e-05	GLMNET	0.285649	0.0284605	0.277277	0.000132083	0.00545436	1.08965	1.40422	1.07494	1.4893	1.12786	1.48135
K11_OESSTODUO	1e-05	GLMNET	0.239831	0.0211751	0.29719	3.64978e-05	0.00639451	0.98049	2.05865	1.01219	1.80958	0.996428	1.52555
K11_OTHANRECT	1e-05	GLMNET	0.104729	0.0068279	0.155457	-5.71777e-06	0.0017757	0.812136	1.27878	0.908576	1.36509	1.12553	1.2585
K11_OTHDIG	1e-05	GLMNET	0.0613365	0.00127676	0.130205	3.88488e-06	0.00130643	0.869246	1.59916	0.931844	1.49368	1.06826	1.57152
K11_OTHDISSTOMDUOD	1e-05	GLMNET	0.0518737	0.00198244	0.173569	-3.91438e-05	0.00233243	0.832504	2.08651	1.09463	1.7948	0.988311	1.55848
K11_OTHENTERCOL	1e-05	GLMNET	0.053747	0.014684	0.0779224	7.96464e-06	0.000439869	1.13211	1.61174	1.02326	1.15558	1.08284	1.14709
K11_OTHFUNC	1e-05	GLMNET	0.0877414	0.0614502	0.117185	0.000388521	0.000921399	1.29414	1.13775	1.57588	1.00919	1.16831	1.11259
K11_OTHGASTR	1e-05	GLMNET	0.117235	0.019619	0.21501	5.95501e-05	0.00350459	1.11901	1.8007	1.02652	1.43964	1.02695	1.45425
K11_OTHINT	1e-05	GLMNET	0.0958955	0.0456764	0.21235	0.000230667	0.00379625	0.864348	1.73519	0.964754	1.60888	0.912861	1.46764
K11_REFLUX	1e-05	GLMNET	0.136211	0.00356286	0.297464	3.96975e-05	0.00670435	1.26782	1.61585	1.15185	1.67258	1.04878	1.55226
KRA_PSY_ANXIETY_EXMORE	1e-05	GLMNET	0.0647694	0.0107039	0.193862	9.7628e-07	0.00295933	1.01233	2.13063	1.3845	2.08982	1.10695	1.83198
KRA_PSY_MOOD_EXMORE	1e-05	GLMNET	0.0761249	0.038953	0.213209	9.15388e-05	0.00344819	0.752164	1.80956	0.863851	1.78667	0.924808	1.75064
KRA_PSY_SUBSTANCE_EXMORE	1e-05	GLMNET	0.0751523	0.0125673	0.271856	1.2305e-05	0.00581192	1.29213	2.00628	1.13343	2.01947	1.02157	1.88537
L12_OTHERSKINSUBCUTIS	1e-05	GLMNET	0.0763932	0.00847157	0.0191896	2.34385e-05	2.35478e-05	1.16222	1.26057	0.893064	1.17099	0.859911	1.19149
L12_SKIN_SUBCUTAN	1e-05	GLMNET	0.172364	0.00256077	0.168237	-5.7508e-05	0.00208002	0.854993	1.30922	1.06035	1.18414	1.02959	1.21828
M13_ARTHRITISNAS	1e-05	GLMNET	0.0867404	0.00863116	0.259319	0.000113836	0.00574026	0.75864	1.37942	0.76626	1.53146	0.974896	1.78536
M13_ARTHROPATHIES	1e-05	GLMNET	0.299851	0.0225904	0.419093	1.93786e-05	0.012551	1.03948	1.81395	1.00437	1.77724	1.0211	1.86461
M13_ARTHROSIS	1e-05	GLMNET	0.227506	0.00699553	0.440745	-0.000109915	0.0145077	1.01867	2.30635	0.91394	2.09626	0.924713	1.83989
M13_ARTHROSIS_KNEE	1e-05	GLMNET	0.110255	0.00315236	0.391949	-7.74308e-05	0.0127148	1.00753	2.39193	1.0073	2.36932	1.0303	2.06694
M13_ARTHROSIS_OTH	1e-05	GLMNET	0.130903	0.00706021	0.339605	1.61679e-05	0.00962972	0.804204	1.82694	0.799828	2.05646	0.944499	1.75358
M13_ARTHTROSIS_COX	1e-05	GLMNET	0.0756786	0.0176504	0.321624	1.15988e-05	0.010037	1.41187	2.06112	1.33725	1.82491	1.18942	2.12126
M13_DORSOPATHY	1e-05	GLMNET	0.13104	0.010254	0.248113	9.53903e-06	0.00458759	0.897532	1.81861	0.835433	1.56773	0.807886	1.54296
M13_DORSOPATHYOTH	1e-05	GLMNET	0.0952727	0.0145585	0.21022	5.16982e-07	0.00324167	0.938772	1.32069	0.922036	1.7392	1.02882	1.59275
M13_JOINTOTH	1e-05	GLMNET	0.0785722	0.00420634	0.183957	1.89726e-05	0.00252407	1.26833	1.93525	1.00112	1.60528	1.03711	1.54668
M13_KNEEDERANGEMENTS	1e-05	GLMNET	0.0600493	0.00317033	0.209729	-8.51931e-06	0.00321878	1.14028	1.59668	1.11633	1.54377	1.0847	1.53643
M13_MENISCUSDERANGEMENTS	1e-05	GLMNET	0.0548271	0.0170595	0.202447	3.08283e-05	0.00299768	1.03135	1.68938	0.931568	1.35399	1.01346	1.43476
M13_MUSCULOSKELETAL	1e-05	GLMNET	0.421559	0.00875946	0.390811	-1.94832e-05	0.0105772	0.9823	1.71063	0.934664	1.65223	0.989722	1.59228
M13_OSTEOCHONDRO	1e-05	GLMNET	0.0729523	0.0286066	0.147427	6.93113e-05	0.00227502	0.552466	1.69383	0.718793	1.54515	0.830221	1.6141
M13_OTHERJOINT	1e-05	GLMNET	0.15495	0.0348976	0.303081	5.57209e-05	0.00674318	0.877977	1.64213	0.835879	1.46038	0.965282	1.68469
M13_POLYARTHROPATHIES	1e-05	GLMNET	0.130709	0.0254929	0.329834	7.77699e-05	0.0088621	1.15422	1.59701	1.06003	1.80027	0.968645	1.65491
M13_SOFTTISSUE	1e-05	GLMNET	0.1381	0.00814575	0.249443	9.50944e-06	0.00464393	1.01158	1.53718	0.917522	1.68873	1.09025	1.44315
M13_SOFTTISSUEOTH	1e-05	GLMNET	0.0631669	0.0191451	0.142351	1.16252e-05	0.00153394	1.17265	1.56587	0.989357	1.6132	0.889277	1.53557
M13_SPONDYLOPATHY	1e-05	GLMNET	0.0720266	0.00565826	0.191658	2.18829e-07	0.00315269	1.09454	2.30343	1.19516	1.95702	1.06881	1.57318
N14_ACUTERENFAIL	1e-05	GLMNET	0.0544696	0.003607	0.10491	8.1029e-05	0.0011386	1.13444	2.29961	0.983538	1.78171	0.938759	1.48843
N14_FEMALEGENNONINF	1e-05	GLMNET	0.253209	0.0381581	0.155877	0.0001114	0.00176965	1.10004	1.68818	1.00495	1.39261	1.05419	1.32388
N14_FEMGENPROL	1e-05	GLMNET	0.0834827	0.0217329	0.244455	1.74215e-05	0.00475137	0.813971	1.41036	1.06479	1.56512	1.20991	1.77043
N14_GENITOURINARY	1e-05	GLMNET	0.356297	0.00902125	0.187584	1.40018e-05	0.00243827	0.905526	1.28374	0.962966	1.29819	1.00272	1.32258
N14_MALEGEN	1e-05	GLMNET	0.186575	0.0053167	0.252977	1.49698e-05	0.00516814	2.12902	1.07819	2.13133	1.07814	2.13247	1.07827
N14_MESNRUIRREG	1e-05	GLMNET	0.0754633	0.0197304	0.181583	2.306e-05	0.00336139	1.17638	2.23314	1.01354	2.01965	1.17572	1.6421
N14_POLYPFEMGEN	1e-05	GLMNET	0.0715065	0.0388423	0.0852801	0.000118815	0.000545618	1.56339	0.894531	1.31206	1.01384	1.18764	1.28393
N14_POSTMENBLEED	1e-05	GLMNET	0.0632034	0.0343767	0.0403308	7.73482e-05	0.000121571	1.24097	1.45229	1.2147	1.37004	1.19178	1.30663
N14_PROSTHYPERPLA	1e-05	GLMNET	0.136843	0.0222047	0.306251	3.27914e-05	0.00806021	2.51733	1.11047	2.51872	1.11066	2.51883	1.11044
N14_RENALTUB	1e-05	GLMNET	0.097681	0.0204211	0.149115	4.36933e-05	0.00217532	1.12577	1.67097	1.11068	1.52427	0.994172	1.60811
N14_URETHRAOTH	1e-05	GLMNET	0.0870021	0.00664449	0.143068	3.93666e-06	0.00173289	1.22988	1.34348	0.959086	1.26079	0.874042	1.36745
N14_URINOTH	1e-05	GLMNET	0.117978	0.0156128	0.146352	2.87951e-05	0.00165521	1.15475	1.47365	1.06362	1.46826	1.03457	1.36798
T2D_INCLAVO	1e-05	GLMNET	0.0753008	0.0205371	0.475314	0.000194246	0.0195741	1.11782	3.33357	1.15401	3.05667	1.09341	2.71834
T2D_WIDE	1e-05	GLMNET	0.0807187	0.00228865	0.515267	6.12256e-05	0.0231603	0.996959	3.59413	1.02997	3.18587	0.995026	2.50659
AB1_BACT_BIR_OTHER_INF_AGENTS	1e-05	MLP	0.0601146	0.00432763	0.0812536	-4.15987e-05	0.000564266	0.442232	1.41434	0.707578	1.43013	0.864236	1.35624
AB1_INFECT_PARASIT	1e-05	MLP	0.153091	0.00970189	0.0959875	-1.28072e-05	0.000755566	0.935231	1.06117	1.0318	1.23873	1.06235	1.1272
AB1_INTESTINAL_INFECTIONS	1e-05	MLP	0.0566115	0.00879954	0.0657055	6.25162e-06	0.000350109	0.848297	0.892117	1.09693	1.01658	0.956374	1.19332
AB1_SEPSIS_CONDITION	1e-05	MLP	0.126039	0.00519306	0.107933	-2.72525e-05	0.000949515	1.33049	1.24626	1.10227	1.25524	0.897132	1.27736
AB1_SEPSIS_IMPLICIT	1e-05	MLP	0.123505	0.0326827	0.206752	3.00778e-05	0.00351114	1.21003	1.92767	1.00506	1.71199	1.14932	1.3471
ASTHMA_MODE	1e-05	MLP	0.117729	0.0178109	0.478317	2.19295e-05	0.0177804	1.05873	3.31203	1.08684	3.19007	1.14651	2.40605
ASTHMA_NAS_EXMORE	1e-05	MLP	0.122379	0.00869271	0.490812	-3.083e-05	0.0187589	1.03093	3.50205	1.04682	3.23828	0.960042	2.67094
C3_BREAST_HER2PLUS_EXALLC	1e-05	MLP	0.0790977	0.0168653	0.337092	-1.50611e-05	0.00896452	0.981801	3.11114	1.16359	2.53151	0.98303	2.19674
C3_CANCER_WIDE_EXALLC	1e-05	MLP	0.208676	0.05346	0.193042	0.000279209	0.0027987	1.49842	1.48944	1.17449	1.38796	1.03579	1.32151
C3_OTHER_SKIN_EXALLC	1e-05	MLP	0.0635847	0.0168173	0.357747	3.96324e-05	0.0128884	0.993901	2.85769	0.902488	2.67294	0.858524	2.51238
C3_PROSTATE_EXALLC	1e-05	MLP	0.0825266	0.0102048	0.498208	-1.55882e-05	0.0242959	5.83206	1.11281	5.83512	1.11273	5.83621	1.11282
C3_SQUOMOUS_CELL_CARCINOMA_SKIN_EXALLC	1e-05	MLP	0.0664935	0.0269058	0.353303	6.65047e-05	0.0127698	1.38137	3.25503	1.18431	2.63823	1.03646	2.42327
CD2_BENIGN_COLORECANI_EXALLC	1e-05	MLP	0.0836422	0.00125243	0.35376	-4.26653e-06	0.0106892	1.28763	1.74642	1.28798	2.01536	1.12898	2.00398
CD2_BENIGN_EXALLC	1e-05	MLP	0.199905	0.00078967	0.254761	4.68129e-06	0.0048686	1.07677	1.6079	1.08855	1.43375	0.985411	1.46727
CD2_BENIGN_LEIOMYOMA_UTERI_EXALLC	1e-05	MLP	0.0649244	0.0241313	0.177905	5.36974e-05	0.00233741	0.715528	2.23455	0.823724	1.97521	1.03103	1.60592
CD2_NEOPLASM	1e-05	MLP	0.272865	0.024062	0.246869	6.99993e-05	0.00446027	0.93611	1.52035	1.07204	1.37785	1.01418	1.31972
COPD_MODE	1e-05	MLP	0.0628456	0.0426878	0.34391	0.000218266	0.0110461	1.31315	2.39856	1.03217	2.54567	1.14675	2.16938
D3_ANAEMIANAS	1e-05	MLP	0.0614908	0.0288932	0.102091	1.9042e-05	0.00079393	0.69901	1.48078	0.949273	1.26118	0.887511	1.18042
D3_BLOOD_IMMUN	1e-05	MLP	0.124203	0.00991409	0.095156	8.32259e-06	0.000632761	1.12867	1.15305	1.1877	1.221	1.12494	1.05701
D3_OTHERANAEMIA	1e-05	MLP	0.0615159	0.0368567	0.111487	0.000117835	0.000953808	1.23195	1.50665	1.0848	1.27361	1.0335	1.2478
E4_DM2	1e-05	MLP	0.082189	0.000920074	0.524723	-1.50713e-05	0.0240942	0.964962	3.53029	1.00416	3.25542	0.988718	2.66165
E4_DM2NOCOMP	1e-05	MLP	0.081039	0.0010799	0.506382	5.26995e-06	0.0225363	0.749498	3.9726	0.905296	3.44198	1.14134	2.52122
E4_DM2OPTH	1e-05	MLP	0.107991	0.0171004	0.043633	7.48138e-06	4.03614e-05	0.56232	0.289907	0.95845	1.62698	0.940853	1.06778
E4_ENDONUTRMET	1e-05	MLP	0.338198	0.0175209	0.410644	5.04524e-05	0.0116225	1.01979	1.68288	0.947806	1.56393	1.07326	1.68376
E4_FLUIDELECTRO	1e-05	MLP	0.065489	0.0311857	0.134896	0.000130088	0.0018669	0.706808	1.38925	0.948405	1.23961	0.922876	1.19154
E4_HYPERCHOL	1e-05	MLP	0.162581	0.0169879	0.443793	-1.2296e-05	0.0154093	1.20499	2.08451	1.11471	2.15861	1.05948	2.01339
E4_HYTHYNAS	1e-05	MLP	0.0624689	0.0107446	0.426567	4.54883e-05	0.0177888	1.25822	2.43009	1.25544	2.60295	0.971454	2.43877
E4_LIPOPROT	1e-05	MLP	0.174692	0.012663	0.463445	-3.31139e-05	0.0164213	1.19223	2.07418	1.11602	2.0645	1.11222	2.05752
E4_METABOLIA	1e-05	MLP	0.221807	0.0194953	0.374731	-5.17187e-07	0.0103241	0.951212	1.72543	1.01652	1.78948	1.02149	1.64687
E4_NUTRIDEF	1e-05	MLP	0.0958584	0.0343157	0.356105	9.37832e-05	0.00949528	0.843226	2.63987	0.963903	2.44025	1.15868	2.10248
E4_OBESITY	1e-05	MLP	0.078994	0.00347211	0.386874	-2.79942e-06	0.0113513	1.44376	2.61426	1.28201	2.17328	1.02835	2.27679
E4_OBESITYNAS	1e-05	MLP	0.0788295	0.0218976	0.395979	2.7284e-05	0.0119003	0.819594	2.68517	1.0469	2.42751	0.882426	2.19157
E4_THYROID	1e-05	MLP	0.0732038	0.0413402	0.376462	0.000113626	0.0131183	1.30386	2.00661	1.34024	2.19032	1.13227	1.93782
F5_DEPRESSIO	1e-05	MLP	0.0666408	0.000319211	0.180374	1.57499e-05	0.00244706	0.982507	1.95899	0.990372	1.6012	0.996949	1.58547
F5_DEPRESSION_DYSTHYMIA	1e-05	MLP	0.0715943	0.0149037	0.195132	3.10815e-05	0.00285745	0.795661	1.62065	0.876983	1.50042	0.912813	1.63518
F5_PSYCH	1e-05	MLP	0.172577	0.0034383	0.296591	3.67835e-05	0.00638112	1.15841	1.87248	1.03576	1.75104	0.880312	1.57672
F5_TOBAC	1e-05	MLP	0.0507265	0.0278429	0.237891	8.98133e-05	0.00432499	0.826246	2.07378	0.942811	2.06237	0.841467	1.69642
G6_EPIPAROX	1e-05	MLP	0.065526	0.00551538	0.119984	-3.02495e-06	0.00102682	0.994617	1.33204	0.986058	1.1779	0.945518	1.12297
G6_NERPLEX	1e-05	MLP	0.0668397	0.0219507	0.161978	2.86951e-05	0.00192425	1.47041	1.29751	1.1955	1.21487	1.12737	1.29272
G6_NEURO	1e-05	MLP	0.175264	0.0171497	0.204908	-6.88644e-07	0.00302016	1.06218	1.2846	1.10856	1.28493	1.08908	1.30059
H7_CATARACTOTHER	1e-05	MLP	0.0967725	0.0284517	0.196884	1.49569e-05	0.00345503	1.19203	1.48535	1.08285	1.33087	1.17112	1.52676
H7_CATARACTSENILE	1e-05	MLP	0.079416	0.0223357	0.184737	9.54981e-05	0.00325876	1.30901	2.02954	1.22017	1.36598	1.07289	1.47758
H7_EYE_ADNEXA	1e-05	MLP	0.208167	0.0221429	0.151251	3.05632e-05	0.00174827	1.21248	1.51578	1.05793	1.37102	0.963444	1.18435
H7_LENS	1e-05	MLP	0.138635	0.0144536	0.276043	-4.79072e-05	0.00631681	1.31885	1.77026	1.18056	1.76332	1.17822	1.6838
H8_EAR_MASTOID	1e-05	MLP	0.0563274	0.0492035	0.0414232	0.000170853	0.000142076	1.71987	1.33982	1.36855	1.20977	1.26904	1.17197
I9_AF	1e-05	MLP	0.131955	0.0329445	0.564782	0.000204193	0.0317102	1.09265	3.765	1.02445	3.25549	1.10567	3.29397
I9_ANGINA	1e-05	MLP	0.0717935	0.00732028	0.348642	-3.97761e-05	0.011866	0.887173	2.65098	0.901944	2.71041	0.881306	2.05634
I9_CEREBVASC	1e-05	MLP	0.051558	0.024099	0.0731193	3.17137e-05	0.000506908	0.88695	1.01255	0.770139	1.10999	0.927286	1.28165
I9_CORATHER	1e-05	MLP	0.110019	0.0426361	0.437308	9.34404e-05	0.0176932	1.21336	2.78107	1.13218	2.60669	1.19639	2.22343
I9_CVD	1e-05	MLP	0.47483	0.00128424	0.517465	3.21003e-05	0.0174189	0.996334	2.02617	1.00859	2.02724	0.978542	2.01517
I9_HYPTENS	1e-05	MLP	0.32239	0.00735537	0.724244	-2.6652e-06	0.0365131	1.07181	3.30343	1.0243	3.03889	0.976534	2.70209
I9_HYPTENSESS	1e-05	MLP	0.322099	0.00743252	0.718214	5.69537e-05	0.0356139	1.09497	3.49483	1.15049	2.90402	1.0281	2.74083
I9_ISCHHEART	1e-05	MLP	0.122759	0.0168627	0.421484	1.49511e-05	0.0157198	1.05409	3.2516	1.10477	2.47005	1.0635	1.92047
I9_K_CARDIAC	1e-05	MLP	0.401665	0.00896109	0.624692	-7.48531e-05	0.0256153	1.05609	2.86915	1.08929	2.76962	0.994236	2.25245
J10_ASTHMA_MAIN_EXMORE	1e-05	MLP	0.12388	0.0412623	0.504271	9.00368e-05	0.0196296	1.16459	4.18862	1.15159	2.88733	1.16241	2.56952
J10_ASTHMA_OTHER_THAN_NONALLERGIC	1e-05	MLP	0.097826	0.0117372	0.418215	2.42471e-05	0.0136713	1.18608	3.51016	1.04187	3.04571	1.02104	2.343
J10_INFLUPNEU	1e-05	MLP	0.0698782	0.0307366	0.127707	0.000122217	0.00141432	1.09464	1.5108	1.39125	1.51434	1.24526	1.38075
J10_LOWCHRON	1e-05	MLP	0.138469	0.0176998	0.425651	4.33895e-05	0.0136288	1.0489	2.92718	1.03577	2.51846	1.07259	1.98143
J10_PLEURA	1e-05	MLP	0.0740322	0.00607496	0.103291	1.32384e-05	0.000953558	1.13042	1.19165	1.0539	1.19196	1.12686	1.20964
J10_PNEUMONAS	1e-05	MLP	0.0611589	0.0109231	0.107024	1.70388e-05	0.000950144	1.23275	1.68324	1.1378	1.40381	1.14483	1.46818
J10_RESPIRATORY	1e-05	MLP	0.262468	0.00958105	0.370839	9.64314e-07	0.0098464	0.956855	2.10821	1.02372	1.89027	1.03571	1.62075
J10_UPPERDIS	1e-05	MLP	0.0537475	0.0208158	0.0887499	3.48688e-05	0.000560586	1.3309	1.41719	1.39734	1.20688	1.16309	1.45059
K11_CHOLELITH	1e-05	MLP	0.0583239	0.0100404	0.289438	2.6759e-05	0.00688116	1.02567	2.19685	1.09176	2.00785	1.00017	1.9074
K11_CONSTIPATION	1e-05	MLP	0.0660349	0.0378071	0.0687418	0.000148401	0.000316191	1.17276	0.846593	1.1734	0.849731	1.07053	1.02491
K11_DIAHER	1e-05	MLP	0.123316	0.0371532	0.294927	8.00149e-05	0.00658361	1.11268	1.75185	1.12476	1.60655	0.978719	1.51195
K11_DIVERTIC	1e-05	MLP	0.166942	0.0207931	0.453969	-1.10286e-05	0.0156892	1.00155	2.33199	1.01087	2.24944	0.966841	2.14469
K11_ENERCOLNONINF	1e-05	MLP	0.0634786	0.0290832	0.0780218	8.0817e-05	0.000415026	1.24145	1.57333	1.04329	1.31158	1.09096	1.30092
K11_GALLBILPANC	1e-05	MLP	0.0758932	0.00151499	0.275336	-2.1428e-05	0.0059105	0.973955	2.00365	0.873544	1.91503	0.854011	1.86169
K11_GIDISEASES	1e-05	MLP	0.53256	0.00667364	0.342005	-1.28839e-05	0.00818059	1.00206	1.59799	1.06107	1.55103	1.01983	1.52563
K11_HAEMORR	1e-05	MLP	0.0614789	0.02977	0.0978451	6.99938e-05	0.000711429	0.964858	1.60297	1.18068	1.67952	1.09792	1.3736
K11_HERING	1e-05	MLP	0.0666127	0.0317403	0.271169	0.00018981	0.0098569	1.08841	2.51637	1.13743	1.99175	0.839119	1.88422
K11_HERNIA	1e-05	MLP	0.184282	0.00475642	0.325061	5.21182e-06	0.00781551	1.00493	1.66617	0.949821	1.48301	0.963408	1.52039
K11_INTESTOTH	1e-05	MLP	0.285649	0.0279033	0.277277	8.33115e-05	0.00545436	1.05191	1.40422	1.0893	1.4893	1.12504	1.48135
K11_OESSTODUO	1e-05	MLP	0.239831	0.00512606	0.29719	-1.89976e-06	0.00639451	0.926459	2.05865	1.09731	1.80958	0.930863	1.52555
K11_OTHANRECT	1e-05	MLP	0.104729	0.0263685	0.155457	3.40787e-05	0.0017757	1.32731	1.27878	1.28269	1.36509	1.08346	1.2585
K11_OTHDIG	1e-05	MLP	0.0613365	0.00157622	0.130205	-1.44995e-06	0.00130643	1.22743	1.59916	1.14742	1.49368	1.0072	1.57152
K11_OTHDISSTOMDUOD	1e-05	MLP	0.0518737	0.00635625	0.173569	-1.28288e-05	0.00233243	0.918618	2.08651	1.16574	1.7948	1.06857	1.55848
K11_OTHENTERCOL	1e-05	MLP	0.053747	0.015897	0.0779224	2.07657e-05	0.000439869	1.16576	1.61174	1.37919	1.15558	1.13947	1.14709
K11_OTHFUNC	1e-05	MLP	0.0877414	0.057902	0.117185	0.000290975	0.000921399	1.54973	1.13775	1.39958	1.00919	1.21202	1.11259
K11_OTHGASTR	1e-05	MLP	0.117235	0.0181543	0.21501	4.79619e-05	0.00350459	1.13874	1.8007	1.04816	1.43964	0.999183	1.45425
K11_OTHINT	1e-05	MLP	0.0958955	0.0348642	0.21235	8.90249e-05	0.00379625	1.03158	1.73519	0.963266	1.60888	1.00759	1.46764
K11_REFLUX	1e-05	MLP	0.136211	0.0081795	0.297464	8.70485e-06	0.00670435	0.970761	1.61585	1.12209	1.67258	1.06326	1.55226
KRA_PSY_ANXIETY_EXMORE	1e-05	MLP	0.0647694	0.00120755	0.193862	-1.34165e-06	0.00295933	0.681358	2.13063	1.10494	2.08982	1.06414	1.83198
KRA_PSY_MOOD_EXMORE	1e-05	MLP	0.0761249	0.0581358	0.213209	0.000298527	0.00344819	1.05766	1.80956	1.24703	1.78667	1.06792	1.75064
KRA_PSY_SUBSTANCE_EXMORE	1e-05	MLP	0.0751523	0.0101333	0.271856	1.39107e-05	0.00581192	1.26468	2.00628	1.11256	2.01947	0.872683	1.88537
L12_OTHERSKINSUBCUTIS	1e-05	MLP	0.0763932	0.022934	0.0191896	5.61465e-05	2.35478e-05	0.894156	1.26057	1.24183	1.17099	1.04697	1.19149
L12_SKIN_SUBCUTAN	1e-05	MLP	0.172364	0.000486342	0.168237	-1.83231e-06	0.00208002	0.832233	1.30922	0.865936	1.18414	0.992055	1.21828
M13_ARTHRITISNAS	1e-05	MLP	0.0867404	0.0159048	0.259319	9.27111e-05	0.00574026	1.10217	1.37942	0.881915	1.53146	0.764093	1.78536
M13_ARTHROPATHIES	1e-05	MLP	0.299851	0.0365914	0.419093	0.000185619	0.012551	1.04571	1.81395	1.17495	1.77724	1.11887	1.86461
M13_ARTHROSIS	1e-05	MLP	0.227506	0.00470827	0.440745	-7.13201e-05	0.0145077	0.695061	2.30635	0.873924	2.09626	0.962489	1.83989
M13_ARTHROSIS_KNEE	1e-05	MLP	0.110255	0.00139074	0.391949	-8.39524e-05	0.0127148	1.00429	2.39193	0.959449	2.36932	1.04834	2.06694
M13_ARTHROSIS_OTH	1e-05	MLP	0.130903	0.00300013	0.339605	-1.65391e-05	0.00962972	0.87619	1.82694	0.995251	2.05646	0.985404	1.75358
M13_ARTHTROSIS_COX	1e-05	MLP	0.0756786	0.000672764	0.321624	-3.24129e-05	0.010037	1.1864	2.06112	1.21832	1.82491	1.11368	2.12126
M13_DORSOPATHY	1e-05	MLP	0.13104	0.019316	0.248113	3.17158e-05	0.00458759	1.17053	1.81861	0.971768	1.56773	0.956531	1.54296
M13_DORSOPATHYOTH	1e-05	MLP	0.0952727	0.00958731	0.21022	1.6244e-06	0.00324167	1.02697	1.32069	0.98394	1.7392	1.01013	1.59275
M13_JOINTOTH	1e-05	MLP	0.0785722	0.0114631	0.183957	2.97197e-06	0.00252407	0.780984	1.93525	0.874337	1.60528	0.873303	1.54668
M13_KNEEDERANGEMENTS	1e-05	MLP	0.0600493	0.0258723	0.209729	4.70781e-05	0.00321878	1.73905	1.59668	1.44711	1.54377	1.17116	1.53643
M13_MENISCUSDERANGEMENTS	1e-05	MLP	0.0548271	0.0364745	0.202447	0.000108601	0.00299768	0.776338	1.68938	0.668197	1.35399	0.786373	1.43476
M13_MUSCULOSKELETAL	1e-05	MLP	0.421559	0.00713472	0.390811	1.52922e-05	0.0105772	0.998423	1.71063	1.04658	1.65223	1.02881	1.59228
M13_OSTEOCHONDRO	1e-05	MLP	0.0729523	0.000526552	0.147427	-1.54404e-05	0.00227502	1.12571	1.69383	1.02966	1.54515	0.891122	1.6141
M13_OTHERJOINT	1e-05	MLP	0.15495	0.0491387	0.303081	0.000154652	0.00674318	1.04588	1.64213	0.950426	1.46038	0.992889	1.68469
M13_POLYARTHROPATHIES	1e-05	MLP	0.130709	0.0309309	0.329834	0.00010869	0.0088621	0.890337	1.59701	0.859544	1.80027	0.959884	1.65491
M13_SOFTTISSUE	1e-05	MLP	0.1381	0.0186228	0.249443	1.79729e-05	0.00464393	1.25428	1.53718	1.09016	1.68873	1.0337	1.44315
M13_SOFTTISSUEOTH	1e-05	MLP	0.0631669	0.0342956	0.142351	8.76736e-05	0.00153394	1.24677	1.56587	1.37598	1.6132	1.23772	1.53557
M13_SPONDYLOPATHY	1e-05	MLP	0.0720266	0.0127235	0.191658	2.91475e-05	0.00315269	0.988921	2.30343	1.07328	1.95702	1.03013	1.57318
N14_ACUTERENFAIL	1e-05	MLP	0.0544696	0.0142732	0.10491	2.66285e-05	0.0011386	0.540833	2.29961	0.786538	1.78171	1.00879	1.48843
N14_FEMALEGENNONINF	1e-05	MLP	0.253209	0.0348214	0.155877	8.81416e-05	0.00176965	1.0321	1.68818	1.19861	1.39261	1.00723	1.32388
N14_FEMGENPROL	1e-05	MLP	0.0834827	0.0220709	0.244455	5.27182e-05	0.00475137	0.965472	1.41036	0.746122	1.56512	0.824649	1.77043
N14_GENITOURINARY	1e-05	MLP	0.356297	0.000169916	0.187584	-7.36785e-06	0.00243827	0.813035	1.28374	0.927606	1.29819	0.971422	1.32258
N14_MALEGEN	1e-05	MLP	0.186575	0.0474379	0.252977	0.000214879	0.00516814	2.13477	1.07819	2.13259	1.07814	2.12986	1.07827
N14_MESNRUIRREG	1e-05	MLP	0.0754633	0.00702692	0.181583	2.082e-05	0.00336139	1.0398	2.23314	0.98701	2.01965	1.09707	1.6421
N14_POLYPFEMGEN	1e-05	MLP	0.0715065	0.0319782	0.0852801	6.7419e-05	0.000545618	1.34673	0.894531	1.18334	1.01384	1.08389	1.28393
N14_POSTMENBLEED	1e-05	MLP	0.0632034	0.0334184	0.0403308	9.25671e-05	0.000121571	1.75946	1.45229	1.45498	1.37004	1.0374	1.30663
N14_PROSTHYPERPLA	1e-05	MLP	0.136843	0.0260069	0.306251	0.000154323	0.00806021	2.52021	1.11047	2.51611	1.11066	2.51576	1.11044
N14_RENALTUB	1e-05	MLP	0.097681	0.0248375	0.149115	0.000101325	0.00217532	1.13413	1.67097	1.12398	1.52427	1.02037	1.60811
N14_URETHRAOTH	1e-05	MLP	0.0870021	0.0230783	0.143068	5.30719e-05	0.00173289	1.19459	1.34348	1.12385	1.26079	1.042	1.36745
N14_URINOTH	1e-05	MLP	0.117978	0.0103612	0.146352	-4.06766e-05	0.00165521	1.32794	1.47365	1.00838	1.46826	0.958739	1.36798
T2D_INCLAVO	1e-05	MLP	0.0753008	0.0158573	0.475314	0.000115187	0.0195741	1.22762	3.33357	1.28055	3.05667	1.06803	2.71834
T2D_WIDE	1e-05	MLP	0.0807187	0.0312077	0.515267	0.000163764	0.0231603	1.22606	3.59413	1.05805	3.18587	1.16968	2.50659
AB1_BACT_BIR_OTHER_INF_AGENTS	1e-05	LightGBM	0.0601146	0.0161118	0.0812536	-1.58e-05	0.000564266	0.952078	1.41434	0.804603	1.43013	0.999626	1.35624
AB1_INFECT_PARASIT	1e-05	LightGBM	0.153091	0.011637	0.0959875	-4.02665e-05	0.000755566	0.995535	1.06117	0.993948	1.23873	0.999764	1.1272
AB1_INTESTINAL_INFECTIONS	1e-05	LightGBM	0.0566115	0.0227889	0.0657055	5.68543e-05	0.000350109	1.09303	0.892117	1.11407	1.01658	1.03056	1.19332
AB1_SEPSIS_CONDITION	1e-05	LightGBM	0.126039	0.00369486	0.107933	-6.19841e-05	0.000949515	0.703766	1.24626	0.920653	1.25524	1.00491	1.27736
AB1_SEPSIS_IMPLICIT	1e-05	LightGBM	0.123505	0.0153718	0.206752	-2.84328e-05	0.00351114	1.1323	1.92767	1.02188	1.71199	1.06207	1.3471
ASTHMA_MODE	1e-05	LightGBM	0.117729	0.0149826	0.478317	7.48448e-06	0.0177804	0.971526	3.31203	1.04363	3.19007	1.05978	2.40605
ASTHMA_NAS_EXMORE	1e-05	LightGBM	0.122379	0.0157654	0.490812	-9.36807e-06	0.0187589	0.924189	3.50205	0.976024	3.23828	1.03672	2.67094
C3_BREAST_HER2PLUS_EXALLC	1e-05	LightGBM	0.0790977	0.00972364	0.337092	4.81439e-05	0.00896452	0.800113	3.11114	0.944747	2.53151	1.16108	2.19674
C3_CANCER_WIDE_EXALLC	1e-05	LightGBM	0.208676	0.0736282	0.193042	0.000527074	0.0027987	1.16842	1.48944	1.10129	1.38796	1.11062	1.32151
C3_OTHER_SKIN_EXALLC	1e-05	LightGBM	0.0635847	0.00960234	0.357747	-1.56823e-05	0.0128884	1.10353	2.85769	1.16894	2.67294	1.13088	2.51238
C3_PROSTATE_EXALLC	1e-05	LightGBM	0.0825266	0.027444	0.498208	-1.55851e-05	0.0242959	5.83169	1.11281	5.82369	1.11273	5.83271	1.11282
C3_SQUOMOUS_CELL_CARCINOMA_SKIN_EXALLC	1e-05	LightGBM	0.0664935	0.0314143	0.353303	0.000109345	0.0127698	0.994948	3.25503	1.23411	2.63823	1.06636	2.42327
CD2_BENIGN_COLORECANI_EXALLC	1e-05	LightGBM	0.0836422	0.0307934	0.35376	7.92001e-05	0.0106892	0.938238	1.74642	1.21199	2.01536	1.0633	2.00398
CD2_BENIGN_EXALLC	1e-05	LightGBM	0.199905	0.0277712	0.254761	4.74209e-05	0.0048686	0.907946	1.6079	0.965287	1.43375	1.07217	1.46727
CD2_BENIGN_LEIOMYOMA_UTERI_EXALLC	1e-05	LightGBM	0.0649244	0.0224215	0.177905	2.54407e-05	0.00233741	1.10116	2.23455	1.15248	1.97521	1.00484	1.60592
CD2_NEOPLASM	1e-05	LightGBM	0.272865	0.0284024	0.246869	8.71592e-06	0.00446027	0.880102	1.52035	1.13538	1.37785	0.935273	1.31972
COPD_MODE	1e-05	LightGBM	0.0628456	0.0333458	0.34391	6.20067e-05	0.0110461	1.09103	2.39856	1.22557	2.54567	0.950998	2.16938
D3_ANAEMIANAS	1e-05	LightGBM	0.0614908	0.0175536	0.102091	2.94038e-05	0.00079393	0.902959	1.48078	0.936303	1.26118	0.982221	1.18042
D3_BLOOD_IMMUN	1e-05	LightGBM	0.124203	0.0255157	0.095156	4.79556e-05	0.000632761	1.23776	1.15305	1.26344	1.221	1.12421	1.05701
D3_OTHERANAEMIA	1e-05	LightGBM	0.0615159	0.0150082	0.111487	4.15361e-05	0.000953808	0.808937	1.50665	0.864935	1.27361	1.01547	1.2478
E4_DM2	1e-05	LightGBM	0.082189	0.00466699	0.524723	-4.12534e-05	0.0240942	1.15481	3.53029	1.15635	3.25542	1.1188	2.66165
E4_DM2NOCOMP	1e-05	LightGBM	0.081039	0.0237392	0.506382	6.2053e-05	0.0225363	1.4475	3.9726	1.22562	3.44198	1.09968	2.52122
E4_DM2OPTH	1e-05	LightGBM	0.107991	0.106033	0.043633	0.000938365	4.03614e-05	2.62559	0.289907	1.75749	1.62698	1.61317	1.06778
E4_ENDONUTRMET	1e-05	LightGBM	0.338198	0.00313868	0.410644	1.93813e-05	0.0116225	0.97301	1.68288	0.977229	1.56393	1.02488	1.68376
E4_FLUIDELECTRO	1e-05	LightGBM	0.065489	0.00892705	0.134896	5.41577e-06	0.0018669	0.880757	1.38925	0.930835	1.23961	1.00499	1.19154
E4_HYPERCHOL	1e-05	LightGBM	0.162581	0.0115007	0.443793	-5.6102e-05	0.0154093	1.0564	2.08451	1.09607	2.15861	1.07512	2.01339
E4_HYTHYNAS	1e-05	LightGBM	0.0624689	0.0226367	0.426567	9.17458e-05	0.0177888	1.43058	2.43009	1.19165	2.60295	1.07694	2.43877
E4_LIPOPROT	1e-05	LightGBM	0.174692	0.00459472	0.463445	2.91127e-05	0.0164213	1.06466	2.07418	0.993162	2.0645	1.02217	2.05752
E4_METABOLIA	1e-05	LightGBM	0.221807	0.00900963	0.374731	-2.47034e-05	0.0103241	1.036	1.72543	1.1507	1.78948	0.912012	1.64687
E4_NUTRIDEF	1e-05	LightGBM	0.0958584	0.0193981	0.356105	4.98884e-05	0.00949528	0.688305	2.63987	0.704146	2.44025	0.91029	2.10248
E4_OBESITY	1e-05	LightGBM	0.078994	0.0169937	0.386874	1.90091e-05	0.0113513	0.941692	2.61426	0.913526	2.17328	1.02211	2.27679
E4_OBESITYNAS	1e-05	LightGBM	0.0788295	0.017309	0.395979	5.02196e-05	0.0119003	0.964961	2.68517	0.933841	2.42751	0.896159	2.19157
E4_THYROID	1e-05	LightGBM	0.0732038	0.00707654	0.376462	-3.88285e-06	0.0131183	0.823876	2.00661	1.01537	2.19032	0.960693	1.93782
F5_DEPRESSIO	1e-05	LightGBM	0.0666408	0.00115339	0.180374	-3.70275e-06	0.00244706	0.753401	1.95899	1.05026	1.6012	0.991243	1.58547
F5_DEPRESSION_DYSTHYMIA	1e-05	LightGBM	0.0715943	0.00404485	0.195132	2.45049e-05	0.00285745	0.651812	1.62065	0.936686	1.50042	1.02602	1.63518
F5_PSYCH	1e-05	LightGBM	0.172577	0.0105983	0.296591	3.94374e-05	0.00638112	1.00185	1.87248	0.971903	1.75104	1.05114	1.57672
F5_TOBAC	1e-05	LightGBM	0.0507265	0.00672336	0.237891	1.50669e-05	0.00432499	0.770687	2.07378	1.02135	2.06237	0.919496	1.69642
G6_EPIPAROX	1e-05	LightGBM	0.065526	0.00424034	0.119984	-1.40712e-06	0.00102682	1.07928	1.33204	0.929858	1.1779	0.938667	1.12297
G6_NERPLEX	1e-05	LightGBM	0.0668397	0.0153391	0.161978	-2.76872e-07	0.00192425	1.0622	1.29751	1.05058	1.21487	1.11023	1.29272
G6_NEURO	1e-05	LightGBM	0.175264	0.00879661	0.204908	-2.48438e-06	0.00302016	1.1609	1.2846	1.15356	1.28493	1.07734	1.30059
H7_CATARACTOTHER	1e-05	LightGBM	0.0967725	0.0137826	0.196884	-1.12044e-05	0.00345503	1.34834	1.48535	1.22913	1.33087	1.0131	1.52676
H7_CATARACTSENILE	1e-05	LightGBM	0.079416	0.00970813	0.184737	5.32229e-05	0.00325876	1.02564	2.02954	1.03995	1.36598	0.929729	1.47758
H7_EYE_ADNEXA	1e-05	LightGBM	0.208167	0.00716354	0.151251	-1.93041e-05	0.00174827	0.93875	1.51578	0.968113	1.37102	0.952457	1.18435
H7_LENS	1e-05	LightGBM	0.138635	0.0169236	0.276043	2.69033e-05	0.00631681	0.968264	1.77026	1.01842	1.76332	0.93412	1.6838
H8_EAR_MASTOID	1e-05	LightGBM	0.0563274	0.0551455	0.0414232	0.000275876	0.000142076	1.35545	1.33982	1.46964	1.20977	1.32141	1.17197
I9_AF	1e-05	LightGBM	0.131955	0.0171108	0.564782	7.37004e-05	0.0317102	1.17275	3.765	1.16403	3.25549	1.16635	3.29397
I9_ANGINA	1e-05	LightGBM	0.0717935	0.0152434	0.348642	6.50914e-06	0.011866	1.21091	2.65098	1.13105	2.71041	0.956516	2.05634
I9_CEREBVASC	1e-05	LightGBM	0.051558	0.0103828	0.0731193	-5.81381e-06	0.000506908	1.14803	1.01255	1.29556	1.10999	1.0589	1.28165
I9_CORATHER	1e-05	LightGBM	0.110019	0.0165518	0.437308	0.000111068	0.0176932	1.10488	2.78107	1.05177	2.60669	0.970209	2.22343
I9_CVD	1e-05	LightGBM	0.47483	0.0235758	0.517465	7.36743e-05	0.0174189	1.04541	2.02617	0.986861	2.02724	0.997895	2.01517
I9_HYPTENS	1e-05	LightGBM	0.32239	0.00474823	0.724244	-1.82312e-05	0.0365131	0.986187	3.30343	0.869599	3.03889	0.983247	2.70209
I9_HYPTENSESS	1e-05	LightGBM	0.322099	0.00707789	0.718214	3.84795e-05	0.0356139	1.00719	3.49483	0.910359	2.90402	0.943889	2.74083
I9_ISCHHEART	1e-05	LightGBM	0.122759	0.00109016	0.421484	-5.43843e-05	0.0157198	0.874045	3.2516	0.929393	2.47005	1.00042	1.92047
I9_K_CARDIAC	1e-05	LightGBM	0.401665	0.0264775	0.624692	3.24173e-05	0.0256153	0.869941	2.86915	0.889882	2.76962	0.972797	2.25245
J10_ASTHMA_MAIN_EXMORE	1e-05	LightGBM	0.12388	0.00737146	0.504271	-2.57909e-05	0.0196296	1.09796	4.18862	0.969006	2.88733	0.960928	2.56952
J10_ASTHMA_OTHER_THAN_NONALLERGIC	1e-05	LightGBM	0.097826	0.0165752	0.418215	2.53778e-05	0.0136713	1.36518	3.51016	1.24834	3.04571	1.20133	2.343
J10_INFLUPNEU	1e-05	LightGBM	0.0698782	0.0136441	0.127707	2.32316e-05	0.00141432	0.826883	1.5108	1.13216	1.51434	1.24554	1.38075
J10_LOWCHRON	1e-05	LightGBM	0.138469	0.00123056	0.425651	8.19381e-06	0.0136288	1.16784	2.92718	1.21257	2.51846	1.01019	1.98143
J10_PLEURA	1e-05	LightGBM	0.0740322	0.00502734	0.103291	1.12738e-05	0.000953558	1.2565	1.19165	1.27022	1.19196	0.983095	1.20964
J10_PNEUMONAS	1e-05	LightGBM	0.0611589	0.00555126	0.107024	-1.3065e-05	0.000950144	1.1123	1.68324	1.09184	1.40381	1.01104	1.46818
J10_RESPIRATORY	1e-05	LightGBM	0.262468	0.0221407	0.370839	0.000113812	0.0098464	0.958804	2.10821	0.901903	1.89027	0.978555	1.62075
J10_UPPERDIS	1e-05	LightGBM	0.0537475	0.00558769	0.0887499	-4.42849e-06	0.000560586	1.39385	1.41719	1.24582	1.20688	1.17616	1.45059
K11_CHOLELITH	1e-05	LightGBM	0.0583239	0.0367952	0.289438	9.66286e-05	0.00688116	1.19676	2.19685	1.07415	2.00785	0.818671	1.9074
K11_CONSTIPATION	1e-05	LightGBM	0.0660349	0.0301714	0.0687418	9.26337e-05	0.000316191	1.30845	0.846593	1.07346	0.849731	0.978045	1.02491
K11_DIAHER	1e-05	LightGBM	0.123316	0.0307272	0.294927	3.20451e-05	0.00658361	1.12228	1.75185	1.05716	1.60655	0.988678	1.51195
K11_DIVERTIC	1e-05	LightGBM	0.166942	0.00357148	0.453969	-1.26407e-05	0.0156892	1.22781	2.33199	1.08792	2.24944	1.03971	2.14469
K11_ENERCOLNONINF	1e-05	LightGBM	0.0634786	0.0128622	0.0780218	2.8919e-05	0.000415026	1.48685	1.57333	1.23287	1.31158	1.16429	1.30092
K11_GALLBILPANC	1e-05	LightGBM	0.0758932	0.0353169	0.275336	8.57448e-05	0.0059105	1.07743	2.00365	0.971571	1.91503	0.94697	1.86169
K11_GIDISEASES	1e-05	LightGBM	0.53256	0.0155827	0.342005	1.67799e-05	0.00818059	0.936471	1.59799	1.03052	1.55103	0.989886	1.52563
K11_HAEMORR	1e-05	LightGBM	0.0614789	0.0109318	0.0978451	9.6932e-06	0.000711429	0.960319	1.60297	0.773392	1.67952	0.983889	1.3736
K11_HERING	1e-05	LightGBM	0.0666127	0.0317506	0.271169	0.000193089	0.0098569	0.866128	2.51637	0.957163	1.99175	0.955978	1.88422
K11_HERNIA	1e-05	LightGBM	0.184282	0.0238643	0.325061	6.16841e-05	0.00781551	1.08722	1.66617	0.977155	1.48301	1.09316	1.52039
K11_INTESTOTH	1e-05	LightGBM	0.285649	0.032991	0.277277	0.000201588	0.00545436	1.04113	1.40422	1.03987	1.4893	1.11526	1.48135
K11_OESSTODUO	1e-05	LightGBM	0.239831	0.0312611	0.29719	7.95253e-05	0.00639451	1.00829	2.05865	1.04858	1.80958	1.02473	1.52555
K11_OTHANRECT	1e-05	LightGBM	0.104729	0.00606468	0.155457	-4.51488e-06	0.0017757	1.29597	1.27878	0.931444	1.36509	1.01116	1.2585
K11_OTHDIG	1e-05	LightGBM	0.0613365	0.00394401	0.130205	4.91597e-06	0.00130643	0.867942	1.59916	1.04167	1.49368	1.03922	1.57152
K11_OTHDISSTOMDUOD	1e-05	LightGBM	0.0518737	0.0203274	0.173569	6.71464e-05	0.00233243	1.349	2.08651	1.12745	1.7948	1.1102	1.55848
K11_OTHENTERCOL	1e-05	LightGBM	0.053747	0.0182915	0.0779224	4.63855e-05	0.000439869	1.4252	1.61174	1.42164	1.15558	1.11256	1.14709
K11_OTHFUNC	1e-05	LightGBM	0.0877414	0.0495088	0.117185	0.000263316	0.000921399	1.13654	1.13775	1.29418	1.00919	1.11393	1.11259
K11_OTHGASTR	1e-05	LightGBM	0.117235	0.00198934	0.21501	8.68217e-05	0.00350459	1.1185	1.8007	1.05386	1.43964	1.02544	1.45425
K11_OTHINT	1e-05	LightGBM	0.0958955	0.0561385	0.21235	0.000387879	0.00379625	1.0181	1.73519	1	1.60888	1.00025	1.46764
K11_REFLUX	1e-05	LightGBM	0.136211	0.0309991	0.297464	7.06339e-05	0.00670435	0.916792	1.61585	0.835032	1.67258	0.952464	1.55226
KRA_PSY_ANXIETY_EXMORE	1e-05	LightGBM	0.0647694	0.0101506	0.193862	2.63494e-05	0.00295933	1.22061	2.13063	0.9876	2.08982	0.954149	1.83198
KRA_PSY_MOOD_EXMORE	1e-05	LightGBM	0.0761249	0.0255588	0.213209	2.06193e-05	0.00344819	0.783786	1.80956	0.933727	1.78667	0.897907	1.75064
KRA_PSY_SUBSTANCE_EXMORE	1e-05	LightGBM	0.0751523	0.0172489	0.271856	-6.00659e-06	0.00581192	1.31367	2.00628	1.11374	2.01947	1.0351	1.88537
L12_OTHERSKINSUBCUTIS	1e-05	LightGBM	0.0763932	0.0140559	0.0191896	3.19256e-05	2.35478e-05	1.09887	1.26057	1.03827	1.17099	0.997392	1.19149
L12_SKIN_SUBCUTAN	1e-05	LightGBM	0.172364	0.00116419	0.168237	-2.87352e-05	0.00208002	1.09809	1.30922	1.06488	1.18414	1.02435	1.21828
M13_ARTHRITISNAS	1e-05	LightGBM	0.0867404	0.0103119	0.259319	6.58513e-05	0.00574026	0.599157	1.37942	0.742127	1.53146	0.997017	1.78536
M13_ARTHROPATHIES	1e-05	LightGBM	0.299851	0.026446	0.419093	5.08568e-05	0.012551	1.05023	1.81395	1.04217	1.77724	0.989586	1.86461
M13_ARTHROSIS	1e-05	LightGBM	0.227506	0.000137712	0.440745	-8.37584e-05	0.0145077	1.02299	2.30635	0.83816	2.09626	0.939598	1.83989
M13_ARTHROSIS_KNEE	1e-05	LightGBM	0.110255	0.00791232	0.391949	-6.4238e-05	0.0127148	0.846268	2.39193	1.07339	2.36932	1.1196	2.06694
M13_ARTHROSIS_OTH	1e-05	LightGBM	0.130903	0.0224417	0.339605	3.98602e-06	0.00962972	1.20655	1.82694	1.20066	2.05646	1.08245	1.75358
M13_ARTHTROSIS_COX	1e-05	LightGBM	0.0756786	8.62603e-05	0.321624	-2.04941e-05	0.010037	1.30199	2.06112	1.16585	1.82491	1.06498	2.12126
M13_DORSOPATHY	1e-05	LightGBM	0.13104	0.00581748	0.248113	-1.90159e-05	0.00458759	0.784401	1.81861	0.902022	1.56773	1.03618	1.54296
M13_DORSOPATHYOTH	1e-05	LightGBM	0.0952727	0.0304994	0.21022	5.6005e-05	0.00324167	0.852465	1.32069	0.843805	1.7392	0.999312	1.59275
M13_JOINTOTH	1e-05	LightGBM	0.0785722	0.00865441	0.183957	6.36646e-06	0.00252407	0.81304	1.93525	0.991335	1.60528	1.12524	1.54668
M13_KNEEDERANGEMENTS	1e-05	LightGBM	0.0600493	0.0035359	0.209729	1.32978e-05	0.00321878	1.04896	1.59668	0.995617	1.54377	0.883753	1.53643
M13_MENISCUSDERANGEMENTS	1e-05	LightGBM	0.0548271	0.0231144	0.202447	5.24952e-05	0.00299768	0.691919	1.68938	0.770159	1.35399	0.901795	1.43476
M13_MUSCULOSKELETAL	1e-05	LightGBM	0.421559	0.0150311	0.390811	-6.81046e-06	0.0105772	0.916254	1.71063	0.946891	1.65223	0.951802	1.59228
M13_OSTEOCHONDRO	1e-05	LightGBM	0.0729523	0.0225016	0.147427	3.33485e-05	0.00227502	1.10273	1.69383	0.98156	1.54515	0.883098	1.6141
M13_OTHERJOINT	1e-05	LightGBM	0.15495	0.037541	0.303081	7.95138e-05	0.00674318	0.918983	1.64213	0.822935	1.46038	0.999731	1.68469
M13_POLYARTHROPATHIES	1e-05	LightGBM	0.130709	0.0104259	0.329834	2.10196e-05	0.0088621	0.756837	1.59701	0.856139	1.80027	0.929597	1.65491
M13_SOFTTISSUE	1e-05	LightGBM	0.1381	0.00618249	0.249443	2.69022e-06	0.00464393	1.08543	1.53718	0.89608	1.68873	0.923603	1.44315
M13_SOFTTISSUEOTH	1e-05	LightGBM	0.0631669	0.0312164	0.142351	4.6815e-05	0.00153394	1.07128	1.56587	0.926513	1.6132	0.958206	1.53557
M13_SPONDYLOPATHY	1e-05	LightGBM	0.0720266	0.0106334	0.191658	3.15968e-05	0.00315269	1.08117	2.30343	1.09882	1.95702	1.03602	1.57318
N14_ACUTERENFAIL	1e-05	LightGBM	0.0544696	0.00875208	0.10491	7.16534e-05	0.0011386	1.1013	2.29961	1.13327	1.78171	1.00821	1.48843
N14_FEMALEGENNONINF	1e-05	LightGBM	0.253209	0.0310724	0.155877	6.89006e-05	0.00176965	1.08842	1.68818	1.06007	1.39261	0.99505	1.32388
N14_FEMGENPROL	1e-05	LightGBM	0.0834827	0.0182032	0.244455	1.15559e-05	0.00475137	1.05995	1.41036	1.24451	1.56512	1.12987	1.77043
N14_GENITOURINARY	1e-05	LightGBM	0.356297	0.00448942	0.187584	-9.61575e-06	0.00243827	0.789382	1.28374	0.905053	1.29819	0.888174	1.32258
N14_MALEGEN	1e-05	LightGBM	0.186575	0.00615764	0.252977	2.28962e-05	0.00516814	2.12879	1.07819	2.13184	1.07814	2.12921	1.07827
N14_MESNRUIRREG	1e-05	LightGBM	0.0754633	0.0321734	0.181583	0.000100917	0.00336139	1.29381	2.23314	1.16763	2.01965	0.972806	1.6421
N14_POLYPFEMGEN	1e-05	LightGBM	0.0715065	0.0238701	0.0852801	2.83184e-05	0.000545618	1.02469	0.894531	1.24994	1.01384	1.0918	1.28393
N14_POSTMENBLEED	1e-05	LightGBM	0.0632034	0.0236203	0.0403308	3.50346e-05	0.000121571	1.39742	1.45229	1.20216	1.37004	1.13183	1.30663
N14_PROSTHYPERPLA	1e-05	LightGBM	0.136843	0.0092655	0.306251	-1.34502e-05	0.00806021	2.51806	1.11047	2.51819	1.11066	2.51773	1.11044
N14_RENALTUB	1e-05	LightGBM	0.097681	0.0282424	0.149115	4.69584e-05	0.00217532	1.15318	1.67097	0.986141	1.52427	0.937912	1.60811
N14_URETHRAOTH	1e-05	LightGBM	0.0870021	0.012933	0.143068	-3.40489e-06	0.00173289	1.08029	1.34348	1.16964	1.26079	1.25066	1.36745
N14_URINOTH	1e-05	LightGBM	0.117978	0.0258989	0.146352	5.06678e-05	0.00165521	0.999156	1.47365	1.08638	1.46826	1.00082	1.36798
T2D_INCLAVO	1e-05	LightGBM	0.0753008	0.0266243	0.475314	0.000238353	0.0195741	1.30316	3.33357	1.20423	3.05667	1.09291	2.71834
T2D_WIDE	1e-05	LightGBM	0.0807187	0.0104302	0.515267	-6.73833e-06	0.0231603	1.03259	3.59413	1.02165	3.18587	1.19761	2.50659
AB1_BACT_BIR_OTHER_INF_AGENTS	1e-05	RVTrans	0.0601146	0.0166351	0.0812536	-1.88923e-05	0.000564266	0.637969	1.41434	0.811059	1.43013	0.893832	1.35624
AB1_INFECT_PARASIT	1e-05	RVTrans	0.153091	0.0265993	0.0959875	2.54542e-05	0.000755566	1.00516	1.06117	0.902904	1.23873	0.848835	1.1272
AB1_INTESTINAL_INFECTIONS	1e-05	RVTrans	0.0566115	0.0234925	0.0657055	3.4882e-05	0.000350109	0.738902	0.892117	0.871973	1.01658	1.0892	1.19332
AB1_SEPSIS_CONDITION	1e-05	RVTrans	0.126039	0.00443192	0.107933	-4.91659e-05	0.000949515	1.00538	1.24626	0.8794	1.25524	0.970153	1.27736
AB1_SEPSIS_IMPLICIT	1e-05	RVTrans	0.123505	0.0576613	0.206752	0.000202641	0.00351114	0.976331	1.92767	1.10412	1.71199	1.25698	1.3471
ASTHMA_MODE	1e-05	RVTrans	0.117729	0.00143399	0.478317	1.84263e-05	0.0177804	0.966255	3.31203	1.01393	3.19007	0.878237	2.40605
ASTHMA_NAS_EXMORE	1e-05	RVTrans	0.122379	0.000859745	0.490812	-5.76425e-06	0.0187589	1.1057	3.50205	1.02947	3.23828	1.0472	2.67094
C3_BREAST_HER2PLUS_EXALLC	1e-05	RVTrans	0.0790977	0.0217876	0.337092	3.22286e-05	0.00896452	1.09572	3.11114	0.977379	2.53151	1.12796	2.19674
C3_CANCER_WIDE_EXALLC	1e-05	RVTrans	0.208676	0.0495198	0.193042	0.000315787	0.0027987	1.34604	1.48944	1.13535	1.38796	1.10142	1.32151
C3_OTHER_SKIN_EXALLC	1e-05	RVTrans	0.0635847	0.0219184	0.357747	3.15978e-05	0.0128884	0.980494	2.85769	1.17039	2.67294	1.13621	2.51238
C3_PROSTATE_EXALLC	1e-05	RVTrans	0.0825266	0.0113848	0.498208	-7.99792e-05	0.0242959	5.83035	1.11281	5.83362	1.11273	5.83777	1.11282
C3_SQUOMOUS_CELL_CARCINOMA_SKIN_EXALLC	1e-05	RVTrans	0.0664935	0.0208455	0.353303	3.76345e-08	0.0127698	1.12831	3.25503	1.13319	2.63823	1.09628	2.42327
CD2_BENIGN_COLORECANI_EXALLC	1e-05	RVTrans	0.0836422	0.00669003	0.35376	2.96867e-05	0.0106892	0.773609	1.74642	0.933579	2.01536	0.984743	2.00398
CD2_BENIGN_EXALLC	1e-05	RVTrans	0.199905	0.00314645	0.254761	-1.32432e-05	0.0048686	1.09204	1.6079	0.997681	1.43375	0.934591	1.46727
CD2_BENIGN_LEIOMYOMA_UTERI_EXALLC	1e-05	RVTrans	0.0649244	0.0255949	0.177905	4.68725e-05	0.00233741	0.760085	2.23455	0.96528	1.97521	0.855901	1.60592
CD2_NEOPLASM	1e-05	RVTrans	0.272865	0.0288084	0.246869	8.8626e-05	0.00446027	0.926272	1.52035	0.987411	1.37785	1.00068	1.31972
COPD_MODE	1e-05	RVTrans	0.0628456	0.0413155	0.34391	0.000133071	0.0110461	0.62329	2.39856	0.765488	2.54567	0.790501	2.16938
D3_ANAEMIANAS	1e-05	RVTrans	0.0614908	0.0261938	0.102091	5.32085e-05	0.00079393	0.789825	1.48078	0.786633	1.26118	0.884647	1.18042
D3_BLOOD_IMMUN	1e-05	RVTrans	0.124203	0.0284427	0.095156	7.37487e-05	0.000632761	1.56559	1.15305	1.32976	1.221	1.11125	1.05701
D3_OTHERANAEMIA	1e-05	RVTrans	0.0615159	0.00848338	0.111487	3.22403e-05	0.000953808	1.04836	1.50665	0.843136	1.27361	1.01574	1.2478
E4_DM2	1e-05	RVTrans	0.082189	0.00499417	0.524723	-5.11164e-05	0.0240942	0.877682	3.53029	0.997223	3.25542	1.00117	2.66165
E4_DM2NOCOMP	1e-05	RVTrans	0.081039	0.0176663	0.506382	2.61991e-05	0.0225363	0.939321	3.9726	0.99606	3.44198	1.14533	2.52122
E4_DM2OPTH	1e-05	RVTrans	0.107991	0.164316	0.043633	0.00247181	4.03614e-05	2.17139	0.289907	2.21447	1.62698	1.5831	1.06778
E4_ENDONUTRMET	1e-05	RVTrans	0.338198	0.000917194	0.410644	-6.02782e-06	0.0116225	1.20673	1.68288	1.10595	1.56393	1.01934	1.68376
E4_FLUIDELECTRO	1e-05	RVTrans	0.065489	0.0329423	0.134896	0.000113256	0.0018669	0.726467	1.38925	0.856046	1.23961	0.841995	1.19154
E4_HYPERCHOL	1e-05	RVTrans	0.162581	0.00381792	0.443793	-9.38551e-06	0.0154093	1.05876	2.08451	1.11822	2.15861	1.00393	2.01339
E4_HYTHYNAS	1e-05	RVTrans	0.0624689	0.0142467	0.426567	4.12543e-06	0.0177888	1.04928	2.43009	0.955176	2.60295	1.04409	2.43877
E4_LIPOPROT	1e-05	RVTrans	0.174692	0.0240991	0.463445	3.5214e-05	0.0164213	1.05979	2.07418	1.16639	2.0645	1.08872	2.05752
E4_METABOLIA	1e-05	RVTrans	0.221807	0.000540982	0.374731	-2.86891e-05	0.0103241	0.950621	1.72543	1.01064	1.78948	0.923963	1.64687
E4_NUTRIDEF	1e-05	RVTrans	0.0958584	0.00590091	0.356105	8.19319e-05	0.00949528	0.994718	2.63987	1.07001	2.44025	0.869418	2.10248
E4_OBESITY	1e-05	RVTrans	0.078994	0.0328288	0.386874	2.67493e-05	0.0113513	1.12483	2.61426	1.03898	2.17328	1.20065	2.27679
E4_OBESITYNAS	1e-05	RVTrans	0.0788295	0.0135156	0.395979	1.9694e-05	0.0119003	0.828243	2.68517	0.931477	2.42751	1.14494	2.19157
E4_THYROID	1e-05	RVTrans	0.0732038	0.0337368	0.376462	-5.00545e-05	0.0131183	0.87851	2.00661	0.788014	2.19032	0.75711	1.93782
F5_DEPRESSIO	1e-05	RVTrans	0.0666408	0.0105099	0.180374	2.3153e-05	0.00244706	0.929402	1.95899	0.864646	1.6012	1.11098	1.58547
F5_DEPRESSION_DYSTHYMIA	1e-05	RVTrans	0.0715943	0.00304528	0.195132	1.02927e-05	0.00285745	0.746123	1.62065	0.794629	1.50042	1.03907	1.63518
F5_PSYCH	1e-05	RVTrans	0.172577	0.00126694	0.296591	2.62555e-05	0.00638112	0.971859	1.87248	0.890287	1.75104	1.00638	1.57672
F5_TOBAC	1e-05	RVTrans	0.0507265	0.0400419	0.237891	0.000148481	0.00432499	0.977996	2.07378	0.8081	2.06237	0.831602	1.69642
G6_EPIPAROX	1e-05	RVTrans	0.065526	0.00968123	0.119984	2.56295e-06	0.00102682	1.1176	1.33204	1.06238	1.1779	0.929475	1.12297
G6_NERPLEX	1e-05	RVTrans	0.0668397	0.028201	0.161978	4.66538e-05	0.00192425	1.02438	1.29751	1.20553	1.21487	1.19187	1.29272
G6_NEURO	1e-05	RVTrans	0.175264	0.0213225	0.204908	2.27645e-05	0.00302016	1.01467	1.2846	0.985324	1.28493	0.980386	1.30059
H7_CATARACTOTHER	1e-05	RVTrans	0.0967725	0.00442663	0.196884	-1.90944e-05	0.00345503	0.831669	1.48535	0.870136	1.33087	0.860232	1.52676
H7_CATARACTSENILE	1e-05	RVTrans	0.079416	0.0165847	0.184737	9.25514e-05	0.00325876	1.51144	2.02954	1.24997	1.36598	1.12598	1.47758
H7_EYE_ADNEXA	1e-05	RVTrans	0.208167	0.0153287	0.151251	3.8323e-05	0.00174827	1.05208	1.51578	1.001	1.37102	0.900369	1.18435
H7_LENS	1e-05	RVTrans	0.138635	0.0155043	0.276043	0.000301176	0.00631681	0.96693	1.77026	0.96988	1.76332	1.02955	1.6838
H8_EAR_MASTOID	1e-05	RVTrans	0.0563274	0.0146768	0.0414232	2.3549e-05	0.000142076	1.29252	1.33982	1.18902	1.20977	1.17649	1.17197
I9_AF	1e-05	RVTrans	0.131955	0.00341695	0.564782	0.000142893	0.0317102	0.827195	3.765	1.12503	3.25549	1.00695	3.29397
I9_ANGINA	1e-05	RVTrans	0.0717935	0.0112166	0.348642	-0.000106071	0.011866	0.8619	2.65098	1.09319	2.71041	1.00707	2.05634
I9_CEREBVASC	1e-05	RVTrans	0.051558	0.000322367	0.0731193	6.73248e-06	0.000506908	1.68195	1.01255	1.383	1.10999	0.939714	1.28165
I9_CORATHER	1e-05	RVTrans	0.110019	0.012788	0.437308	-0.000163382	0.0176932	1.07022	2.78107	0.945684	2.60669	0.972968	2.22343
I9_CVD	1e-05	RVTrans	0.47483	0.0163212	0.517465	0.000147731	0.0174189	1.05824	2.02617	0.997734	2.02724	0.983691	2.01517
I9_HYPTENS	1e-05	RVTrans	0.32239	0.0101737	0.724244	5.94908e-06	0.0365131	1.04217	3.30343	0.977637	3.03889	0.960773	2.70209
I9_HYPTENSESS	1e-05	RVTrans	0.322099	0.0205013	0.718214	8.62292e-05	0.0356139	0.933016	3.49483	0.948737	2.90402	0.966763	2.74083
I9_ISCHHEART	1e-05	RVTrans	0.122759	0.00146769	0.421484	1.20678e-05	0.0157198	0.827194	3.2516	0.957884	2.47005	0.890172	1.92047
I9_K_CARDIAC	1e-05	RVTrans	0.401665	0.0101558	0.624692	-3.59383e-05	0.0256153	0.922007	2.86915	0.986984	2.76962	0.992184	2.25245
J10_ASTHMA_MAIN_EXMORE	1e-05	RVTrans	0.12388	0.0174408	0.504271	3.33273e-05	0.0196296	0.870424	4.18862	1.1382	2.88733	1.00265	2.56952
J10_ASTHMA_OTHER_THAN_NONALLERGIC	1e-05	RVTrans	0.097826	0.00501343	0.418215	7.74164e-06	0.0136713	0.909522	3.51016	1.02164	3.04571	1.05582	2.343
J10_INFLUPNEU	1e-05	RVTrans	0.0698782	0.0376249	0.127707	0.000176623	0.00141432	1.41199	1.5108	1.44155	1.51434	1.23237	1.38075
J10_LOWCHRON	1e-05	RVTrans	0.138469	0.00607007	0.425651	-2.4431e-05	0.0136288	0.849884	2.92718	0.857168	2.51846	0.975108	1.98143
J10_PLEURA	1e-05	RVTrans	0.0740322	0.00979032	0.103291	-3.29475e-05	0.000953558	1.22264	1.19165	1.12482	1.19196	1.04901	1.20964
J10_PNEUMONAS	1e-05	RVTrans	0.0611589	0.0248118	0.107024	1.3512e-05	0.000950144	1.39656	1.68324	1.21881	1.40381	1.10079	1.46818
J10_RESPIRATORY	1e-05	RVTrans	0.262468	0.00860387	0.370839	-3.61511e-07	0.0098464	1.00606	2.10821	1.0108	1.89027	0.961697	1.62075
J10_UPPERDIS	1e-05	RVTrans	0.0537475	0.0331246	0.0887499	8.67837e-05	0.000560586	0.967996	1.41719	1.09994	1.20688	1.08612	1.45059
K11_CHOLELITH	1e-05	RVTrans	0.0583239	0.0366053	0.289438	0.000104473	0.00688116	0.728374	2.19685	0.945051	2.00785	0.884677	1.9074
K11_CONSTIPATION	1e-05	RVTrans	0.0660349	0.0201735	0.0687418	5.75217e-05	0.000316191	1.00794	0.846593	1.06197	0.849731	1.04518	1.02491
K11_DIAHER	1e-05	RVTrans	0.123316	0.0454821	0.294927	8.44697e-05	0.00658361	0.930182	1.75185	0.934504	1.60655	1.12703	1.51195
K11_DIVERTIC	1e-05	RVTrans	0.166942	0.0152566	0.453969	-9.11629e-07	0.0156892	0.934583	2.33199	0.926123	2.24944	1.01656	2.14469
K11_ENERCOLNONINF	1e-05	RVTrans	0.0634786	0.024974	0.0780218	4.56659e-05	0.000415026	1.15432	1.57333	1.01903	1.31158	1.15479	1.30092
K11_GALLBILPANC	1e-05	RVTrans	0.0758932	0.0283394	0.275336	2.59212e-05	0.0059105	1.07972	2.00365	0.88457	1.91503	0.872317	1.86169
K11_GIDISEASES	1e-05	RVTrans	0.53256	0.00138386	0.342005	9.93619e-06	0.00818059	1.01182	1.59799	0.8546	1.55103	1.00869	1.52563
K11_HAEMORR	1e-05	RVTrans	0.0614789	0.0201448	0.0978451	3.07951e-05	0.000711429	1.06517	1.60297	0.827417	1.67952	0.93702	1.3736
K11_HERING	1e-05	RVTrans	0.0666127	0.0129158	0.271169	3.28449e-05	0.0098569	1.2847	2.51637	0.980149	1.99175	1.01195	1.88422
K11_HERNIA	1e-05	RVTrans	0.184282	0.00927458	0.325061	-1.01931e-05	0.00781551	1.04303	1.66617	0.964121	1.48301	1.04135	1.52039
K11_INTESTOTH	1e-05	RVTrans	0.285649	0.0234914	0.277277	0.000113318	0.00545436	1.04752	1.40422	1.0124	1.4893	1.11092	1.48135
K11_OESSTODUO	1e-05	RVTrans	0.239831	0.00739409	0.29719	2.44742e-06	0.00639451	1.12937	2.05865	1.18643	1.80958	1.02806	1.52555
K11_OTHANRECT	1e-05	RVTrans	0.104729	0.0326776	0.155457	5.55087e-05	0.0017757	0.927013	1.27878	1.10097	1.36509	1.06966	1.2585
K11_OTHDIG	1e-05	RVTrans	0.0613365	0.018795	0.130205	3.06124e-05	0.00130643	0.889919	1.59916	0.852187	1.49368	1.01236	1.57152
K11_OTHDISSTOMDUOD	1e-05	RVTrans	0.0518737	0.00477914	0.173569	-1.57729e-05	0.00233243	0.865381	2.08651	0.861798	1.7948	1.01099	1.55848
K11_OTHENTERCOL	1e-05	RVTrans	0.053747	0.00249202	0.0779224	-1.27616e-05	0.000439869	0.91089	1.61174	0.78676	1.15558	1.11839	1.14709
K11_OTHFUNC	1e-05	RVTrans	0.0877414	0.0608336	0.117185	0.000387533	0.000921399	1.51738	1.13775	1.27608	1.00919	1.25068	1.11259
K11_OTHGASTR	1e-05	RVTrans	0.117235	0.0087886	0.21501	-7.79047e-06	0.00350459	0.848068	1.8007	0.986388	1.43964	0.991155	1.45425
K11_OTHINT	1e-05	RVTrans	0.0958955	0.0102012	0.21235	-4.26018e-06	0.00379625	0.748378	1.73519	0.881228	1.60888	1.00337	1.46764
K11_REFLUX	1e-05	RVTrans	0.136211	0.00820808	0.297464	-3.9417e-06	0.00670435	1.06068	1.61585	0.907326	1.67258	1.04303	1.55226
KRA_PSY_ANXIETY_EXMORE	1e-05	RVTrans	0.0647694	0.00309706	0.193862	-1.8716e-05	0.00295933	1.13571	2.13063	0.98452	2.08982	1.03723	1.83198
KRA_PSY_MOOD_EXMORE	1e-05	RVTrans	0.0761249	0.032523	0.213209	5.79636e-05	0.00344819	0.891848	1.80956	1.03211	1.78667	0.97493	1.75064
KRA_PSY_SUBSTANCE_EXMORE	1e-05	RVTrans	0.0751523	0.0229988	0.271856	2.04191e-05	0.00581192	1.21891	2.00628	1.18761	2.01947	1.1056	1.88537
L12_OTHERSKINSUBCUTIS	1e-05	RVTrans	0.0763932	0.0304904	0.0191896	5.90977e-05	2.35478e-05	0.726732	1.26057	0.798012	1.17099	0.920855	1.19149
L12_SKIN_SUBCUTAN	1e-05	RVTrans	0.172364	0.00569399	0.168237	3.99141e-05	0.00208002	0.875377	1.30922	1.10901	1.18414	0.985407	1.21828
M13_ARTHRITISNAS	1e-05	RVTrans	0.0867404	0.0340463	0.259319	0.000197905	0.00574026	0.743741	1.37942	0.565927	1.53146	0.828729	1.78536
M13_ARTHROPATHIES	1e-05	RVTrans	0.299851	0.0101228	0.419093	4.12164e-05	0.012551	0.997105	1.81395	0.973738	1.77724	1.02061	1.86461
M13_ARTHROSIS	1e-05	RVTrans	0.227506	0.00726429	0.440745	-7.50983e-05	0.0145077	0.99993	2.30635	0.967339	2.09626	0.906602	1.83989
M13_ARTHROSIS_KNEE	1e-05	RVTrans	0.110255	0.00472363	0.391949	-6.51914e-05	0.0127148	0.990425	2.39193	1.12456	2.36932	1.08722	2.06694
M13_ARTHROSIS_OTH	1e-05	RVTrans	0.130903	0.0054256	0.339605	7.94583e-05	0.00962972	1.14072	1.82694	1.17908	2.05646	0.940556	1.75358
M13_ARTHTROSIS_COX	1e-05	RVTrans	0.0756786	0.0376599	0.321624	0.000102586	0.010037	1.89438	2.06112	1.76351	1.82491	1.24015	2.12126
M13_DORSOPATHY	1e-05	RVTrans	0.13104	0.00506601	0.248113	-6.906e-06	0.00458759	0.790133	1.81861	0.844813	1.56773	0.886172	1.54296
M13_DORSOPATHYOTH	1e-05	RVTrans	0.0952727	0.00674399	0.21022	1.30898e-05	0.00324167	0.848501	1.32069	0.828942	1.7392	0.963542	1.59275
M13_JOINTOTH	1e-05	RVTrans	0.0785722	0.00501682	0.183957	-8.67108e-06	0.00252407	0.780233	1.93525	1.02865	1.60528	1.07677	1.54668
M13_KNEEDERANGEMENTS	1e-05	RVTrans	0.0600493	0.00958143	0.209729	7.05211e-06	0.00321878	1.06289	1.59668	1.06803	1.54377	1.00845	1.53643
M13_MENISCUSDERANGEMENTS	1e-05	RVTrans	0.0548271	0.0210119	0.202447	4.83299e-05	0.00299768	1.17918	1.68938	0.812089	1.35399	0.917656	1.43476
M13_MUSCULOSKELETAL	1e-05	RVTrans	0.421559	0.0066158	0.390811	-5.75313e-05	0.0105772	0.956355	1.71063	1.11117	1.65223	0.99302	1.59228
M13_OSTEOCHONDRO	1e-05	RVTrans	0.0729523	0.0303167	0.147427	0.000138371	0.00227502	0.745618	1.69383	0.73323	1.54515	0.822236	1.6141
M13_OTHERJOINT	1e-05	RVTrans	0.15495	0.0418845	0.303081	0.000126283	0.00674318	0.887943	1.64213	0.925063	1.46038	1.06814	1.68469
M13_POLYARTHROPATHIES	1e-05	RVTrans	0.130709	0.035397	0.329834	0.000126513	0.0088621	0.904818	1.59701	0.980202	1.80027	0.975483	1.65491
M13_SOFTTISSUE	1e-05	RVTrans	0.1381	0.00233787	0.249443	-1.9157e-07	0.00464393	1.07739	1.53718	1.06956	1.68873	0.999156	1.44315
M13_SOFTTISSUEOTH	1e-05	RVTrans	0.0631669	0.013525	0.142351	1.04461e-05	0.00153394	0.816879	1.56587	0.630497	1.6132	0.877972	1.53557
M13_SPONDYLOPATHY	1e-05	RVTrans	0.0720266	0.00573202	0.191658	-2.31309e-05	0.00315269	1.05237	2.30343	1.01458	1.95702	1.04407	1.57318
N14_ACUTERENFAIL	1e-05	RVTrans	0.0544696	0.01855	0.10491	0.000131088	0.0011386	1.10002	2.29961	0.960442	1.78171	0.95568	1.48843
N14_FEMALEGENNONINF	1e-05	RVTrans	0.253209	0.038214	0.155877	9.9769e-05	0.00176965	1.00394	1.68818	1.05198	1.39261	1.01457	1.32388
N14_FEMGENPROL	1e-05	RVTrans	0.0834827	0.0189328	0.244455	6.30749e-06	0.00475137	0.934222	1.41036	1.13071	1.56512	1.07267	1.77043
N14_GENITOURINARY	1e-05	RVTrans	0.356297	8.136e-05	0.187584	-1.54737e-05	0.00243827	0.83631	1.28374	1.0153	1.29819	0.977368	1.32258
N14_MALEGEN	1e-05	RVTrans	0.186575	0.0277622	0.252977	6.4863e-05	0.00516814	2.13148	1.07819	2.13419	1.07814	2.13389	1.07827
N14_MESNRUIRREG	1e-05	RVTrans	0.0754633	0.0107472	0.181583	-1.74732e-05	0.00336139	0.765403	2.23314	0.629612	2.01965	0.960877	1.6421
N14_POLYPFEMGEN	1e-05	RVTrans	0.0715065	0.0314523	0.0852801	7.58114e-05	0.000545618	1.30071	0.894531	1.17576	1.01384	1.1058	1.28393
N14_POSTMENBLEED	1e-05	RVTrans	0.0632034	0.0210272	0.0403308	2.84534e-05	0.000121571	0.544123	1.45229	1.01409	1.37004	1.09129	1.30663
N14_PROSTHYPERPLA	1e-05	RVTrans	0.136843	0.0166854	0.306251	3.6246e-05	0.00806021	2.51621	1.11047	2.52022	1.11066	2.51831	1.11044
N14_RENALTUB	1e-05	RVTrans	0.097681	0.0139218	0.149115	7.00172e-05	0.00217532	1.57852	1.67097	1.26981	1.52427	0.987551	1.60811
N14_URETHRAOTH	1e-05	RVTrans	0.0870021	0.00380573	0.143068	-2.34933e-05	0.00173289	1.04048	1.34348	1.03545	1.26079	0.954482	1.36745
N14_URINOTH	1e-05	RVTrans	0.117978	0.000890077	0.146352	-4.11615e-05	0.00165521	0.821662	1.47365	0.821588	1.46826	1.05769	1.36798
T2D_INCLAVO	1e-05	RVTrans	0.0753008	0.0426095	0.475314	0.000312863	0.0195741	1.26725	3.33357	1.35357	3.05667	1.16541	2.71834
T2D_WIDE	1e-05	RVTrans	0.0807187	0.00650724	0.515267	3.60242e-05	0.0231603	1.01924	3.59413	1.04052	3.18587	1.00023	2.50659

### Sheet: STable 7
Supplementary Table 7: Predictive performance of cvPRSs and LightGBM-derived coding rvPRSs for 345 disease endpoints with prevalence <5%.
Disease	MAF cutoff	Prevalance	R (rvPRS)	R (cvPRS)	IDI (rvPRS)	IDI (cvPRS)	OR (rvPRS)	OR (cvPRS)
AB1_BACT_INTEST_OTH	0.01	0.0107932	0.00213799	0.00870995	-7.86363e-06	1.60905e-05	0.834676	0.542885
AB1_BACT_INTEST_OTH	0.001	0.0107932	0.0103598	0.00870995	-2.42941e-06	1.60905e-05	1.10306	0.542885
AB1_BACT_INTEST_OTH	1e-05	0.0107932	0.0448936	0.00870995	0.000223429	1.60905e-05	2.93212	0.542885
AB1_BACTINF_NOS	0.01	0.00591787	0.0360512	0.00744353	0.000229078	-6.80952e-07	1.63525	1.01212
AB1_BACTINF_NOS	0.001	0.00591787	0.0259645	0.00744353	4.19017e-05	-6.80952e-07	0.527694	1.01212
AB1_BACTINF_NOS	1e-05	0.00591787	0.00209362	0.00744353	-1.07331e-05	-6.80952e-07	1.64132	1.01212
AB1_CANDIDIASIS	0.01	0.0153423	0.0305671	0.0205283	6.90108e-05	7.43333e-05	1.43135	1.22734
AB1_CANDIDIASIS	0.001	0.0153423	0.038384	0.0205283	0.000121118	7.43333e-05	1.1914	1.22734
AB1_CANDIDIASIS	1e-05	0.0153423	0.00292402	0.0205283	1.77629e-06	7.43333e-05	0.841375	1.22734
AB1_GASTROENTERITIS_NOS	0.01	0.0452873	0.0240184	0.0649493	4.20356e-05	0.000332458	0.855837	0.769651
AB1_GASTROENTERITIS_NOS	0.001	0.0452873	0.00812816	0.0649493	-2.98282e-06	0.000332458	1.52099	0.769651
AB1_GASTROENTERITIS_NOS	1e-05	0.0452873	0.0213505	0.0649493	2.36722e-05	0.000332458	1.20353	0.769651
AB1_MYCOSES	0.01	0.0180953	0.0152175	0.0405057	3.36704e-05	0.00020048	0.512357	1.95203
AB1_MYCOSES	0.001	0.0180953	0.0153797	0.0405057	2.05941e-05	0.00020048	0.986954	1.95203
AB1_MYCOSES	1e-05	0.0180953	0.0239535	0.0405057	6.89003e-05	0.00020048	0.71138	1.95203
AB1_OTHER_BACT_INOTHER	0.01	0.0405994	0.0236512	0.0618931	5.43929e-05	0.00033223	0.886755	1.06463
AB1_OTHER_BACT_INOTHER	0.001	0.0405994	0.00603808	0.0618931	-1.6541e-05	0.00033223	0.883173	1.06463
AB1_OTHER_BACT_INOTHER	1e-05	0.0405994	0.0284335	0.0618931	7.08864e-05	0.00033223	0.965727	1.06463
AB1_OTHER_BACTERIAL	0.01	0.0402943	0.00591801	0.013312	2.86651e-05	2.51803e-06	1.27643	1.16901
AB1_OTHER_BACTERIAL	0.001	0.0402943	0.00671233	0.013312	5.69626e-05	2.51803e-06	0.793773	1.16901
AB1_OTHER_BACTERIAL	1e-05	0.0402943	0.00385784	0.013312	-3.33572e-05	2.51803e-06	0.762542	1.16901
AB1_OTHER_SEPSIS	0.01	0.0346965	0.0215468	0.018033	0.000137377	-5.21797e-06	1.33535	0.768068
AB1_OTHER_SEPSIS	0.001	0.0346965	0.00979911	0.018033	4.08268e-05	-5.21797e-06	1.35782	0.768068
AB1_OTHER_SEPSIS	1e-05	0.0346965	0.0234799	0.018033	0.000124538	-5.21797e-06	1.30134	0.768068
AB1_OTHER_VIRAL	0.01	0.00802691	0.000706973	0.00337167	2.70964e-06	-1.12895e-06	0.712094	1.44746
AB1_OTHER_VIRAL	0.001	0.00802691	0.0403754	0.00337167	0.0001273	-1.12895e-06	3.50837	1.44746
AB1_OTHER_VIRAL	1e-05	0.00802691	0.0323775	0.00337167	5.95817e-05	-1.12895e-06	1.11448	1.44746
AB1_SEPSIS_BACT_IMPL	0.01	0.045932	0.0332979	0.0630832	0.000123152	0.000314725	1.39009	1.54787
AB1_SEPSIS_BACT_IMPL	0.001	0.045932	0.00340274	0.0630832	-4.10443e-05	0.000314725	1.19223	1.54787
AB1_SEPSIS_BACT_IMPL	1e-05	0.045932	0.0256161	0.0630832	-2.60286e-05	0.000314725	1.25129	1.54787
AB1_SEPSIS_EXPLICIT	0.01	0.0385477	0.0037735	0.00329414	-6.50932e-07	-2.67748e-05	0.999548	1.75079
AB1_SEPSIS_EXPLICIT	0.001	0.0385477	0.0227255	0.00329414	7.66817e-05	-2.67748e-05	1.54118	1.75079
AB1_SEPSIS_EXPLICIT	1e-05	0.0385477	0.00285907	0.00329414	-3.6363e-05	-2.67748e-05	1.0624	1.75079
AB1_SEPSIS_FUNGAL_IMPL	0.01	0.00911699	0.0222665	0.006532	5.63144e-05	6.57584e-06	1.55023	0.717457
AB1_SEPSIS_FUNGAL_IMPL	0.001	0.00911699	0.0155326	0.006532	5.07563e-05	6.57584e-06	1.07768	0.717457
AB1_SEPSIS_FUNGAL_IMPL	1e-05	0.00911699	0.00265705	0.006532	-3.62023e-06	6.57584e-06	1.02521e-09	0.717457
AB1_SEPSIS_VIRAL_IMPL	0.01	0.015444	0.0274816	0.012415	7.1618e-05	-1.14378e-05	1.65959	1.18147
AB1_SEPSIS_VIRAL_IMPL	0.001	0.015444	0.0358296	0.012415	0.000111318	-1.14378e-05	0.443753	1.18147
AB1_SEPSIS_VIRAL_IMPL	1e-05	0.015444	0.00952537	0.012415	4.0732e-05	-1.14378e-05	1.40811	1.18147
AB1_STREPTSTAPHYCOCC_INOTHER	0.01	0.0200119	0.0402541	0.0490702	0.000114757	0.000171918	1.30712	0.812286
AB1_STREPTSTAPHYCOCC_INOTHER	0.001	0.0200119	0.011914	0.0490702	4.84391e-05	0.000171918	1.31759	0.812286
AB1_STREPTSTAPHYCOCC_INOTHER	1e-05	0.0200119	0.0338782	0.0490702	0.000100208	0.000171918	1.15892	0.812286
AB1_VIRAL_INOTHER	0.01	0.00974142	0.00844866	0.0450861	-1.99647e-06	0.000169042	1.04979	1.8021
AB1_VIRAL_INOTHER	0.001	0.00974142	0.00169203	0.0450861	-4.72941e-06	0.000169042	0.67979	1.8021
AB1_VIRAL_INOTHER	1e-05	0.00974142	0.0420508	0.0450861	0.000129015	0.000169042	2.07893	1.8021
AB1_VIRAL_NOS	0.01	0.00731909	0.00367731	0.0059138	4.16031e-06	5.13155e-07	1.14708	1.98574
AB1_VIRAL_NOS	0.001	0.00731909	0.00550172	0.0059138	3.50873e-06	5.13155e-07	0.780888	1.98574
AB1_VIRAL_NOS	1e-05	0.00731909	0.0181292	0.0059138	2.13746e-05	5.13155e-07	1.18419	1.98574
AB1_VIRAL_SKIN_MUCOUS_MEMBRANE	0.01	0.00754169	0.00205144	0.0145453	-4.83761e-08	1.42911e-05	0.458294	2.79947
AB1_VIRAL_SKIN_MUCOUS_MEMBRANE	0.001	0.00754169	0.0144564	0.0145453	1.61113e-05	1.42911e-05	0.916336	2.79947
AB1_VIRAL_SKIN_MUCOUS_MEMBRANE	1e-05	0.00754169	0.0158999	0.0145453	2.56594e-05	1.42911e-05	1.86679	2.79947
C3_BLADDER_EXALLC	0.01	0.0126293	0.0128602	0.0761283	5.57098e-06	0.00102272	1.01088	1.69015
C3_BLADDER_EXALLC	0.001	0.0126293	0.0160693	0.0761283	2.48238e-05	0.00102272	1.0326	1.69015
C3_BLADDER_EXALLC	1e-05	0.0126293	0.00592107	0.0761283	-3.65321e-05	0.00102272	1.2453	1.69015
C3_COLON_SQUAM_EXALLC	0.01	0.018301	0.0125633	0.0644081	3.73833e-05	0.000518062	1.53892	2.05277
C3_COLON_SQUAM_EXALLC	0.001	0.018301	0.028353	0.0644081	8.65749e-05	0.000518062	3.03319	2.05277
C3_COLON_SQUAM_EXALLC	1e-05	0.018301	0.050933	0.0644081	0.000257085	0.000518062	1.79224	2.05277
C3_LUNG_NONSMALL_EXALLC	0.01	0.010796	0.00451041	0.0735544	1.59044e-05	0.000841262	0.767581	3.38354
C3_LUNG_NONSMALL_EXALLC	0.001	0.010796	0.0135566	0.0735544	2.20712e-05	0.000841262	0.813795	3.38354
C3_LUNG_NONSMALL_EXALLC	1e-05	0.010796	0.0308292	0.0735544	0.000214242	0.000841262	1.81716	3.38354
C3_LYMPHNODES_SECONDARY_NAS_EXALLC	0.01	0.033935	0.0504649	0.051571	0.000210427	0.000278422	1.83079	1.84991
C3_LYMPHNODES_SECONDARY_NAS_EXALLC	0.001	0.033935	0.0640321	0.051571	0.000360735	0.000278422	1.98455	1.84991
C3_LYMPHNODES_SECONDARY_NAS_EXALLC	1e-05	0.033935	0.00587583	0.051571	-3.50342e-05	0.000278422	1.69238	1.84991
C3_MELANOMA_SKIN_EXALLC	0.01	0.012436	0.03529	0.102377	0.000114657	0.000858603	1.57377	1.21079
C3_MELANOMA_SKIN_EXALLC	0.001	0.012436	0.0255001	0.102377	4.4984e-05	0.000858603	1.2257	1.21079
C3_MELANOMA_SKIN_EXALLC	1e-05	0.012436	0.0223385	0.102377	5.06619e-05	0.000858603	0.303949	1.21079
C3_NONHODGKIN_EXALLC	0.01	0.0101334	0.0269862	0.0536411	7.62323e-05	0.000321	0.376303	1.89768
C3_NONHODGKIN_EXALLC	0.001	0.0101334	0.0705749	0.0536411	0.000378536	0.000321	1.96506	1.89768
C3_NONHODGKIN_EXALLC	1e-05	0.0101334	0.0240475	0.0536411	8.24897e-05	0.000321	1.93692	1.89768
C3_NSCLC_ADENO_EXALLC	0.01	0.0144157	0.0311123	0.0774592	0.000121442	0.000950501	1.55759	3.0344
C3_NSCLC_ADENO_EXALLC	0.001	0.0144157	0.0495211	0.0774592	0.000379207	0.000950501	1.7742	3.0344
C3_NSCLC_ADENO_EXALLC	1e-05	0.0144157	0.0268474	0.0774592	0.000206815	0.000950501	1.37019	3.0344
C3_NSCLC_SQUAM_EXALLC	0.01	0.0157432	0.0326036	0.0912944	0.000248906	0.00124375	1.04581	3.50044
C3_NSCLC_SQUAM_EXALLC	0.001	0.0157432	0.0191012	0.0912944	3.5997e-05	0.00124375	1.96632	3.50044
C3_NSCLC_SQUAM_EXALLC	1e-05	0.0157432	0.0222169	0.0912944	7.01734e-05	0.00124375	1.05216	3.50044
C3_SECONDARY_NAS_EXALLC	0.01	0.0284994	0.049393	0.0428199	0.000301384	0.000144345	2.56025	1.20534
C3_SECONDARY_NAS_EXALLC	0.001	0.0284994	0.0840057	0.0428199	0.00106136	0.000144345	4.67872	1.20534
C3_SECONDARY_NAS_EXALLC	1e-05	0.0284994	0.0372406	0.0428199	0.000151842	0.000144345	1.66437	1.20534
C3_SECONDARY_RESPIRATORY_DIGESTIVE_EXALLC	0.01	0.0353531	0.0638859	0.0224075	0.000373179	0.000140502	2.47497	0.905458
C3_SECONDARY_RESPIRATORY_DIGESTIVE_EXALLC	0.001	0.0353531	0.0211372	0.0224075	-4.49739e-05	0.000140502	2.23887	0.905458
C3_SECONDARY_RESPIRATORY_DIGESTIVE_EXALLC	1e-05	0.0353531	0.035551	0.0224075	9.55719e-05	0.000140502	1.69567	0.905458
C3_SECONDARY_WITHOUT_SITESPEC_EXALLC	0.01	0.00840853	0.0232328	0.0160096	9.21193e-05	4.27889e-06	0.429599	0.411177
C3_SECONDARY_WITHOUT_SITESPEC_EXALLC	0.001	0.00840853	0.0325915	0.0160096	0.000178585	4.27889e-06	1.70118	0.411177
C3_SECONDARY_WITHOUT_SITESPEC_EXALLC	1e-05	0.00840853	0.0262135	0.0160096	8.0973e-05	4.27889e-06	0.871593	0.411177
CD2_BENIGN_ASCENDING_COLON_EXALLC	0.01	0.0185427	0.017694	0.137066	5.29284e-05	0.00204579	1.58437	2.12493
CD2_BENIGN_ASCENDING_COLON_EXALLC	0.001	0.0185427	0.00450155	0.137066	8.23274e-07	0.00204579	1.12231	2.12493
CD2_BENIGN_ASCENDING_COLON_EXALLC	1e-05	0.0185427	0.0086964	0.137066	-7.56319e-06	0.00204579	1.21905	2.12493
CD2_BENIGN_CAECUM_EXALLC	0.01	0.0161376	0.00979734	0.0889553	-5.23979e-05	0.00080443	0.686137	2.63781
CD2_BENIGN_CAECUM_EXALLC	0.001	0.0161376	0.0293872	0.0889553	5.39217e-05	0.00080443	1.38311	2.63781
CD2_BENIGN_CAECUM_EXALLC	1e-05	0.0161376	0.0342698	0.0889553	3.90891e-05	0.00080443	1.20769	2.63781
CD2_BENIGN_COLON_NOS_EXALLC	0.01	0.00887683	0.0137198	0.0281686	3.81525e-06	0.000133242	1.54981	1.58813
CD2_BENIGN_COLON_NOS_EXALLC	0.001	0.00887683	0.00290072	0.0281686	-2.75412e-05	0.000133242	0.713964	1.58813
CD2_BENIGN_COLON_NOS_EXALLC	1e-05	0.00887683	0.00971098	0.0281686	-1.33137e-05	0.000133242	1.26513	1.58813
CD2_BENIGN_DESCENDING_COLON_EXALLC	0.01	0.0122167	0.0735281	0.0754714	0.000768019	0.000658177	2.12798	1.48215
CD2_BENIGN_DESCENDING_COLON_EXALLC	0.001	0.0122167	0.0309142	0.0754714	0.000126825	0.000658177	5.90944e-10	1.48215
CD2_BENIGN_DESCENDING_COLON_EXALLC	1e-05	0.0122167	0.0121408	0.0754714	-1.23415e-05	0.000658177	0.604786	1.48215
CD2_BENIGN_LIPOMATOUS_EXALLC	0.01	0.0269455	0.0208742	0.0458114	4.6755e-05	0.000161362	0.928665	1.39099
CD2_BENIGN_LIPOMATOUS_EXALLC	0.001	0.0269455	0.0391529	0.0458114	0.000105095	0.000161362	1.61874	1.39099
CD2_BENIGN_LIPOMATOUS_EXALLC	1e-05	0.0269455	0.0231502	0.0458114	3.93678e-05	0.000161362	1.21962	1.39099
CD2_BENIGN_MELANOCYTIC_EXALLC	0.01	0.0196452	0.0184725	0.0450536	3.16245e-05	0.000167453	1.16286	1.00443
CD2_BENIGN_MELANOCYTIC_EXALLC	0.001	0.0196452	0.00102931	0.0450536	4.72918e-06	0.000167453	0.393741	1.00443
CD2_BENIGN_MELANOCYTIC_EXALLC	1e-05	0.0196452	0.0313843	0.0450536	7.70607e-05	0.000167453	0.592599	1.00443
CD2_BENIGN_RECTUM_EXALLC	0.01	0.0207475	0.0228753	0.147554	-1.18056e-05	0.00217972	0.992551	2.71609
CD2_BENIGN_RECTUM_EXALLC	0.001	0.0207475	0.0200335	0.147554	3.03862e-05	0.00217972	1.12024	2.71609
CD2_BENIGN_RECTUM_EXALLC	1e-05	0.0207475	0.00817069	0.147554	-3.23609e-06	0.00217972	1.24295	2.71609
CD2_BENIGN_SIGMOID_COLON_EXALLC	0.01	0.0341892	0.0157231	0.186443	8.74693e-06	0.00332079	1.88414	1.9598
CD2_BENIGN_SIGMOID_COLON_EXALLC	0.001	0.0341892	0.00760222	0.186443	4.07726e-06	0.00332079	0.628613	1.9598
CD2_BENIGN_SIGMOID_COLON_EXALLC	1e-05	0.0341892	0.000986559	0.186443	3.25442e-05	0.00332079	0.810066	1.9598
CD2_BENIGN_SKIN_EXALLC	0.01	0.0162643	0.011423	0.0115122	-2.3624e-05	2.18856e-05	0.976823	0.734917
CD2_BENIGN_SKIN_EXALLC	0.001	0.0162643	0.0098516	0.0115122	6.11584e-06	2.18856e-05	0.724024	0.734917
CD2_BENIGN_SKIN_EXALLC	1e-05	0.0162643	0.00594163	0.0115122	-2.94666e-06	2.18856e-05	0.774018	0.734917
CD2_BENIGN_TRANSVERSE_COLON_EXALLC	0.01	0.0218022	0.00089919	0.136531	2.70206e-05	0.00190561	0.340265	1.5649
CD2_BENIGN_TRANSVERSE_COLON_EXALLC	0.001	0.0218022	0.0503869	0.136531	0.00027118	0.00190561	0.689596	1.5649
CD2_BENIGN_TRANSVERSE_COLON_EXALLC	1e-05	0.0218022	0.00972313	0.136531	4.90127e-05	0.00190561	1.04608	1.5649
CD2_INSITU_EXALLC	0.01	0.0265932	0.0466651	0.0179617	0.000193142	9.92734e-06	0.435663	1.02907
CD2_INSITU_EXALLC	0.001	0.0265932	0.036965	0.0179617	9.29746e-05	9.92734e-06	0.755898	1.02907
CD2_INSITU_EXALLC	1e-05	0.0265932	0.0284988	0.0179617	6.87081e-05	9.92734e-06	1.18702	1.02907
COPD_EARLY_EXMORE	0.01	0.0206919	0.057323	0.162255	0.000300623	0.0024475	1.42693	2.06951
COPD_EARLY_EXMORE	0.001	0.0206919	0.00748562	0.162255	-8.68483e-07	0.0024475	1.60249	2.06951
COPD_EARLY_EXMORE	1e-05	0.0206919	0.00114025	0.162255	1.45296e-06	0.0024475	1.1264	2.06951
COPD_LATER_EXMORE	0.01	0.0417147	0.0319508	0.181258	0.000212592	0.00443981	2.04653	2.02042
COPD_LATER_EXMORE	0.001	0.0417147	0.00677276	0.181258	-6.78546e-06	0.00443981	1.21456	2.02042
COPD_LATER_EXMORE	1e-05	0.0417147	0.0337001	0.181258	0.000315659	0.00443981	1.71956	2.02042
D3_AGRANULOCYTOSIS	0.01	0.0154026	0.0434437	0.0197938	0.00018196	4.13194e-05	1.753	0.6027
D3_AGRANULOCYTOSIS	0.001	0.0154026	0.0798551	0.0197938	0.000719349	4.13194e-05	2.29774	0.6027
D3_AGRANULOCYTOSIS	1e-05	0.0154026	0.0525272	0.0197938	0.000226862	4.13194e-05	1.64197	0.6027
D3_ANAEMIA_IRONDEF_NAS	0.01	0.047897	0.0196206	0.141742	4.39872e-05	0.00168506	0.966741	1.3977
D3_ANAEMIA_IRONDEF_NAS	0.001	0.047897	0.0185208	0.141742	4.2168e-05	0.00168506	0.937534	1.3977
D3_ANAEMIA_IRONDEF_NAS	1e-05	0.047897	0.028828	0.141742	5.72163e-05	0.00168506	1.30724	1.3977
D3_ANAEMIAINCHRONICDISEASE	0.01	0.00415247	0.0272508	0.0222289	5.438e-05	8.39854e-06	0.754748	1.50238
D3_ANAEMIAINCHRONICDISEASE	0.001	0.00415247	0.0182817	0.0222289	1.12727e-05	8.39854e-06	2.4902	1.50238
D3_ANAEMIAINCHRONICDISEASE	1e-05	0.00415247	0.00537822	0.0222289	1.02871e-07	8.39854e-06	2.02311e-09	1.50238
D3_PURPURA_AND3_OTHER_HAEMORRHAGIC	0.01	0.0108875	0.0182784	0.0108144	3.01835e-05	1.67754e-05	1.51291	0.839692
D3_PURPURA_AND3_OTHER_HAEMORRHAGIC	0.001	0.0108875	0.0166757	0.0108144	3.12092e-05	1.67754e-05	1.7659	0.839692
D3_PURPURA_AND3_OTHER_HAEMORRHAGIC	1e-05	0.0108875	0.0101672	0.0108144	2.94423e-05	1.67754e-05	1.65375	0.839692
D3_THROMBOCYTOPENIANAS	0.01	0.00853125	0.020268	0.0232071	6.72636e-05	6.2891e-05	2.28507	0.35366
D3_THROMBOCYTOPENIANAS	0.001	0.00853125	0.0100637	0.0232071	1.01357e-05	6.2891e-05	2.0022	0.35366
D3_THROMBOCYTOPENIANAS	1e-05	0.00853125	0.0259981	0.0232071	5.1798e-05	6.2891e-05	2.18154	0.35366
DM_HYPOGLYC	0.01	0.00904853	0.015683	0.103222	-1.15262e-05	0.00101269	1.62252	1.19573
DM_HYPOGLYC	0.001	0.00904853	0.00231977	0.103222	-2.65311e-07	0.00101269	1.61888	1.19573
DM_HYPOGLYC	1e-05	0.00904853	0.029509	0.103222	0.000153086	0.00101269	1.84772	1.19573
DM_NEUROPATHY	0.01	0.0397636	0.000966693	0.0450185	3.18581e-05	0.000265236	1.60715	3.61692
DM_NEUROPATHY	0.001	0.0397636	0.0146642	0.0450185	4.60726e-05	0.000265236	1.17912e-09	3.61692
DM_NEUROPATHY	1e-05	0.0397636	0.113363	0.0450185	0.00114385	0.000265236	1.10813e-09	3.61692
DM_OTHER_WIDE	0.01	0.0131067	0.0117341	0.115445	2.88355e-05	0.00102534	1.99274	2.67102
DM_OTHER_WIDE	0.001	0.0131067	0.0228704	0.115445	5.85943e-05	0.00102534	1.7691	2.67102
DM_OTHER_WIDE	1e-05	0.0131067	0.017613	0.115445	3.13121e-05	0.00102534	0.491437	2.67102
DM_RETINA_NOS	0.01	0.00937806	0.00253249	0.0955762	5.78916e-07	0.00110254	0.865493	2.53005
DM_RETINA_NOS	0.001	0.00937806	0.0362175	0.0955762	8.68653e-05	0.00110254	1.56561	2.53005
DM_RETINA_NOS	1e-05	0.00937806	0.0166949	0.0955762	7.37641e-05	0.00110254	1.25321	2.53005
E4_ACIDOSIS	0.01	0.0121463	0.0136728	0.0327533	6.02834e-05	1.45855e-05	0.593855	1.54402
E4_ACIDOSIS	0.001	0.0121463	0.0118345	0.0327533	4.12285e-05	1.45855e-05	0.587393	1.54402
E4_ACIDOSIS	1e-05	0.0121463	0.00936004	0.0327533	-7.8e-06	1.45855e-05	1.13201	1.54402
E4_CA_MET	0.01	0.0130433	0.0194573	0.0556448	1.71827e-05	0.000433368	1.40306	1.38875
E4_CA_MET	0.001	0.0130433	0.0558904	0.0556448	0.000270905	0.000433368	1.05296	1.38875
E4_CA_MET	1e-05	0.0130433	0.0247185	0.0556448	2.26022e-05	0.000433368	1.68076	1.38875
E4_DM1	0.01	0.0104354	0.0203468	0.199628	1.90378e-05	0.00370177	0.799635	6.17363
E4_DM1	0.001	0.0104354	0.00467495	0.199628	-4.62281e-06	0.00370177	1.09148	6.17363
E4_DM1	1e-05	0.0104354	0.0128401	0.199628	1.54762e-05	0.00370177	0.599903	6.17363
E4_DM1NOCOMP	0.01	0.00972303	0.00390104	0.176692	-1.03054e-05	0.00279375	0.281362	4.03464
E4_DM1NOCOMP	0.001	0.00972303	0.00297212	0.176692	-5.62907e-06	0.00279375	1.16964	4.03464
E4_DM1NOCOMP	1e-05	0.00972303	0.0119909	0.176692	-1.22169e-05	0.00279375	0.9228	4.03464
E4_ENDOGLAND	0.01	0.0138674	0.0348565	0.0361128	0.000132872	0.000111396	1.11005	1.33778
E4_ENDOGLAND	0.001	0.0138674	0.0016657	0.0361128	-4.95995e-06	0.000111396	1.85929	1.33778
E4_ENDOGLAND	1e-05	0.0138674	0.0242283	0.0361128	6.43628e-05	0.000111396	0.865135	1.33778
E4_ENDOMETPOSTOP	0.01	0.0088817	0.0067678	0.0357236	1.08181e-05	0.000204077	1.28436	2.28371
E4_ENDOMETPOSTOP	0.001	0.0088817	0.0217445	0.0357236	8.74783e-05	0.000204077	1.5786	2.28371
E4_ENDOMETPOSTOP	1e-05	0.0088817	0.0629155	0.0357236	0.000510145	0.000204077	2.78998	2.28371
E4_FLUIDOVER	0.01	0.00943414	0.0151916	0.0297573	-1.67933e-05	4.14292e-05	0.729475	0.76975
E4_FLUIDOVER	0.001	0.00943414	0.030328	0.0297573	0.000177031	4.14292e-05	1.38192	0.76975
E4_FLUIDOVER	1e-05	0.00943414	0.0116772	0.0297573	2.05941e-05	4.14292e-05	0.770554	0.76975
E4_GLUCOPANCREAS	0.01	0.00734937	0.0163181	0.076222	3.53848e-05	0.00045185	1.16034	1.67093
E4_GLUCOPANCREAS	0.001	0.00734937	0.00338557	0.076222	1.96436e-05	0.00045185	1.18745	1.67093
E4_GLUCOPANCREAS	1e-05	0.00734937	0.0613895	0.076222	0.000475594	0.00045185	1.93883	1.67093
E4_HYPERKALAEMIA	0.01	0.0113628	0.0204555	0.0518689	5.98654e-05	0.000458123	0.884878	2.92673
E4_HYPERKALAEMIA	0.001	0.0113628	0.0407407	0.0518689	0.000282208	0.000458123	0.932302	2.92673
E4_HYPERKALAEMIA	1e-05	0.0113628	0.0390629	0.0518689	0.000321141	0.000458123	0.945693	2.92673
E4_HYPERLIPNAS	0.01	0.0351077	0.00644584	0.156957	-3.02237e-05	0.00273535	1.07459	2.29327
E4_HYPERLIPNAS	0.001	0.0351077	0.0175893	0.156957	5.89861e-05	0.00273535	1.09346	2.29327
E4_HYPERLIPNAS	1e-05	0.0351077	0.00480343	0.156957	-1.1201e-05	0.00273535	1.02308	2.29327
E4_HYPEROSMHNAT	0.01	0.00462832	0.033424	0.0315637	0.000156609	0.000142586	2.20605e-09	2.16128
E4_HYPEROSMHNAT	0.001	0.00462832	0.0359833	0.0315637	0.000117257	0.000142586	2.25726e-09	2.16128
E4_HYPEROSMHNAT	1e-05	0.00462832	0.012637	0.0315637	-1.20032e-06	0.000142586	2.18121e-09	2.16128
E4_HYPERPARA	0.01	0.00484885	0.0203165	0.0278678	2.43834e-05	0.000154611	2.61602	1.84416e-09
E4_HYPERPARA	0.001	0.00484885	0.0487032	0.0278678	0.000415157	0.000154611	1.79446	1.84416e-09
E4_HYPERPARA	1e-05	0.00484885	0.0264314	0.0278678	0.000106267	0.000154611	1.2527	1.84416e-09
E4_HYPOGLYC	0.01	0.00714668	0.0253086	0.0752175	4.48905e-05	0.000410493	1.65616	1.20534
E4_HYPOGLYC	0.001	0.00714668	0.00811539	0.0752175	6.34721e-06	0.000410493	0.756137	1.20534
E4_HYPOGLYC	1e-05	0.00714668	0.0200744	0.0752175	4.59365e-05	0.000410493	1.75757	1.20534
E4_HYPOKALAEMIA	0.01	0.0219432	0.0273006	0.0883654	7.65982e-05	0.00107487	1.07828	1.33771
E4_HYPOKALAEMIA	0.001	0.0219432	0.0323818	0.0883654	7.11026e-05	0.00107487	0.720503	1.33771
E4_HYPOKALAEMIA	1e-05	0.0219432	0.00846021	0.0883654	3.48901e-05	0.00107487	2.08371	1.33771
E4_HYPOOSMNAT	0.01	0.0269474	0.00900827	0.0907856	-4.45011e-05	0.000838862	1.85745	1.38616
E4_HYPOOSMNAT	0.001	0.0269474	0.0341143	0.0907856	0.00013577	0.000838862	1.03889	1.38616
E4_HYPOOSMNAT	1e-05	0.0269474	0.0409128	0.0907856	0.000273108	0.000838862	1.30695	1.38616
E4_MG_MET	0.01	0.00930728	0.0155787	0.0347408	3.86074e-05	4.70241e-05	1.25938	8.25833e-10
E4_MG_MET	0.001	0.00930728	0.0444383	0.0347408	0.000231923	4.70241e-05	1.14117	8.25833e-10
E4_MG_MET	1e-05	0.00930728	0.00298355	0.0347408	2.46649e-06	4.70241e-05	1.65834	8.25833e-10
E4_MINERAL_MET	0.01	0.026025	0.00688116	0.220777	-2.36922e-05	0.00669955	0.620358	11.4978
E4_MINERAL_MET	0.001	0.026025	0.0176559	0.220777	3.07498e-06	0.00669955	1.67155	11.4978
E4_MINERAL_MET	1e-05	0.026025	0.0265804	0.220777	7.86869e-05	0.00669955	0.514551	11.4978
E4_PARATHYRO	0.01	0.00514885	0.0101443	0.0178685	5.13495e-05	4.65438e-05	0.566035	1.33911
E4_PARATHYRO	0.001	0.00514885	0.00840004	0.0178685	-5.60711e-06	4.65438e-05	1.85128	1.33911
E4_PARATHYRO	1e-05	0.00514885	0.034845	0.0178685	0.000201234	4.65438e-05	1.81151	1.33911
E4_PHOS_MET	0.01	0.00566689	0.0244851	0.0179956	3.86112e-05	3.26931e-05	1.30712e-09	1.64711
E4_PHOS_MET	0.001	0.00566689	0.00509957	0.0179956	1.79209e-06	3.26931e-05	1.25872e-09	1.64711
E4_PHOS_MET	1e-05	0.00566689	0.00551299	0.0179956	1.62382e-06	3.26931e-05	1.71073	1.64711
E4_THYTOXNAS	0.01	0.00759717	0.0154883	0.0736863	8.40859e-05	0.000559006	1.1718	2.82872
E4_THYTOXNAS	0.001	0.00759717	0.0621275	0.0736863	0.000401965	0.000559006	0.797508	2.82872
E4_THYTOXNAS	1e-05	0.00759717	0.00699397	0.0736863	1.57836e-05	0.000559006	1.15337	2.82872
E4_VIT_B_DEF	0.01	0.00908587	0.014607	0.0707638	2.03897e-05	0.000359925	1.84667	2.17372
E4_VIT_B_DEF	0.001	0.00908587	0.0126471	0.0707638	4.41079e-05	0.000359925	0.336329	2.17372
E4_VIT_B_DEF	1e-05	0.00908587	0.0111255	0.0707638	9.5067e-06	0.000359925	0.778781	2.17372
E4_VIT_D_DEF	0.01	0.0124419	0.00229668	0.0543108	1.37624e-05	0.000243613	0.566093	1.06046
E4_VIT_D_DEF	0.001	0.0124419	0.0126608	0.0543108	3.05346e-05	0.000243613	0.846329	1.06046
E4_VIT_D_DEF	1e-05	0.0124419	0.0243182	0.0543108	9.58658e-05	0.000243613	1.92373	1.06046
E4_VIT_DEF	0.01	0.0204319	0.0186235	0.0493106	-7.97932e-06	0.000139372	0.812892	1.82606
E4_VIT_DEF	0.001	0.0204319	0.0234933	0.0493106	-0.000105711	0.000139372	0.985872	1.82606
E4_VIT_DEF	1e-05	0.0204319	0.0185338	0.0493106	1.35788e-05	0.000139372	1.63649	1.82606
E4_VOLUME	0.01	0.0321785	0.000102856	0.0446159	1.82112e-06	0.000286402	1.48443	1.45997
E4_VOLUME	0.001	0.0321785	0.0161625	0.0446159	5.41981e-05	0.000286402	1.35695	1.45997
E4_VOLUME	1e-05	0.0321785	0.0104244	0.0446159	1.36325e-05	0.000286402	1.197	1.45997
F5_ALCOHOL	0.01	0.0236016	0.00747734	0.118547	1.89026e-05	0.00137097	0.744748	2.42793
F5_ALCOHOL	0.001	0.0236016	0.000753038	0.118547	9.1025e-06	0.00137097	0.946562	2.42793
F5_ALCOHOL	1e-05	0.0236016	0.02842	0.118547	0.000156825	0.00137097	0.622037	2.42793
F5_ALCOHOL_DEPENDENCE	0.01	0.00769095	0.0351202	0.0600726	0.000154925	0.000367087	0.432569	0.440108
F5_ALCOHOL_DEPENDENCE	0.001	0.00769095	0.0112124	0.0600726	-4.74854e-06	0.000367087	0.897601	0.440108
F5_ALCOHOL_DEPENDENCE	1e-05	0.00769095	0.0116239	0.0600726	2.74077e-05	0.000367087	0.872799	0.440108
F5_ALZHDEMENT	0.01	0.00681594	0.0263362	0.142911	9.77494e-05	0.0048053	0.880347	6.26501
F5_ALZHDEMENT	0.001	0.00681594	0.0170277	0.142911	0.000145195	0.0048053	0.414158	6.26501
F5_ALZHDEMENT	1e-05	0.00681594	0.00838083	0.142911	1.07013e-05	0.0048053	0.457934	6.26501
F5_ANXIETY	0.01	0.0484302	0.0013416	0.155589	6.76008e-07	0.00190681	0.885265	2.09765
F5_ANXIETY	0.001	0.0484302	0.0258066	0.155589	6.10417e-05	0.00190681	0.724338	2.09765
F5_ANXIETY	1e-05	0.0484302	0.0209595	0.155589	3.18601e-06	0.00190681	0.684525	2.09765
F5_DELIRIUM	0.01	0.0184406	0.000200435	0.0963115	-1.15442e-06	0.0010801	0.625075	1.70297
F5_DELIRIUM	0.001	0.0184406	0.0290432	0.0963115	0.00020829	0.0010801	1.25695	1.70297
F5_DELIRIUM	1e-05	0.0184406	0.0178193	0.0963115	9.63693e-06	0.0010801	1.16235	1.70297
F5_DEMENTIA	0.01	0.0170002	0.00103481	0.202486	-0.000144729	0.00821386	0.50855	2.76132
F5_DEMENTIA	0.001	0.0170002	0.00628072	0.202486	-3.03319e-05	0.00821386	1.17149	2.76132
F5_DEMENTIA	1e-05	0.0170002	0.0334001	0.202486	3.19196e-05	0.00821386	1.913	2.76132
F5_DEMINOTH	0.01	0.00256388	0.0256794	0.0341796	0.000168642	0.000258187	1.12046	1.19735e-09
F5_DEMINOTH	0.001	0.00256388	0.0048735	0.0341796	2.21486e-05	0.000258187	1.14541	1.19735e-09
F5_DEMINOTH	1e-05	0.00256388	0.000973139	0.0341796	1.17256e-05	0.000258187	1.18729	1.19735e-09
F5_DEMNAS	0.01	0.00910229	0.00726966	0.122907	-6.92581e-05	0.00275334	0.95085	2.49191
F5_DEMNAS	0.001	0.00910229	0.00627382	0.122907	3.24873e-06	0.00275334	1.05727	2.49191
F5_DEMNAS	1e-05	0.00910229	0.0241368	0.122907	0.000116433	0.00275334	1.68251	2.49191
F5_PHOBANX	0.01	0.00516693	0.0205171	0.0473609	6.18119e-05	0.000154908	1.30541	1.88767
F5_PHOBANX	0.001	0.00516693	0.0175045	0.0473609	3.60571e-05	0.000154908	1.23715	1.88767
F5_PHOBANX	1e-05	0.00516693	0.0074018	0.0473609	9.59477e-06	0.000154908	0.638573	1.88767
G6_ALS	0.01	0.00198442	0.00989113	0.0369892	1.4789e-05	-7.25548e-05	4.57519e-09	4.18818e-09
G6_ALS	0.001	0.00198442	0.0184971	0.0369892	1.43432e-05	-7.25548e-05	4.45897e-09	4.18818e-09
G6_ALS	1e-05	0.00198442	0.0167612	0.0369892	1.22515e-05	-7.25548e-05	4.6242e-09	4.18818e-09
G6_ALZHEIMER_EXMORE	0.01	0.0116178	0.00879487	0.170464	9.50189e-06	0.0072309	1.14947	5.63676
G6_ALZHEIMER_EXMORE	0.001	0.0116178	0.00780545	0.170464	6.98051e-05	0.0072309	0.341629	5.63676
G6_ALZHEIMER_EXMORE	1e-05	0.0116178	0.0362347	0.170464	0.000281871	0.0072309	1.4909	5.63676
G6_CARPTU	0.01	0.0337013	0.0209368	0.171376	5.60747e-05	0.00236975	1.20415	2.11051
G6_CARPTU	0.001	0.0337013	0.00952757	0.171376	2.73344e-05	0.00236975	1.54247	2.11051
G6_CARPTU	1e-05	0.0337013	0.0203684	0.171376	4.53557e-05	0.00236975	0.349116	2.11051
G6_CERCYST	0.01	0.00973157	0.0520583	0.000989424	0.000203899	-8.28268e-07	0.721944	1.78811
G6_CERCYST	0.001	0.00973157	0.00185195	0.000989424	4.25989e-06	-8.28268e-07	0.351015	1.78811
G6_CERCYST	1e-05	0.00973157	0.00780137	0.000989424	7.50155e-06	-8.28268e-07	0.357063	1.78811
G6_CPETAL	0.01	0.0129324	0.0147313	0.0196162	2.76467e-05	6.11169e-05	0.693237	0.879543
G6_CPETAL	0.001	0.0129324	0.0189175	0.0196162	2.85604e-05	6.11169e-05	0.681177	0.879543
G6_CPETAL	1e-05	0.0129324	0.0221347	0.0196162	3.22862e-05	6.11169e-05	1.59911	0.879543
G6_DEGENOTH	0.01	0.00620151	0.0198295	0.0358935	4.59072e-05	0.000119865	0.480159	0.443635
G6_DEGENOTH	0.001	0.00620151	0.0193805	0.0358935	1.62568e-05	0.000119865	0.942799	0.443635
G6_DEGENOTH	1e-05	0.00620151	0.0168015	0.0358935	6.65598e-05	0.000119865	0.908363	0.443635
G6_DIABETNEUR	0.01	0.00368858	0.0551366	0.0355547	0.000473676	8.55944e-05	3.18478	3.53246
G6_DIABETNEUR	0.001	0.00368858	0.037042	0.0355547	0.000215764	8.55944e-05	1.8744e-09	3.53246
G6_DIABETNEUR	1e-05	0.00368858	0.0458107	0.0355547	0.000249433	8.55944e-05	2.00434e-09	3.53246
G6_EPLEPSY	0.01	0.0153907	0.029742	0.036456	6.59604e-05	8.32069e-05	0.77228	1.59152
G6_EPLEPSY	0.001	0.0153907	0.00887677	0.036456	1.17972e-05	8.32069e-05	1.18413	1.59152
G6_EPLEPSY	1e-05	0.0153907	0.026442	0.036456	3.83198e-05	8.32069e-05	0.585421	1.59152
G6_HEMIPLE	0.01	0.00965654	0.0485205	0.0145951	0.000191981	2.1308e-05	0.592402	1.18806
G6_HEMIPLE	0.001	0.00965654	0.00543765	0.0145951	1.45653e-05	2.1308e-05	0.878314	1.18806
G6_HEMIPLE	1e-05	0.00965654	0.00298935	0.0145951	6.42952e-06	2.1308e-05	1.78896	1.18806
G6_MIGRAINE	0.01	0.0166261	0.0134831	0.0698214	1.72813e-05	0.000376186	1.0414	0.927167
G6_MIGRAINE	0.001	0.0166261	0.0273632	0.0698214	3.34101e-05	0.000376186	0.737881	0.927167
G6_MIGRAINE	1e-05	0.0166261	0.00735558	0.0698214	3.1386e-05	0.000376186	1.41588	0.927167
G6_NEUATR	0.01	0.00242316	0.00950467	0.0344351	9.27384e-06	8.92427e-05	1.1505	2.26459
G6_NEUATR	0.001	0.00242316	0.0161402	0.0344351	3.56507e-05	8.92427e-05	1.11388	2.26459
G6_NEUATR	1e-05	0.00242316	0.0107793	0.0344351	3.59248e-08	8.92427e-05	2.97376e-09	2.26459
G6_NEURODEGENERATIVE	0.01	0.00828136	0.002479	0.144363	-2.63947e-05	0.00472233	0.761988	7.11967
G6_NEURODEGENERATIVE	0.001	0.00828136	0.00329094	0.144363	-5.08093e-05	0.00472233	1.62847	7.11967
G6_NEURODEGENERATIVE	1e-05	0.00828136	0.0287801	0.144363	6.27038e-05	0.00472233	1.90942	7.11967
G6_NEUROOTH	0.01	0.0059102	0.0230476	0.0311099	5.06501e-05	5.73915e-05	4.13829	0.465933
G6_NEUROOTH	0.001	0.0059102	0.0236855	0.0311099	3.65871e-05	5.73915e-05	0.477527	0.465933
G6_NEUROOTH	1e-05	0.0059102	0.0433815	0.0311099	0.00023046	5.73915e-05	3.06073	0.465933
G6_OTHNEU	0.01	0.0221221	0.0173742	0.0123456	7.32012e-06	1.041e-05	1.39521	1.08545
G6_OTHNEU	0.001	0.0221221	0.00981832	0.0123456	5.70782e-06	1.041e-05	1.11055	1.08545
G6_OTHNEU	1e-05	0.0221221	0.015975	0.0123456	1.84842e-05	1.041e-05	1.13642	1.08545
G6_PARKINSON_EXMORE	0.01	0.0123911	0.0119475	0.0484346	5.46302e-05	0.000163155	1.02018	1.15978
G6_PARKINSON_EXMORE	0.001	0.0123911	0.0168599	0.0484346	5.63943e-05	0.000163155	1.56737	1.15978
G6_PARKINSON_EXMORE	1e-05	0.0123911	0.00124765	0.0484346	2.94181e-05	0.000163155	0.95224	1.15978
G6_POLYNEU	0.01	0.0127786	0.0192522	0.0105651	3.48965e-05	-2.62683e-06	0.449165	1.41884
G6_POLYNEU	0.001	0.0127786	0.0171865	0.0105651	3.09042e-05	-2.62683e-06	1.38892	1.41884
G6_POLYNEU	1e-05	0.0127786	0.0202385	0.0105651	3.44586e-05	-2.62683e-06	1.15173	1.41884
G6_POLYOTHUNS	0.01	0.0112281	0.000612535	0.0206742	-8.67239e-06	2.76949e-05	0.249131	2.50862
G6_POLYOTHUNS	0.001	0.0112281	0.0147945	0.0206742	-4.80322e-06	2.76949e-05	1.94453	2.50862
G6_POLYOTHUNS	1e-05	0.0112281	0.00348195	0.0206742	-5.79305e-07	2.76949e-05	0.518471	2.50862
G6_ROOTPLEXOTHUNS	0.01	0.0208133	0.0256019	0.0871202	5.78308e-05	0.000595884	0.908417	1.56905
G6_ROOTPLEXOTHUNS	0.001	0.0208133	0.0181314	0.0871202	2.3816e-05	0.000595884	1.06017	1.56905
G6_ROOTPLEXOTHUNS	1e-05	0.0208133	0.00969069	0.0871202	8.75762e-06	0.000595884	0.758363	1.56905
G6_SLEEPAPNO	0.01	0.0215295	0.00531319	0.108913	-1.48879e-05	0.00103876	1.09228	1.73768
G6_SLEEPAPNO	0.001	0.0215295	0.00844475	0.108913	2.353e-05	0.00103876	1.55791	1.73768
G6_SLEEPAPNO	1e-05	0.0215295	0.00251162	0.108913	2.12482e-05	0.00103876	0.983735	1.73768
G6_SLEEPDISOTH	0.01	0.0259067	0.00816649	0.109821	8.44453e-07	0.000984388	0.746917	1.77059
G6_SLEEPDISOTH	0.001	0.0259067	0.0219311	0.109821	4.18311e-05	0.000984388	1.23223	1.77059
G6_SLEEPDISOTH	1e-05	0.0259067	0.0263051	0.109821	3.61052e-05	0.000984388	0.69782	1.77059
G6_XTRAPYR	0.01	0.0158852	0.00572646	0.0616934	-6.55996e-06	0.000319951	0.725349	1.25657
G6_XTRAPYR	0.001	0.0158852	0.0100955	0.0616934	-1.72574e-06	0.000319951	0.92968	1.25657
G6_XTRAPYR	1e-05	0.0158852	0.00262349	0.0616934	-4.3175e-06	0.000319951	1.35727	1.25657
G6_XTRAPYROTH	0.01	0.00605418	0.00169186	0.0326516	-1.47896e-06	7.73285e-05	1.67115	0.51441
G6_XTRAPYROTH	0.001	0.00605418	0.00504574	0.0326516	1.25431e-05	7.73285e-05	0.512817	0.51441
G6_XTRAPYROTH	1e-05	0.00605418	0.00548043	0.0326516	7.15865e-07	7.73285e-05	0.543124	0.51441
H7_ASTIGMATISM	0.01	0.0166867	0.00314121	0.0391493	1.95092e-06	0.000214978	1.74514	1.66472
H7_ASTIGMATISM	0.001	0.0166867	0.00627654	0.0391493	2.74366e-05	0.000214978	0.9249	1.66472
H7_ASTIGMATISM	1e-05	0.0166867	0.0396743	0.0391493	0.000247036	0.000214978	1.12608	1.66472
H7_BLINDANDVISIMPAIRMENT	0.01	0.00663899	0.0154831	0.0111803	2.86177e-05	8.70358e-06	1.3508	0.449052
H7_BLINDANDVISIMPAIRMENT	0.001	0.00663899	0.0102593	0.0111803	-1.77397e-06	8.70358e-06	1.2179e-09	0.449052
H7_BLINDANDVISIMPAIRMENT	1e-05	0.00663899	0.024429	0.0111803	5.04809e-05	8.70358e-06	1.18404e-09	0.449052
H7_CHOROIDRETINA	0.01	0.0465579	0.00833804	0.101598	9.45812e-06	0.00100314	1.07809	1.59344
H7_CHOROIDRETINA	0.001	0.0465579	0.0125709	0.101598	2.7803e-05	0.00100314	0.904965	1.59344
H7_CHOROIDRETINA	1e-05	0.0465579	0.0241064	0.101598	4.44644e-05	0.00100314	0.388151	1.59344
H7_CORNEALDYSTROPHY	0.01	0.00572719	0.0158915	0.0151541	-1.37379e-05	3.5491e-05	0.543343	1.52905e-09
H7_CORNEALDYSTROPHY	0.001	0.00572719	0.0101464	0.0151541	-4.55293e-06	3.5491e-05	5.88687e-10	1.52905e-09
H7_CORNEALDYSTROPHY	1e-05	0.00572719	0.0428496	0.0151541	0.000119631	3.5491e-05	1.55332e-09	1.52905e-09
H7_CORNEALOTH	0.01	0.00968291	0.0152327	0.0264709	5.0697e-05	0.000135239	0.657089	0.663363
H7_CORNEALOTH	0.001	0.00968291	0.00738026	0.0264709	1.07732e-05	0.000135239	1.65363	0.663363
H7_CORNEALOTH	1e-05	0.00968291	0.0257616	0.0264709	7.46723e-05	0.000135239	0.692862	0.663363
H7_EYELIDDIS	0.01	0.0238603	0.00685508	0.0780359	-8.31389e-06	0.000591357	0.773286	0.623583
H7_EYELIDDIS	0.001	0.0238603	0.0218206	0.0780359	3.52216e-05	0.000591357	1.17804	0.623583
H7_EYELIDDIS	1e-05	0.0238603	0.0314435	0.0780359	7.69819e-05	0.000591357	1.44954	0.623583
H7_EYELIDNAS	0.01	0.0104986	0.00846029	0.0407253	2.23093e-06	0.000137013	1.33372	1.33263
H7_EYELIDNAS	0.001	0.0104986	0.0161434	0.0407253	1.62992e-05	0.000137013	0.768472	1.33263
H7_EYELIDNAS	1e-05	0.0104986	3.08176e-05	0.0407253	-2.16891e-05	0.000137013	1.10981	1.33263
H7_EYEOTH	0.01	0.00616886	0.00584177	0.0374061	-5.01456e-08	0.000129606	0.880246	1.35832
H7_EYEOTH	0.001	0.00616886	0.0135124	0.0374061	5.61302e-07	0.000129606	0.436842	1.35832
H7_EYEOTH	1e-05	0.00616886	0.0117325	0.0374061	1.44521e-05	0.000129606	0.913066	1.35832
H7_GLAUCNAS	0.01	0.0199936	0.0201374	0.128682	5.6708e-05	0.00176035	1.2856	1.75571
H7_GLAUCNAS	0.001	0.0199936	0.00437147	0.128682	2.00832e-05	0.00176035	1.31732	1.75571
H7_GLAUCNAS	1e-05	0.0199936	0.0126872	0.128682	3.4087e-05	0.00176035	1.01223	1.75571
H7_GLAUCOMA	0.01	0.0308117	0.0100282	0.221954	3.7269e-05	0.00481412	0.72669	3.48385
H7_GLAUCOMA	0.001	0.0308117	0.0146017	0.221954	5.98559e-05	0.00481412	1.30482	3.48385
H7_GLAUCOMA	1e-05	0.0308117	0.00747221	0.221954	1.10264e-05	0.00481412	0.943466	3.48385
H7_GLAUCPRIMOPEN	0.01	0.00829214	0.00254595	0.124271	-2.52303e-05	0.00188336	1.45807	3.3528
H7_GLAUCPRIMOPEN	0.001	0.00829214	0.00243899	0.124271	3.26048e-05	0.00188336	1.72827	3.3528
H7_GLAUCPRIMOPEN	1e-05	0.00829214	0.052125	0.124271	0.000426994	0.00188336	1.47908	3.3528
H7_GLAUCSUSP	0.01	0.00802486	0.0423669	0.0496629	9.66584e-08	5.12515e-08	0.3481	0.743107
H7_GLAUCSUSP	0.001	0.00802486	0.0144122	0.0496629	-5.47327e-09	5.12515e-08	0.738565	0.743107
H7_GLAUCSUSP	1e-05	0.00802486	0.0227819	0.0496629	2.18944e-09	5.12515e-08	0.359234	0.743107
H7_KERATITIS	0.01	0.0113539	0.0300539	0.0410819	3.36691e-05	0.000199936	0.796042	1.32233
H7_KERATITIS	0.001	0.0113539	0.038462	0.0410819	0.000145517	0.000199936	1.35028	1.32233
H7_KERATITIS	1e-05	0.0113539	0.018351	0.0410819	4.1195e-05	0.000199936	0.603766	1.32233
H7_LACRIMALSYSTEM	0.01	0.0106523	0.00181981	0.0277242	-2.36535e-06	8.68213e-05	0.795233	7.09911e-10
H7_LACRIMALSYSTEM	0.001	0.0106523	0.000168221	0.0277242	-1.2537e-05	8.68213e-05	1.76003	7.09911e-10
H7_LACRIMALSYSTEM	1e-05	0.0106523	0.0301771	0.0277242	6.6034e-05	8.68213e-05	1.30869	7.09911e-10
H7_LIDLACRIMALORBIT	0.01	0.0390517	0.00434722	0.0793356	-5.04849e-06	0.000602089	0.434472	1.27638
H7_LIDLACRIMALORBIT	0.001	0.0390517	0.018854	0.0793356	-1.40547e-05	0.000602089	0.504707	1.27638
H7_LIDLACRIMALORBIT	1e-05	0.0390517	0.0182836	0.0793356	3.17687e-05	0.000602089	0.730737	1.27638
H7_MACULADEGEN	0.01	0.0229429	0.0538257	0.133372	0.000357958	0.00240618	0.61626	2.49218
H7_MACULADEGEN	0.001	0.0229429	0.0186658	0.133372	5.03759e-06	0.00240618	1.60039	2.49218
H7_MACULADEGEN	1e-05	0.0229429	0.000739295	0.133372	-2.1147e-05	0.00240618	0.830161	2.49218
H7_MYOPIA	0.01	0.00874847	0.00677152	0.0674222	7.61892e-06	0.000395942	1.49239	2.63314
H7_MYOPIA	0.001	0.00874847	0.00771928	0.0674222	1.37095e-05	0.000395942	0.731285	2.63314
H7_MYOPIA	1e-05	0.00874847	0.0529733	0.0674222	0.000273837	0.000395942	3.08391	2.63314
H7_OCUMUSCLE	0.01	0.0318384	0.0118735	0.0243037	4.42562e-06	0.000102718	1.40575	1.85486
H7_OCUMUSCLE	0.001	0.0318384	0.00311199	0.0243037	-1.63004e-05	0.000102718	1.60748	1.85486
H7_OCUMUSCLE	1e-05	0.0318384	0.00388641	0.0243037	-4.65865e-05	0.000102718	1.05765	1.85486
H7_PTOSIS	0.01	0.00619618	0.00679192	0.00945544	-3.06387e-06	-2.36339e-05	0.466129	1.42338
H7_PTOSIS	0.001	0.00619618	0.0468448	0.00945544	0.000132088	-2.36339e-05	1.92522	1.42338
H7_PTOSIS	1e-05	0.00619618	0.0459485	0.00945544	0.000177441	-2.36339e-05	2.98888	1.42338
H7_REFRAACCOMMODIS	0.01	0.0274676	0.00379751	0.0462746	-1.80013e-05	0.000224586	0.531203	1.3448
H7_REFRAACCOMMODIS	0.001	0.0274676	0.00801944	0.0462746	1.9449e-05	0.000224586	0.97553	1.3448
H7_REFRAACCOMMODIS	1e-05	0.0274676	0.0200824	0.0462746	4.27186e-05	0.000224586	0.856501	1.3448
H7_RETINALDETACHBREAK	0.01	0.00641012	0.0161433	0.0712576	2.73752e-05	0.000483531	1.54708	2.07788
H7_RETINALDETACHBREAK	0.001	0.00641012	0.0312239	0.0712576	6.74015e-05	0.000483531	0.475299	2.07788
H7_RETINALDETACHBREAK	1e-05	0.00641012	0.0291233	0.0712576	4.93505e-05	0.000483531	2.80617	2.07788
H7_RETINANAS	0.01	0.00559149	0.0154956	0.00598744	1.37499e-09	5.28909e-09	1.0772	1.71781
H7_RETINANAS	0.001	0.00559149	0.00795449	0.00598744	5.56283e-09	5.28909e-09	0.55377	1.71781
H7_RETINANAS	1e-05	0.00559149	0.0236932	0.00598744	-3.67993e-09	5.28909e-09	0.608534	1.71781
H7_RETINOPATHYDIAB	0.01	0.00869025	0.0163315	0.104263	4.59617e-05	0.00122955	1.69847	2.92995
H7_RETINOPATHYDIAB	0.001	0.00869025	0.0189587	0.104263	3.84215e-05	0.00122955	0.603814	2.92995
H7_RETINOPATHYDIAB	1e-05	0.00869025	0.00462719	0.104263	-1.13124e-05	0.00122955	0.32139	2.92995
H7_SCLERACORNEA	0.01	0.0153437	0.0422656	0.0239748	0.000196285	2.65755e-05	1.73268	0.920972
H7_SCLERACORNEA	0.001	0.0153437	0.00706645	0.0239748	3.82915e-05	2.65755e-05	0.938002	0.920972
H7_SCLERACORNEA	1e-05	0.0153437	0.0389341	0.0239748	0.000118695	2.65755e-05	0.609046	0.920972
H7_VISDISTNAS	0.01	0.0058854	0.00968872	0.0128614	1.84431e-06	-1.60498e-05	1.07129	1.06355
H7_VISDISTNAS	0.001	0.0058854	0.0209172	0.0128614	1.85233e-05	-1.60498e-05	0.513644	1.06355
H7_VISDISTNAS	1e-05	0.0058854	0.000615024	0.0128614	-1.15039e-05	-1.60498e-05	0.530456	1.06355
H7_VISUALDISTBLIND	0.01	0.0229742	0.0257893	0.0094054	6.29786e-05	4.25484e-06	0.510301	0.925152
H7_VISUALDISTBLIND	0.001	0.0229742	0.0319438	0.0094054	7.20121e-05	4.25484e-06	1.45128	0.925152
H7_VISUALDISTBLIND	1e-05	0.0229742	0.0338295	0.0094054	9.74912e-05	4.25484e-06	0.643288	0.925152
H7_VISUDISTURB	0.01	0.0173221	0.0075863	0.00261354	5.01255e-06	-2.48431e-06	1.33561	1.74025
H7_VISUDISTURB	0.001	0.0173221	0.0119768	0.00261354	2.8432e-05	-2.48431e-06	1.56846	1.74025
H7_VISUDISTURB	1e-05	0.0173221	0.0175389	0.00261354	4.4025e-05	-2.48431e-06	1.0441	1.74025
H7_VITRBODYGLOBE	0.01	0.00861034	0.0366884	0.0711613	9.90915e-05	0.00044769	1.83368	0.718035
H7_VITRBODYGLOBE	0.001	0.00861034	0.0138926	0.0711613	9.87821e-06	0.00044769	0.724638	0.718035
H7_VITRBODYGLOBE	1e-05	0.00861034	0.0199973	0.0711613	2.48683e-05	0.00044769	0.669141	0.718035
H7_VITREOUS	0.01	0.0103791	0.0281595	0.0655301	5.40765e-05	0.000479043	1.54152	1.16614
H7_VITREOUS	0.001	0.0103791	0.0127614	0.0655301	1.36733e-05	0.000479043	2.16681	1.16614
H7_VITREOUS	1e-05	0.0103791	0.0114497	0.0655301	9.1313e-06	0.000479043	1.21798	1.16614
H8_HL_NAS	0.01	0.0258103	0.013021	0.00480676	-3.38118e-06	1.04969e-05	1.45997	1.11644
H8_HL_NAS	0.001	0.0258103	0.00359786	0.00480676	1.68786e-05	1.04969e-05	0.647093	1.11644
H8_HL_NAS	1e-05	0.0258103	0.0189585	0.00480676	3.29767e-05	1.04969e-05	0.656837	1.11644
H8_INNER	0.01	0.0111542	0.00477863	0.043878	1.74229e-06	0.000176742	0.262417	2.03503
H8_INNER	0.001	0.0111542	0.00669164	0.043878	1.48514e-05	0.000176742	1.05168	2.03503
H8_INNER	1e-05	0.0111542	0.00989234	0.043878	3.18174e-05	0.000176742	0.77229	2.03503
H8_MIDDLEMASTOID	0.01	0.0101335	0.00242126	0.0408367	-3.68942e-06	0.00011693	7.34985e-10	0.834068
H8_MIDDLEMASTOID	0.001	0.0101335	0.0343357	0.0408367	8.57359e-05	0.00011693	1.67918	0.834068
H8_MIDDLEMASTOID	1e-05	0.0101335	0.0198205	0.0408367	2.10708e-05	0.00011693	2.02501	0.834068
H8_OTHEREAR	0.01	0.0370427	0.0107075	0.0216456	4.88627e-05	4.78495e-05	0.864475	1.14789
H8_OTHEREAR	0.001	0.0370427	0.0274149	0.0216456	0.000126661	4.78495e-05	1.33172	1.14789
H8_OTHEREAR	1e-05	0.0370427	0.0146908	0.0216456	2.20141e-05	4.78495e-05	1.3339	1.14789
I9_ABAORTANEUR	0.01	0.00653051	0.0181065	0.0693005	4.28884e-05	0.00132562	1.08616	1.55747
I9_ABAORTANEUR	0.001	0.00653051	0.0376525	0.0693005	0.000124488	0.00132562	0.922934	1.55747
I9_ABAORTANEUR	1e-05	0.00653051	0.00527449	0.0693005	-7.23625e-06	0.00132562	5.65332e-10	1.55747
I9_AORTANEUR	0.01	0.0098608	0.0236568	0.0587182	-8.5448e-06	0.000740769	0.343781	1.34028
I9_AORTANEUR	0.001	0.0098608	0.0446735	0.0587182	0.000394357	0.000740769	2.024	1.34028
I9_AORTANEUR	1e-05	0.0098608	0.0302689	0.0587182	1.71383e-05	0.000740769	2.23868	1.34028
I9_ARTOTH	0.01	0.0104601	0.00727601	0.000697873	-1.05078e-05	5.4354e-06	0.304438	1.56087
I9_ARTOTH	0.001	0.0104601	0.000963668	0.000697873	2.07012e-05	5.4354e-06	0.604511	1.56087
I9_ARTOTH	1e-05	0.0104601	0.0128861	0.000697873	-1.6261e-05	5.4354e-06	1.29466	1.56087
I9_ATHSCLE	0.01	0.00866921	0.0230585	0.0400728	7.96917e-05	0.000189127	0.786412	1.66343
I9_ATHSCLE	0.001	0.00866921	0.0172225	0.0400728	2.66566e-05	0.000189127	1.54507	1.66343
I9_ATHSCLE	1e-05	0.00866921	0.00774761	0.0400728	-4.24942e-06	0.000189127	0.369436	1.66343
I9_AVBLOCK	0.01	0.0204898	0.0551337	0.0819371	0.000654151	0.000812269	1.71987	0.714825
I9_AVBLOCK	0.001	0.0204898	0.0406077	0.0819371	0.000319004	0.000812269	1.99466	0.714825
I9_AVBLOCK	1e-05	0.0204898	0.00970947	0.0819371	1.90984e-05	0.000812269	1.39031	0.714825
I9_CARDARR	0.01	0.0110704	0.0325558	0.0422654	9.11857e-05	0.000327784	1.79238	1.12336
I9_CARDARR	0.001	0.0110704	0.0418045	0.0422654	0.000233019	0.000327784	1.88401	1.12336
I9_CARDARR	1e-05	0.0110704	0.00405471	0.0422654	-2.03216e-05	0.000327784	0.930885	1.12336
I9_CARDMYO	0.01	0.00816187	0.12004	0.0374529	0.00217447	0.000133124	5.16692	0.508223
I9_CARDMYO	0.001	0.00816187	0.108891	0.0374529	0.00151682	0.000133124	4.2795	0.508223
I9_CARDMYO	1e-05	0.00816187	0.101977	0.0374529	0.00200122	0.000133124	5.83331	0.508223
I9_CAVS_OPERATIONS2	0.01	0.0136395	0.0470781	0.0736621	0.000371335	0.000692128	0.91619	1.88954
I9_CAVS_OPERATIONS2	0.001	0.0136395	0.0114421	0.0736621	2.58255e-05	0.000692128	0.6529	1.88954
I9_CAVS_OPERATIONS2	1e-05	0.0136395	0.00840891	0.0736621	2.9235e-05	0.000692128	0.464397	1.88954
I9_CAVS_RHEU	0.01	0.0136691	0.0426546	0.0850545	0.000351937	0.000920236	0.868751	1.12035
I9_CAVS_RHEU	0.001	0.0136691	0.0104862	0.0850545	4.31143e-05	0.000920236	1.11507	1.12035
I9_CAVS_RHEU	1e-05	0.0136691	0.00834286	0.0850545	2.23854e-05	0.000920236	0.462698	1.12035
I9_CEREBDOTH	0.01	0.0214925	0.00226556	0.0440422	8.25872e-05	0.000152985	0.940498	1.76764
I9_CEREBDOTH	0.001	0.0214925	0.0103492	0.0440422	1.6187e-05	0.000152985	1.51926	1.76764
I9_CEREBDOTH	1e-05	0.0214925	0.0144258	0.0440422	2.72262e-05	0.000152985	0.854543	1.76764
I9_CHD_NOREV	0.01	0.0468419	0.0236746	0.252973	3.17187e-05	0.00624143	1.32123	2.50205
I9_CHD_NOREV	0.001	0.0468419	0.00542302	0.252973	-4.44024e-05	0.00624143	1.02908	2.50205
I9_CHD_NOREV	1e-05	0.0468419	0.0353629	0.252973	0.000152359	0.00624143	0.935137	2.50205
I9_CONDUCTIO	0.01	0.0473874	0.0426736	0.119306	0.000244321	0.00165792	1.47377	2.18939
I9_CONDUCTIO	0.001	0.0473874	0.041585	0.119306	0.000173707	0.00165792	1.47984	2.18939
I9_CONDUCTIO	1e-05	0.0473874	0.0230881	0.119306	8.69456e-05	0.00165792	1.28643	2.18939
I9_DOAAC	0.01	0.0421938	0.0176739	0.0833172	1.38833e-05	0.000860245	1.25688	2.18958
I9_DOAAC	0.001	0.0421938	0.000501066	0.0833172	-5.96235e-05	0.000860245	1.2142	2.18958
I9_DOAAC	1e-05	0.0421938	0.0279686	0.0833172	3.96004e-05	0.000860245	1.57366	2.18958
I9_HEARTFAIL	0.01	0.0402825	0.0193808	0.100672	2.56222e-05	0.00105223	1.25693	1.72079
I9_HEARTFAIL	0.001	0.0402825	0.0307358	0.100672	6.76304e-05	0.00105223	1.19406	1.72079
I9_HEARTFAIL	1e-05	0.0402825	0.0529427	0.100672	0.000355017	0.00105223	1.7826	1.72079
I9_HYPOTE	0.01	0.0427873	0.00821789	0.0303355	-1.66359e-05	0.000100277	1.18834	1.42818
I9_HYPOTE	0.001	0.0427873	0.0125664	0.0303355	1.55411e-05	0.000100277	1.16819	1.42818
I9_HYPOTE	1e-05	0.0427873	0.0054087	0.0303355	-1.9096e-06	0.000100277	1.28932	1.42818
I9_HYPTENSHR	0.01	0.00747019	0.0177389	0.0469299	0.000164886	0.000333395	9.34141e-10	1.7331
I9_HYPTENSHR	0.001	0.00747019	0.0101638	0.0469299	1.44683e-05	0.000333395	1.11207	1.7331
I9_HYPTENSHR	1e-05	0.00747019	0.0162131	0.0469299	6.7821e-05	0.000333395	1.33064	1.7331
I9_HYPTENSPUL	0.01	0.00227936	0.0269663	0.0232842	0.000111026	0.000179419	4.29453	1.95647
I9_HYPTENSPUL	0.001	0.00227936	0.0291293	0.0232842	0.00015355	0.000179419	3.38167e-09	1.95647
I9_HYPTENSPUL	1e-05	0.00227936	0.0160298	0.0232842	-2.43347e-05	0.000179419	1.69818	1.95647
I9_HYPTENSRD	0.01	0.00603084	0.0100095	0.0619268	-1.34408e-05	0.000492496	0.67392	1.38259
I9_HYPTENSRD	0.001	0.00603084	0.0225771	0.0619268	0.000165855	0.000492496	0.593222	1.38259
I9_HYPTENSRD	1e-05	0.00603084	0.0155433	0.0619268	-2.50446e-05	0.000492496	1.283	1.38259
I9_LBBB	0.01	0.015532	0.0146856	0.0763184	3.88581e-05	0.000597391	1.53249	1.29297
I9_LBBB	0.001	0.015532	0.0112313	0.0763184	-1.2986e-05	0.000597391	0.840098	1.29297
I9_LBBB	1e-05	0.015532	0.00445353	0.0763184	3.1292e-06	0.000597391	0.62588	1.29297
I9_LYMPHOTH	0.01	0.0058319	0.0136437	0.0157342	2.71635e-05	1.10619e-05	1.40649e-09	0.546649
I9_LYMPHOTH	0.001	0.0058319	0.0370844	0.0157342	0.000105064	1.10619e-05	1.64311	0.546649
I9_LYMPHOTH	1e-05	0.0058319	0.0139375	0.0157342	3.32192e-05	1.10619e-05	0.633578	0.546649
I9_MI_STRICT	0.01	0.0400931	0.00119044	0.260851	-1.17743e-05	0.00705656	1.0576	1.76916
I9_MI_STRICT	0.001	0.0400931	0.0147378	0.260851	-2.47942e-05	0.00705656	1.09864	1.76916
I9_MI_STRICT	1e-05	0.0400931	0.00444851	0.260851	-3.04629e-05	0.00705656	1.40337	1.76916
I9_NCMI	0.01	0.0129058	0.00721392	0.0590755	2.46912e-05	0.000436724	0.426923	1.40713
I9_NCMI	0.001	0.0129058	0.0150174	0.0590755	-1.80647e-05	0.000436724	1.31285	1.40713
I9_NCMI	1e-05	0.0129058	0.0143988	0.0590755	4.14713e-05	0.000436724	0.663527	1.40713
I9_NONRHEVALV	0.01	0.0394312	0.0214647	0.0737922	6.78708e-05	0.000631225	1.57489	0.957311
I9_NONRHEVALV	0.001	0.0394312	0.0104383	0.0737922	-2.91076e-06	0.000631225	0.827692	0.957311
I9_NONRHEVALV	1e-05	0.0394312	0.0200791	0.0737922	2.86965e-05	0.000631225	0.650034	0.957311
I9_NSTEMI	0.01	0.0124649	6.98442e-05	0.0732512	3.43909e-05	0.000676633	0.641546	1.52549
I9_NSTEMI	0.001	0.0124649	0.0118966	0.0732512	5.0781e-05	0.000676633	0.855414	1.52549
I9_NSTEMI	1e-05	0.0124649	0.01371	0.0732512	4.57863e-05	0.000676633	0.916186	1.52549
I9_OTHARR	0.01	0.021065	0.0247806	0.0662445	8.55069e-05	0.000459958	1.28772	1.41926
I9_OTHARR	0.001	0.021065	0.0143654	0.0662445	4.0455e-05	0.000459958	1.69245	1.41926
I9_OTHARR	1e-05	0.021065	0.0121676	0.0662445	5.00161e-05	0.000459958	1.31521	1.41926
I9_OTHILLHEART	0.01	0.0433161	0.0519771	0.131004	0.000353329	0.00175798	2.01123	1.2685
I9_OTHILLHEART	0.001	0.0433161	0.0604784	0.131004	0.000449406	0.00175798	1.41471	1.2685
I9_OTHILLHEART	1e-05	0.0433161	0.0170668	0.131004	5.69488e-05	0.00175798	0.586798	1.2685
I9_OTHPER	0.01	0.0211004	0.0218773	0.0661153	3.93439e-05	0.000480049	0.69532	1.98924
I9_OTHPER	0.001	0.0211004	0.0158999	0.0661153	3.27354e-05	0.000480049	1.56218	1.98924
I9_OTHPER	1e-05	0.0211004	0.0297002	0.0661153	9.51685e-05	0.000480049	0.281291	1.98924
I9_PAD	0.01	0.0174291	0.021343	0.0709236	-3.14042e-05	0.000817018	0.617706	0.944692
I9_PAD	0.001	0.0174291	0.00403041	0.0709236	1.95422e-05	0.000817018	1.01047	0.944692
I9_PAD	1e-05	0.0174291	0.0328265	0.0709236	0.000148635	0.000817018	2.1277	0.944692
I9_PAROXTAC	0.01	0.0267377	0.0105455	0.0802344	1.97448e-05	0.000806727	0.66757	1.45407
I9_PAROXTAC	0.001	0.0267377	0.0169612	0.0802344	5.9032e-05	0.000806727	0.506503	1.45407
I9_PAROXTAC	1e-05	0.0267377	0.0111904	0.0802344	-1.46083e-05	0.000806727	0.56112	1.45407
I9_PERICAOTH	0.01	0.00836316	0.0219233	0.0401654	-2.50117e-08	3.43671e-09	0.392718	1.28618
I9_PERICAOTH	0.001	0.00836316	0.0145076	0.0401654	-4.24535e-09	3.43671e-09	1.67817	1.28618
I9_PERICAOTH	1e-05	0.00836316	0.00635599	0.0401654	4.35457e-09	3.43671e-09	0.382869	1.28618
I9_PHLETHROM	0.01	0.0186314	0.0687509	0.175644	0.000517687	0.0027862	2.26185	3.37922
I9_PHLETHROM	0.001	0.0186314	0.0459334	0.175644	0.000281964	0.0027862	2.90043	3.37922
I9_PHLETHROM	1e-05	0.0186314	0.0480772	0.175644	0.000231415	0.0027862	1.02538	3.37922
I9_PHLETHROMBDVTLOW	0.01	0.014826	0.0358175	0.171407	0.000172653	0.00285583	2.31998	2.11647
I9_PHLETHROMBDVTLOW	0.001	0.014826	0.0497655	0.171407	0.000213636	0.00285583	2.22322	2.11647
I9_PHLETHROMBDVTLOW	1e-05	0.014826	0.0447187	0.171407	0.00019817	0.00285583	1.07545	2.11647
I9_PULMEMB	0.01	0.0207699	0.0438137	0.127552	0.000179234	0.0012581	1.93699	1.44425
I9_PULMEMB	0.001	0.0207699	0.0319341	0.127552	9.69652e-05	0.0012581	1.76452	1.44425
I9_PULMEMB	1e-05	0.0207699	0.0623151	0.127552	0.000351174	0.0012581	1.69467	1.44425
I9_PULMOTHHD	0.01	0.00685969	0.000897398	0.0338011	-3.78972e-06	0.000159835	0.828206	1.19637
I9_PULMOTHHD	0.001	0.00685969	0.0108512	0.0338011	2.36333e-05	0.000159835	1.11781e-09	1.19637
I9_PULMOTHHD	1e-05	0.00685969	0.0101954	0.0338011	-2.40424e-05	0.000159835	1.63497	1.19637
I9_RBBB	0.01	0.0157269	0.0236943	0.0870906	0.000105221	0.00112293	1.41638	2.30227
I9_RBBB	0.001	0.0157269	0.0483752	0.0870906	0.00039697	0.00112293	0.465973	2.30227
I9_RBBB	1e-05	0.0157269	0.0190621	0.0870906	5.75487e-05	0.00112293	0.883538	2.30227
I9_RHEUVALV	0.01	0.0222467	0.0266786	0.0437728	2.58958e-05	0.000197613	0.509971	1.27689
I9_RHEUVALV	0.001	0.0222467	0.0091955	0.0437728	-2.03425e-05	0.000197613	1.25582	1.27689
I9_RHEUVALV	1e-05	0.0222467	0.0129107	0.0437728	-6.67368e-07	0.000197613	0.776252	1.27689
I9_SECONDRIGHT	0.01	0.00660486	0.00423592	0.0280147	-3.71456e-06	0.000114918	0.826014	1.72458
I9_SECONDRIGHT	0.001	0.00660486	0.014539	0.0280147	1.98635e-05	0.000114918	1.25322	1.72458
I9_SECONDRIGHT	1e-05	0.00660486	0.00241445	0.0280147	1.10127e-05	0.000114918	1.61156	1.72458
I9_SEQULAE	0.01	0.00775074	0.00857367	0.00926841	9.15327e-06	-1.00662e-05	1.14074	1.58439
I9_SEQULAE	0.001	0.00775074	0.00382991	0.00926841	7.75661e-06	-1.00662e-05	0.762248	1.58439
I9_SEQULAE	1e-05	0.00775074	0.0158411	0.00926841	3.62914e-07	-1.00662e-05	0.735071	1.58439
I9_STEMI	0.01	0.0094885	0.00867459	0.0660166	-4.61127e-06	0.000380316	1.61193	0.661225
I9_STEMI	0.001	0.0094885	0.0130605	0.0660166	3.96236e-06	0.000380316	2.08449	0.661225
I9_STEMI	1e-05	0.0094885	0.0205298	0.0660166	3.2142e-05	0.000380316	2.74924	0.661225
I9_STR	0.01	0.0278313	0.0218838	0.047512	1.02287e-05	0.000299895	0.666157	0.842961
I9_STR	0.001	0.0278313	0.00178334	0.047512	-4.62086e-06	0.000299895	0.428469	0.842961
I9_STR	1e-05	0.0278313	0.00295677	0.047512	-2.498e-05	0.000299895	1.52689	0.842961
I9_STR_EXH	0.01	0.024135	0.0273297	0.0475737	9.95023e-05	0.000258253	0.818963	1.72346
I9_STR_EXH	0.001	0.024135	0.014437	0.0475737	4.05718e-05	0.000258253	0.485203	1.72346
I9_STR_EXH	1e-05	0.024135	0.0354339	0.0475737	7.60513e-05	0.000258253	0.562806	1.72346
I9_STR_SAH	0.01	0.0302891	0.000170927	0.0382742	1.07559e-05	0.000123626	1.32308	1.0109
I9_STR_SAH	0.001	0.0302891	0.015871	0.0382742	4.09874e-05	0.000123626	0.703934	1.0109
I9_STR_SAH	1e-05	0.0302891	0.0179083	0.0382742	3.53452e-05	0.000123626	0.83168	1.0109
I9_TIA	0.01	0.012442	0.0128095	0.0536513	1.40965e-05	0.000344982	1.01805	1.81358
I9_TIA	0.001	0.012442	0.0114521	0.0536513	1.41288e-05	0.000344982	0.514559	1.81358
I9_TIA	1e-05	0.012442	0.000723065	0.0536513	-4.67108e-06	0.000344982	1.06334	1.81358
I9_UAP	0.01	0.0172778	0.00120006	0.118361	2.30426e-05	0.00117689	0.764861	1.18708
I9_UAP	0.001	0.0172778	0.0186694	0.118361	6.01771e-05	0.00117689	0.767789	1.18708
I9_UAP	1e-05	0.0172778	0.010828	0.118361	2.30882e-05	0.00117689	1.21737	1.18708
I9_VARICVE	0.01	0.0363906	0.0113431	0.237666	3.22904e-05	0.00446773	0.585421	2.13087
I9_VARICVE	0.001	0.0363906	0.01564	0.237666	1.72938e-05	0.00446773	0.854071	2.13087
I9_VARICVE	1e-05	0.0363906	0.0354556	0.237666	4.06224e-05	0.00446773	0.840238	2.13087
I9_VASCDEM	0.01	0.00406469	0.0368203	0.0326632	0.000363143	0.000193698	2.76628	1.48529
I9_VASCDEM	0.001	0.00406469	0.0362683	0.0326632	0.000257357	0.000193698	1.3521	1.48529
I9_VASCDEM	1e-05	0.00406469	0.0108953	0.0326632	-0.000100879	0.000193698	0.637207	1.48529
I9_VTE	0.01	0.0350604	0.0607521	0.24656	0.000532079	0.0052383	2.16576	2.95879
I9_VTE	0.001	0.0350604	0.0251671	0.24656	7.95915e-05	0.0052383	1.77211	2.95879
I9_VTE	1e-05	0.0350604	0.00935196	0.24656	-3.0358e-05	0.0052383	1.32467	2.95879
ILD_HOSPITAL	0.01	0.00868078	0.00457617	0.0496277	-1.90292e-05	0.000271356	1.02642	1.06413
ILD_HOSPITAL	0.001	0.00868078	0.0162279	0.0496277	1.26298e-05	0.000271356	1.77827	1.06413
ILD_HOSPITAL	1e-05	0.00868078	0.0322639	0.0496277	0.000160259	0.000271356	2.16121	1.06413
J10_ACUTELOWERNAS	0.01	0.0376757	0.00283404	0.0556045	9.61623e-06	0.00027926	0.999226	1.02401
J10_ACUTELOWERNAS	0.001	0.0376757	0.0022406	0.0556045	-3.59348e-05	0.00027926	1.66694	1.02401
J10_ACUTELOWERNAS	1e-05	0.0376757	0.000311406	0.0556045	2.19123e-05	0.00027926	1.09023	1.02401
J10_BRONCHIECTASIS	0.01	0.0149823	0.0192764	0.0922708	8.19891e-05	0.000723892	0.984135	1.4054
J10_BRONCHIECTASIS	0.001	0.0149823	0.011265	0.0922708	-4.94031e-07	0.000723892	1.45154	1.4054
J10_BRONCHIECTASIS	1e-05	0.0149823	0.0148291	0.0922708	4.96562e-05	0.000723892	0.391628	1.4054
J10_CHRONSINUSITIS	0.01	0.00959677	0.00450801	0.0428284	-2.83283e-06	0.000155178	1.8569	1.56583
J10_CHRONSINUSITIS	0.001	0.00959677	0.0117788	0.0428284	8.08588e-06	0.000155178	2.55435	1.56583
J10_CHRONSINUSITIS	1e-05	0.00959677	0.0125383	0.0428284	1.14921e-05	0.000155178	0.927239	1.56583
J10_EMPHYSEMA	0.01	0.0130827	6.63311e-06	0.122541	-4.99139e-06	0.00156482	2.10665	2.11007
J10_EMPHYSEMA	0.001	0.0130827	0.0101873	0.122541	5.57409e-05	0.00156482	1.1403	2.11007
J10_EMPHYSEMA	1e-05	0.0130827	0.00104478	0.122541	3.68257e-05	0.00156482	0.876441	2.11007
J10_EXTERLUNG	0.01	0.0101453	0.0114665	0.00413702	3.0015e-05	-5.08445e-06	0.317415	0.950801
J10_EXTERLUNG	0.001	0.0101453	0.00680268	0.00413702	1.70263e-05	-5.08445e-06	1.19281	0.950801
J10_EXTERLUNG	1e-05	0.0101453	0.00570691	0.00413702	-7.10731e-07	-5.08445e-06	0.634622	0.950801
J10_INTERSTITIUM	0.01	0.0117608	0.0118573	0.0635734	-7.07813e-06	0.00036251	1.73134	1.46627
J10_INTERSTITIUM	0.001	0.0117608	0.0104609	0.0635734	-2.91597e-07	0.00036251	0.758768	1.46627
J10_INTERSTITIUM	1e-05	0.0117608	0.0693796	0.0635734	0.000878975	0.00036251	3.24096	1.46627
J10_LOWERINF	0.01	0.0384274	0.0250861	0.0510926	5.57699e-05	0.000240655	1.72934	1.12863
J10_LOWERINF	0.001	0.0384274	0.00876378	0.0510926	-4.54285e-05	0.000240655	1.42707	1.12863
J10_LOWERINF	1e-05	0.0384274	0.00848976	0.0510926	-9.60782e-06	0.000240655	0.937525	1.12863
J10_NASALPOLYP	0.01	0.0103292	0.0369773	0.141892	0.000182004	0.00180569	1.20568	2.06041
J10_NASALPOLYP	0.001	0.0103292	0.0091347	0.141892	9.47616e-06	0.00180569	0.279881	2.06041
J10_NASALPOLYP	1e-05	0.0103292	0.019574	0.141892	6.53079e-05	0.00180569	0.5748	2.06041
J10_PLEUREFFUSION	0.01	0.039	0.0488155	0.0557784	0.000233122	0.000329693	1.43268	1.20336
J10_PLEUREFFUSION	0.001	0.039	0.0175643	0.0557784	3.69294e-05	0.000329693	1.27966	1.20336
J10_PLEUREFFUSION	1e-05	0.039	0.029633	0.0557784	0.00012141	0.000329693	1.37644	1.20336
J10_PLEURPLAGUE	0.01	0.00602484	0.0338561	0.0435041	0.000203673	0.000339757	2.4104	0.539005
J10_PLEURPLAGUE	0.001	0.00602484	0.00965416	0.0435041	4.25978e-05	0.000339757	1.66583	0.539005
J10_PLEURPLAGUE	1e-05	0.00602484	0.0108892	0.0435041	0.000100919	0.000339757	5.78911e-10	0.539005
J10_PNEUMONISOLLIQ	0.01	0.00779389	0.00127568	0.0303308	7.90428e-06	0.000156752	1.79366	0.740978
J10_PNEUMONISOLLIQ	0.001	0.00779389	0.0408873	0.0303308	0.000134322	0.000156752	1.09117	0.740978
J10_PNEUMONISOLLIQ	1e-05	0.00779389	0.000890507	0.0303308	-6.41031e-06	0.000156752	0.411033	0.740978
J10_RESPOTHER	0.01	0.0450578	0.00209908	0.0803516	-7.03035e-06	0.000637276	1.15589	1.48945
J10_RESPOTHER	0.001	0.0450578	0.00852443	0.0803516	-1.15332e-06	0.000637276	1.07865	1.48945
J10_RESPOTHER	1e-05	0.0450578	0.0274794	0.0803516	4.24655e-05	0.000637276	0.987537	1.48945
J10_SEPTDEV	0.01	0.0120382	0.0118378	0.0386311	1.72823e-05	0.000151763	0.792481	2.12073
J10_SEPTDEV	0.001	0.0120382	0.0331646	0.0386311	9.01299e-05	0.000151763	1.83604	2.12073
J10_SEPTDEV	1e-05	0.0120382	0.0125167	0.0386311	1.3337e-05	0.000151763	1.30295	2.12073
J10_UPPERINFEC	0.01	0.0114679	0.0295032	0.0129516	7.22757e-05	5.13158e-06	1.02868	0.52013
J10_UPPERINFEC	0.001	0.0114679	0.00238136	0.0129516	-3.51701e-06	5.13158e-06	1.03372	0.52013
J10_UPPERINFEC	1e-05	0.0114679	0.000901384	0.0129516	-3.92902e-06	5.13158e-06	1.27564	0.52013
J10_VASOALLERRHIN	0.01	0.0113786	0.0134544	0.0121398	2.12043e-05	1.08025e-05	1.92947	1.70594
J10_VASOALLERRHIN	0.001	0.0113786	0.0388666	0.0121398	0.000123898	1.08025e-05	1.19132	1.70594
J10_VASOALLERRHIN	1e-05	0.0113786	0.0150086	0.0121398	1.75542e-05	1.08025e-05	0.231359	1.70594
J10_VIRALPNEUMO	0.01	0.00845918	0.024249	0.0648943	7.92663e-05	0.000356395	0.784687	3.77976
J10_VIRALPNEUMO	0.001	0.00845918	0.0339334	0.0648943	0.000122106	0.000356395	0.362784	3.77976
J10_VIRALPNEUMO	1e-05	0.00845918	0.0155599	0.0648943	2.10077e-05	0.000356395	0.737524	3.77976
J10_VOCALLARYNX	0.01	0.0287174	0.00367646	0.0661373	8.29815e-06	0.000305018	1.21259	1.28118
J10_VOCALLARYNX	0.001	0.0287174	0.0143696	0.0661373	8.268e-07	0.000305018	0.685993	1.28118
J10_VOCALLARYNX	1e-05	0.0287174	0.00620029	0.0661373	8.46735e-06	0.000305018	0.990136	1.28118
K11_ACUTPANC	0.01	0.00935027	0.0196592	0.0150919	3.13934e-05	4.78082e-06	0.729651	1.40749
K11_ACUTPANC	0.001	0.00935027	0.0217994	0.0150919	4.10987e-05	4.78082e-06	1.53785	1.40749
K11_ACUTPANC	1e-05	0.00935027	0.0113019	0.0150919	7.93887e-06	4.78082e-06	0.352704	1.40749
K11_APPENDACUT	0.01	0.0101509	0.0202024	0.0278011	4.31129e-05	7.89898e-05	0.850665	1.16783
K11_APPENDACUT	0.001	0.0101509	0.0107703	0.0278011	1.62437e-05	7.89898e-05	1.16604	1.16783
K11_APPENDACUT	1e-05	0.0101509	0.00218752	0.0278011	4.2378e-07	7.89898e-05	1.45371	1.16783
K11_APPENDIX	0.01	0.0124235	0.00029311	0.0483823	-4.96856e-06	0.000213715	1.64808	0.691134
K11_APPENDIX	0.001	0.0124235	0.0154274	0.0483823	8.11118e-06	0.000213715	0.697885	0.691134
K11_APPENDIX	1e-05	0.0124235	0.0161656	0.0483823	3.10294e-06	0.000213715	1.46246	0.691134
K11_BARRET	0.01	0.02107	0.0075868	0.1482	-9.30257e-06	0.00195342	0.719001	1.74612
K11_BARRET	0.001	0.02107	0.0134936	0.1482	-1.30693e-05	0.00195342	0.88878	1.74612
K11_BARRET	1e-05	0.02107	0.0583208	0.1482	0.000224022	0.00195342	2.06096	1.74612
K11_BILIAOTH	0.01	0.0126229	0.0239413	0.0761047	7.90551e-05	0.000543231	0.717157	1.73046
K11_BILIAOTH	0.001	0.0126229	0.0260505	0.0761047	9.82605e-05	0.000543231	0.745904	1.73046
K11_BILIAOTH	1e-05	0.0126229	0.00965331	0.0761047	2.03878e-05	0.000543231	1.60829	1.73046
K11_CARIES	0.01	0.0120317	0.00228028	0.046987	7.66085e-07	0.00017216	1.02644	1.01725
K11_CARIES	0.001	0.0120317	0.00162392	0.046987	4.63134e-06	0.00017216	0.750539	1.01725
K11_CARIES	1e-05	0.0120317	0.0242736	0.046987	4.55301e-05	0.00017216	6.56048e-10	1.01725
K11_CHOLECYST	0.01	0.0115011	0.0223987	0.0965787	4.55428e-05	0.000692273	1.15318	1.45908
K11_CHOLECYST	0.001	0.0115011	0.00361697	0.0965787	-4.03983e-06	0.000692273	1.48419	1.45908
K11_CHOLECYST	1e-05	0.0115011	0.0196393	0.0965787	5.57125e-05	0.000692273	0.583538	1.45908
K11_CHRONGASTR	0.01	0.0198489	0.00636396	0.0270976	-5.12277e-06	9.12628e-05	0.59495	1.11743
K11_CHRONGASTR	0.001	0.0198489	0.0211605	0.0270976	6.63752e-05	9.12628e-05	0.833046	1.11743
K11_CHRONGASTR	1e-05	0.0198489	0.022108	0.0270976	2.83e-05	9.12628e-05	1.36796	1.11743
K11_COELIAC	0.01	0.00753289	0.0546676	0.318949	0.000632188	0.0148643	1.34457	7.30762
K11_COELIAC	0.001	0.00753289	0.00796415	0.318949	8.44834e-05	0.0148643	0.366054	7.30762
K11_COELIAC	1e-05	0.00753289	0.00622212	0.318949	3.27928e-05	0.0148643	2.13438	7.30762
K11_DISLIVOTH	0.01	0.0275671	0.00350459	0.10169	-1.44092e-05	0.000767848	1.37671	1.64553
K11_DISLIVOTH	0.001	0.0275671	0.0344896	0.10169	8.22203e-05	0.000767848	1.35986	1.64553
K11_DISLIVOTH	1e-05	0.0275671	0.039445	0.10169	0.000161132	0.000767848	1.75449	1.64553
K11_DISORD_TEETH	0.01	0.0105575	0.0270029	0.0304535	3.98178e-05	6.81369e-05	1.12419	0.55554
K11_DISORD_TEETH	0.001	0.0105575	0.000331538	0.0304535	3.13765e-06	6.81369e-05	0.577679	0.55554
K11_DISORD_TEETH	1e-05	0.0105575	0.0184365	0.0304535	1.84647e-05	6.81369e-05	7.38847e-10	0.55554
K11_DULC	0.01	0.0152582	0.0371154	0.0568749	0.000120617	0.000229254	1.25871	0.752437
K11_DULC	0.001	0.0152582	0.000939342	0.0568749	-4.66268e-06	0.000229254	0.992383	0.752437
K11_DULC	1e-05	0.0152582	0.000841753	0.0568749	-1.3731e-06	0.000229254	1.28703	0.752437
K11_FISSANAL	0.01	0.0134957	0.00227182	0.0723216	2.48214e-05	0.000343614	0.896004	0.577737
K11_FISSANAL	0.001	0.0134957	0.052315	0.0723216	0.000236744	0.000343614	1.22145	0.577737
K11_FISSANAL	1e-05	0.0134957	0.0230801	0.0723216	6.00878e-05	0.000343614	1.94676	0.577737
K11_FISTULA	0.01	0.0117992	0.0140929	0.049787	2.54736e-05	0.000152498	1.07954	1.05199
K11_FISTULA	0.001	0.0117992	0.013319	0.049787	2.65721e-05	0.000152498	1.01101	1.05199
K11_FISTULA	1e-05	0.0117992	0.0196459	0.049787	2.82495e-05	0.000152498	1.04496	1.05199
K11_FUNCDYSP	0.01	0.0447921	0.00076329	0.080262	1.54228e-06	0.000532864	1.19963	1.33781
K11_FUNCDYSP	0.001	0.0447921	0.00916997	0.080262	-2.39878e-06	0.000532864	1.19714	1.33781
K11_FUNCDYSP	1e-05	0.0447921	0.00726926	0.080262	1.64598e-05	0.000532864	1.18685	1.33781
K11_GALLBLAOTH	0.01	0.00920257	0.0251565	0.0641602	7.19315e-05	0.000307714	1.35647	2.09008
K11_GALLBLAOTH	0.001	0.00920257	0.0101796	0.0641602	-5.01303e-07	0.000307714	1.6535	2.09008
K11_GALLBLAOTH	1e-05	0.00920257	0.00509919	0.0641602	-5.59173e-06	0.000307714	0.653333	2.09008
K11_GASTRODUOULC	0.01	0.0367957	0.0142917	0.104699	2.34343e-05	0.000836733	0.765501	1.50855
K11_GASTRODUOULC	0.001	0.0367957	0.0183338	0.104699	3.97919e-05	0.000836733	0.498356	1.50855
K11_GASTRODUOULC	1e-05	0.0367957	0.000438714	0.104699	2.59008e-06	0.000836733	1.23743	1.50855
K11_GIBLEEDING	0.01	0.0474851	0.0329562	0.0488451	6.18049e-05	0.000210772	1.43164	1.29558
K11_GIBLEEDING	0.001	0.0474851	0.0125799	0.0488451	2.28972e-05	0.000210772	0.827996	1.29558
K11_GIBLEEDING	1e-05	0.0474851	0.00102381	0.0488451	-3.86148e-07	0.000210772	0.633073	1.29558
K11_GULC	0.01	0.0233474	0.0162539	0.0803864	-6.94187e-08	0.000465205	0.853461	1.42269
K11_GULC	0.001	0.0233474	0.0135264	0.0803864	6.70174e-06	0.000465205	0.682898	1.42269
K11_GULC	1e-05	0.0233474	0.0139701	0.0803864	1.48603e-05	0.000465205	1.18912	1.42269
K11_IBS	0.01	0.0381295	0.024992	0.113871	6.45658e-05	0.00101264	1.50103	1.20101
K11_IBS	0.001	0.0381295	0.0379181	0.113871	0.000131181	0.00101264	1.11077	1.20101
K11_IBS	1e-05	0.0381295	0.0187876	0.113871	4.49533e-05	0.00101264	1.11972	1.20101
K11_ILEUS	0.01	0.0292501	0.0100252	0.0589682	1.10551e-05	0.000295136	0.872785	0.663348
K11_ILEUS	0.001	0.0292501	0.0463035	0.0589682	0.000150092	0.000295136	1.30193	0.663348
K11_ILEUS	1e-05	0.0292501	0.013432	0.0589682	1.62648e-05	0.000295136	1.12363	0.663348
K11_LIP_ORAL_MUCOSA	0.01	0.011508	0.0191582	0.00424089	3.06508e-05	-2.87112e-06	0.968455	1.23003
K11_LIP_ORAL_MUCOSA	0.001	0.011508	0.0170557	0.00424089	3.05008e-05	-2.87112e-06	1.20755	1.23003
K11_LIP_ORAL_MUCOSA	1e-05	0.011508	0.00399904	0.00424089	5.23436e-06	-2.87112e-06	0.467606	1.23003
K11_LIVER	0.01	0.0345959	0.00226446	0.106579	3.02216e-06	0.000833713	1.18839	1.35427
K11_LIVER	0.001	0.0345959	0.0135227	0.106579	1.16192e-05	0.000833713	0.88722	1.35427
K11_LIVER	1e-05	0.0345959	0.011232	0.106579	1.37303e-05	0.000833713	1.0294	1.35427
K11_MALABSORB	0.01	0.00898377	0.061916	0.299594	0.000353166	0.0119969	1.56146	5.92504
K11_MALABSORB	0.001	0.00898377	0.0467063	0.299594	0.000320915	0.0119969	0.919119	5.92504
K11_MALABSORB	1e-05	0.00898377	0.0162255	0.299594	-5.81532e-05	0.0119969	0.605449	5.92504
K11_OESITIS	0.01	0.0432769	0.0140269	0.129572	8.70071e-06	0.00126898	0.480543	1.52357
K11_OESITIS	0.001	0.0432769	0.0298758	0.129572	4.49014e-05	0.00126898	1.2104	1.52357
K11_OESITIS	1e-05	0.0432769	0.0159242	0.129572	2.76483e-05	0.00126898	0.740376	1.52357
K11_OESOBST	0.01	0.0124345	0.00190993	0.0343887	2.73764e-06	0.000130096	1.7795	0.337804
K11_OESOBST	0.001	0.0124345	0.0150502	0.0343887	2.18335e-05	0.000130096	1.01845	0.337804
K11_OESOBST	1e-05	0.0124345	0.0342725	0.0343887	0.000105138	0.000130096	0.651544	0.337804
K11_OESULC	0.01	0.0221728	0.024726	0.126717	6.43894e-05	0.0014618	0.978629	1.58512
K11_OESULC	0.001	0.0221728	0.00228652	0.126717	-4.71293e-06	0.0014618	1.15103	1.58512
K11_OESULC	1e-05	0.0221728	0.00297828	0.126717	2.2542e-08	0.0014618	0.477016	1.58512
K11_ORAL	0.01	0.0347645	0.00339994	0.00736806	-5.79899e-06	2.83028e-06	0.93665	1.02463
K11_ORAL	0.001	0.0347645	0.0235723	0.00736806	4.6608e-05	2.83028e-06	0.849605	1.02463
K11_ORAL	1e-05	0.0347645	0.0123839	0.00736806	7.44932e-06	2.83028e-06	1.41009	1.02463
K11_ORAL_LICHEN_PLANUS_INCLAVO	0.01	0.00717777	0.00524225	0.0048271	-7.04164e-06	1.37e-06	2.40125	1.5709
K11_ORAL_LICHEN_PLANUS_INCLAVO	0.001	0.00717777	0.00648237	0.0048271	6.37399e-06	1.37e-06	0.774358	1.5709
K11_ORAL_LICHEN_PLANUS_INCLAVO	1e-05	0.00717777	0.000691058	0.0048271	1.26612e-06	1.37e-06	1.0273e-09	1.5709
K11_OTHDISDIG	0.01	0.0483023	0.0406363	0.0377064	0.000103322	0.000105135	1.4752	1.19874
K11_OTHDISDIG	0.001	0.0483023	0.0186044	0.0377064	3.57428e-05	0.000105135	0.616858	1.19874
K11_OTHDISDIG	1e-05	0.0483023	0.0159439	0.0377064	2.30981e-06	0.000105135	0.676848	1.19874
K11_OTHDISOES	0.01	0.0348382	0.0249314	0.129742	3.71069e-05	0.00145724	0.475249	2.02261
K11_OTHDISOES	0.001	0.0348382	0.014947	0.129742	-2.74883e-06	0.00145724	1.29713	2.02261
K11_OTHDISOES	1e-05	0.0348382	0.0568325	0.129742	0.000257163	0.00145724	2.03318	2.02261
K11_OTHILEUS	0.01	0.0201297	0.0350513	0.0313141	0.00013231	0.000116077	0.766796	0.185232
K11_OTHILEUS	0.001	0.0201297	0.00520583	0.0313141	-1.13273e-05	0.000116077	0.573502	0.185232
K11_OTHILEUS	1e-05	0.0201297	0.00554484	0.0313141	-2.7232e-06	0.000116077	1.69795	0.185232
K11_OTHPERITON	0.01	0.0191417	0.0071984	0.0341479	-4.15251e-06	8.69328e-05	0.939891	0.789479
K11_OTHPERITON	0.001	0.0191417	0.00681052	0.0341479	7.11782e-06	8.69328e-05	0.936758	0.789479
K11_OTHPERITON	1e-05	0.0191417	0.0294038	0.0341479	7.52588e-05	8.69328e-05	1.65615	0.789479
K11_PANCOTH	0.01	0.0065617	0.0221425	0.0144021	8.25994e-05	1.93527e-05	0.524131	1.07342
K11_PANCOTH	0.001	0.0065617	0.0119231	0.0144021	1.74895e-05	1.93527e-05	1.65379	1.07342
K11_PANCOTH	1e-05	0.0065617	0.00812645	0.0144021	1.47594e-05	1.93527e-05	1.05299	1.07342
K11_PERITON	0.01	0.022273	0.0156694	0.037606	1.66975e-05	0.000103981	1.09496	0.964536
K11_PERITON	0.001	0.022273	0.0150723	0.037606	1.43397e-05	0.000103981	0.810241	0.964536
K11_PERITON	1e-05	0.022273	0.0302813	0.037606	6.19486e-05	0.000103981	1.39685	0.964536
K11_POSTOPDIS	0.01	0.0077843	0.0483495	0.00952395	0.000148024	6.33161e-06	0.350461	2.09186
K11_POSTOPDIS	0.001	0.0077843	0.0191546	0.00952395	2.42267e-05	6.33161e-06	0.364774	2.09186
K11_POSTOPDIS	1e-05	0.0077843	0.00625065	0.00952395	2.73417e-06	6.33161e-06	9.49703e-10	2.09186
K11_TONGUE	0.01	0.00525714	0.017277	0.014534	-3.56005e-08	4.3866e-08	1.05914	1.06427
K11_TONGUE	0.001	0.00525714	0.0250251	0.014534	3.7479e-08	4.3866e-08	0.533857	1.06427
K11_TONGUE	1e-05	0.00525714	0.0130199	0.014534	3.56451e-08	4.3866e-08	1.70285	1.06427
K11_UC_NOCD	0.01	0.00959364	0.0227332	0.0914849	4.96617e-05	0.000664124	2.16015	1.17809
K11_UC_NOCD	0.001	0.00959364	0.00527124	0.0914849	3.87439e-07	0.000664124	0.907866	1.17809
K11_UC_NOCD	1e-05	0.00959364	0.0166252	0.0914849	3.24615e-05	0.000664124	0.597061	1.17809
K11_UC_STRICT2	0.01	0.0112844	0.0153762	0.108953	1.7593e-05	0.000960441	1.2525	1.78196
K11_UC_STRICT2	0.001	0.0112844	0.00384461	0.108953	-4.9486e-07	0.000960441	0.744975	1.78196
K11_UC_STRICT2	1e-05	0.0112844	0.0338671	0.108953	0.000129488	0.000960441	2.07077	1.78196
K11_ULCER	0.01	0.0119058	0.0155936	0.0983889	1.84376e-05	0.000766968	0.74765	1.77257
K11_ULCER	0.001	0.0119058	0.00857861	0.0983889	7.6608e-06	0.000766968	1.25192	1.77257
K11_ULCER	1e-05	0.0119058	0.00666091	0.0983889	-5.9239e-06	0.000766968	1.27446	1.77257
K11_UMBHER	0.01	0.0184978	0.0368089	0.150302	0.000153717	0.00218738	1.54105	1.70235
K11_UMBHER	0.001	0.0184978	0.00418995	0.150302	2.71506e-05	0.00218738	0.835733	1.70235
K11_UMBHER	1e-05	0.0184978	0.0417768	0.150302	0.000121935	0.00218738	0.7565	1.70235
K11_VASCINT	0.01	0.010013	0.0254919	0.023522	5.76102e-05	4.94819e-05	2.22961	0.453031
K11_VASCINT	0.001	0.010013	0.0159419	0.023522	3.17746e-05	4.94819e-05	0.412616	0.453031
K11_VASCINT	1e-05	0.010013	0.00823258	0.023522	1.58578e-05	4.94819e-05	1.31679	0.453031
K11_VENTHER	0.01	0.0164915	0.00485461	0.0843943	6.41341e-06	0.000516402	0.222569	0.676575
K11_VENTHER	0.001	0.0164915	0.0147698	0.0843943	1.97863e-05	0.000516402	1.14085	0.676575
K11_VENTHER	1e-05	0.0164915	0.01858	0.0843943	6.34388e-05	0.000516402	1.92039	0.676575
L12_ABSCESS_CUT	0.01	0.00920689	0.0174712	0.0359521	3.32792e-05	8.99567e-05	0.372503	1.53346
L12_ABSCESS_CUT	0.001	0.00920689	0.0072963	0.0359521	1.33684e-05	8.99567e-05	0.358896	1.53346
L12_ABSCESS_CUT	1e-05	0.00920689	0.0198495	0.0359521	4.80393e-05	8.99567e-05	0.763288	1.53346
L12_ACTINKERA	0.01	0.0136798	0.024931	0.0863856	7.73199e-05	0.000791183	1.4567	1.60336
L12_ACTINKERA	0.001	0.0136798	0.0199154	0.0863856	2.31506e-05	0.000791183	0.911231	1.60336
L12_ACTINKERA	1e-05	0.0136798	0.0241336	0.0863856	6.72012e-06	0.000791183	0.225164	1.60336
L12_ATROPHICSKIN	0.01	0.0108933	0.0132148	0.0177119	2.43238e-05	1.18994e-05	7.44947e-10	1.14401
L12_ATROPHICSKIN	0.001	0.0108933	0.0266861	0.0177119	6.761e-05	1.18994e-05	0.841904	1.14401
L12_ATROPHICSKIN	1e-05	0.0108933	0.00460781	0.0177119	-3.57825e-07	1.18994e-05	1.51859	1.14401
L12_CELLULITIS	0.01	0.0338579	0.00478638	0.0880156	-3.79621e-05	0.000687016	1.10029	1.58896
L12_CELLULITIS	0.001	0.0338579	0.0158806	0.0880156	-4.18844e-06	0.000687016	1.05034	1.58896
L12_CELLULITIS	1e-05	0.0338579	0.00144641	0.0880156	-4.55125e-05	0.000687016	0.772018	1.58896
L12_DECUBITANSULCERANDPRESSURE	0.01	0.012945	0.00384325	0.0517157	-2.8646e-05	0.000207817	0.918233	1.23026
L12_DECUBITANSULCERANDPRESSURE	0.001	0.012945	0.000990949	0.0517157	4.43661e-05	0.000207817	0.984004	1.23026
L12_DECUBITANSULCERANDPRESSURE	1e-05	0.012945	0.00459496	0.0517157	1.1383e-05	0.000207817	1.02238	1.23026
L12_DERM_NAS	0.01	0.0109783	0.0153257	0.0626593	1.37476e-05	0.000340852	1.37502	1.08716
L12_DERM_NAS	0.001	0.0109783	0.000611026	0.0626593	1.90882e-06	0.000340852	0.533513	1.08716
L12_DERM_NAS	1e-05	0.0109783	0.0250379	0.0626593	5.13066e-05	0.000340852	6.70253e-10	1.08716
L12_DERMATITISECZEMA	0.01	0.020983	0.00961215	0.0777489	2.47066e-05	0.000542308	0.821114	0.937396
L12_DERMATITISECZEMA	0.001	0.020983	0.00982394	0.0777489	1.89133e-05	0.000542308	0.560735	0.937396
L12_DERMATITISECZEMA	1e-05	0.020983	0.0320792	0.0777489	0.000122427	0.000542308	0.804233	0.937396
L12_DERMATITISNAS	0.01	0.0113122	0.0110932	0.0659858	2.07319e-05	0.000384568	1.03329	1.27075
L12_DERMATITISNAS	0.001	0.0113122	0.0151816	0.0659858	2.39391e-05	0.000384568	0.79215	1.27075
L12_DERMATITISNAS	1e-05	0.0113122	0.00644395	0.0659858	5.70141e-07	0.000384568	1.28148	1.27075
L12_DISORDSKINAPPENDIX	0.01	0.0338562	0.00984889	0.138532	9.76895e-06	0.00144395	0.976764	2.47902
L12_DISORDSKINAPPENDIX	0.001	0.0338562	0.0214178	0.138532	4.13196e-05	0.00144395	1.78644	2.47902
L12_DISORDSKINAPPENDIX	1e-05	0.0338562	0.0337741	0.138532	8.88072e-05	0.00144395	0.704748	2.47902
L12_FOLLICULARCYST	0.01	0.026018	0.0486301	0.162112	0.000214561	0.00203333	1.10648	2.79068
L12_FOLLICULARCYST	0.001	0.026018	0.0108337	0.162112	1.18984e-05	0.00203333	1.56661	2.79068
L12_FOLLICULARCYST	1e-05	0.026018	0.0124648	0.162112	1.9086e-05	0.00203333	0.46445	2.79068
L12_INFECT_SKIN	0.01	0.0464011	0.0111686	0.087002	9.9406e-06	0.000660506	0.757912	1.6968
L12_INFECT_SKIN	0.001	0.0464011	0.0161228	0.087002	2.02814e-05	0.000660506	0.852567	1.6968
L12_INFECT_SKIN	1e-05	0.0464011	0.0321287	0.087002	9.62681e-05	0.000660506	0.573742	1.6968
L12_INFECT_SKIN_NAS	0.01	0.00746163	0.0123495	0.000888501	-2.02312e-05	8.54233e-06	1.2005	1.65881
L12_INFECT_SKIN_NAS	0.001	0.00746163	0.0252555	0.000888501	5.32213e-05	8.54233e-06	1.30338	1.65881
L12_INFECT_SKIN_NAS	1e-05	0.00746163	0.000912902	0.000888501	7.28515e-06	8.54233e-06	1.24608	1.65881
L12_NONIONRADISKIN	0.01	0.014652	0.0210577	0.0989025	-4.82939e-06	0.000978848	1.06029	1.91582
L12_NONIONRADISKIN	0.001	0.014652	0.00483794	0.0989025	4.11644e-06	0.000978848	1.08225	1.91582
L12_NONIONRADISKIN	1e-05	0.014652	0.0178438	0.0989025	8.94065e-05	0.000978848	1.10161	1.91582
L12_OTHERDISSKINANDSUBCUTIS	0.01	0.0283948	0.00258906	0.00411236	3.00496e-06	-1.89657e-06	0.441141	1.0451
L12_OTHERDISSKINANDSUBCUTIS	0.001	0.0283948	0.0120729	0.00411236	6.76183e-06	-1.89657e-06	0.906997	1.0451
L12_OTHERDISSKINANDSUBCUTIS	1e-05	0.0283948	0.0133021	0.00411236	3.4153e-05	-1.89657e-06	1.05273	1.0451
L12_PAPULOSQUAMOUS	0.01	0.0150567	0.00174528	0.234334	-1.33535e-05	0.00608444	0.750462	4.60438
L12_PAPULOSQUAMOUS	0.001	0.0150567	0.00547167	0.234334	1.42096e-05	0.00608444	1.28234	4.60438
L12_PAPULOSQUAMOUS	1e-05	0.0150567	0.0198427	0.234334	4.1515e-05	0.00608444	0.602463	4.60438
L12_PSORI_NAS	0.01	0.00955342	0.0471636	0.248952	0.000313884	0.00790689	2.1657	7.64327
L12_PSORI_NAS	0.001	0.00955342	0.0148338	0.248952	5.77433e-05	0.00790689	1.58992	7.64327
L12_PSORI_NAS	1e-05	0.00955342	0.00430192	0.248952	5.22531e-05	0.00790689	0.576841	7.64327
L12_PSORIASIS	0.01	0.0122922	0.012033	0.252873	1.89125e-05	0.00768395	0.802197	6.12643
L12_PSORIASIS	0.001	0.0122922	0.00409435	0.252873	3.51228e-05	0.00768395	1.33495	6.12643
L12_PSORIASIS	1e-05	0.0122922	0.00581266	0.252873	4.26177e-05	0.00768395	2.26575	6.12643
L12_RADIATIONRELATEDSKIN	0.01	0.0150893	0.0157936	0.0742765	-1.09747e-05	0.000554835	1.72043	1.65907
L12_RADIATIONRELATEDSKIN	0.001	0.0150893	0.0185222	0.0742765	5.68864e-05	0.000554835	0.20905	1.65907
L12_RADIATIONRELATEDSKIN	1e-05	0.0150893	0.0204956	0.0742765	4.407e-05	0.000554835	1.69056	1.65907
L12_SEBORRKERAT	0.01	0.0150099	0.0294657	0.0144402	8.77402e-05	6.82354e-06	0.469197	1.38197
L12_SEBORRKERAT	0.001	0.0150099	0.0113301	0.0144402	1.87979e-05	6.82354e-06	1.93547	1.38197
L12_SEBORRKERAT	1e-05	0.0150099	0.0324043	0.0144402	9.95476e-05	6.82354e-06	0.706788	1.38197
L12_SKINSUBCUTISNAS	0.01	0.0263827	0.000697225	0.0112034	1.11837e-05	2.23503e-05	1.73572	0.709961
L12_SKINSUBCUTISNAS	0.001	0.0263827	0.0181928	0.0112034	3.87211e-05	2.23503e-05	1.23152	0.709961
L12_SKINSUBCUTISNAS	1e-05	0.0263827	0.0127179	0.0112034	1.39994e-05	2.23503e-05	0.880575	0.709961
L12_ULCERLOWLIMB	0.01	0.00857817	0.0430234	0.0260681	0.000201557	6.33541e-05	1.32811	1.7701
L12_ULCERLOWLIMB	0.001	0.00857817	0.00339996	0.0260681	-1.34609e-05	6.33541e-05	2.0369	1.7701
L12_ULCERLOWLIMB	1e-05	0.00857817	0.0112489	0.0260681	1.80244e-05	6.33541e-05	0.641607	1.7701
L12_URTICARIAERYTHEMA	0.01	0.00541143	0.0139155	0.0339395	-6.19053e-06	0.000113644	2.62501	0.516489
L12_URTICARIAERYTHEMA	0.001	0.00541143	0.0240038	0.0339395	3.43968e-05	0.000113644	0.519195	0.516489
L12_URTICARIAERYTHEMA	1e-05	0.00541143	2.39569e-05	0.0339395	-8.19987e-06	0.000113644	0.521568	0.516489
M13_ARTHROSIS_KNEE_PRIM_ICD10	0.01	0.0184415	0.0255442	0.0944865	3.48794e-05	0.000799611	0.941302	2.70319
M13_ARTHROSIS_KNEE_PRIM_ICD10	0.001	0.0184415	0.0202012	0.0944865	5.53649e-05	0.000799611	1.32387	2.70319
M13_ARTHROSIS_KNEE_PRIM_ICD10	1e-05	0.0184415	0.0384066	0.0944865	0.000161531	0.000799611	0.458577	2.70319
M13_ARTHROSIS_POLY	0.01	0.036725	0.00869377	0.192749	-7.98984e-06	0.0039206	0.896038	1.62516
M13_ARTHROSIS_POLY	0.001	0.036725	0.000363338	0.192749	-6.45964e-06	0.0039206	0.543511	1.62516
M13_ARTHROSIS_POLY	1e-05	0.036725	0.0132231	0.192749	3.13065e-05	0.0039206	0.963173	1.62516
M13_ARTHTROSIS_COX_PRIM_ICD10	0.01	0.0133644	0.0118429	0.0636828	2.51852e-05	0.000420411	1.5775	2.70401
M13_ARTHTROSIS_COX_PRIM_ICD10	0.001	0.0133644	0.0150606	0.0636828	1.21653e-05	0.000420411	1.36699	2.70401
M13_ARTHTROSIS_COX_PRIM_ICD10	1e-05	0.0133644	0.0260346	0.0636828	0.000209985	0.000420411	2.53225	2.70401
M13_BONEDENSOTH	0.01	0.0149395	0.00853856	0.00138182	3.65965e-06	-6.97739e-06	1.50909	0.178086
M13_BONEDENSOTH	0.001	0.0149395	0.000777373	0.00138182	1.67507e-05	-6.97739e-06	2.13579	0.178086
M13_BONEDENSOTH	1e-05	0.0149395	0.0372407	0.00138182	0.000116713	-6.97739e-06	0.397412	0.178086
M13_CERVICALGIA	0.01	0.00976085	0.022835	0.0353119	3.48726e-05	8.13485e-05	0.692259	0.677098
M13_CERVICALGIA	0.001	0.00976085	0.00569556	0.0353119	1.37751e-05	8.13485e-05	0.345987	0.677098
M13_CERVICALGIA	1e-05	0.00976085	0.0183767	0.0353119	3.33577e-05	8.13485e-05	0.677996	0.677098
M13_CERVICDISC	0.01	0.0083566	0.0285847	0.0187663	8.18105e-05	1.30351e-05	0.390274	1.23484
M13_CERVICDISC	0.001	0.0083566	0.000326745	0.0187663	2.31855e-06	1.30351e-05	1.18201	1.23484
M13_CERVICDISC	1e-05	0.0083566	0.0220716	0.0187663	4.11743e-05	1.30351e-05	1.22507	1.23484
M13_DEFORMDORSO	0.01	0.020043	0.0263946	0.0668697	6.51519e-05	0.000544417	1.78271	1.33477
M13_DEFORMDORSO	0.001	0.020043	6.25611e-05	0.0668697	6.08036e-06	0.000544417	1.15714	1.33477
M13_DEFORMDORSO	1e-05	0.020043	0.0174251	0.0668697	3.27571e-05	0.000544417	0.506992	1.33477
M13_DORSALGIANAS	0.01	0.0285002	0.0114904	0.0898996	2.54476e-05	0.00055685	0.77862	1.0089
M13_DORSALGIANAS	0.001	0.0285002	0.0113273	0.0898996	5.36983e-05	0.00055685	1.26262	1.0089
M13_DORSALGIANAS	1e-05	0.0285002	0.0362535	0.0898996	0.000114044	0.00055685	0.685505	1.0089
M13_DUPUTRYEN	0.01	0.0162433	0.00586925	0.444077	0.000163005	0.0299139	1.48116	8.93388
M13_DUPUTRYEN	0.001	0.0162433	0.00788197	0.444077	0.000160415	0.0299139	0.685503	8.93388
M13_DUPUTRYEN	1e-05	0.0162433	0.0446811	0.444077	0.000469725	0.0299139	0.699423	8.93388
M13_FIBROBLASTIC	0.01	0.0185468	0.00348788	0.415576	-2.69221e-05	0.02351	0.814973	7.42722
M13_FIBROBLASTIC	0.001	0.0185468	0.0312088	0.415576	7.74812e-05	0.02351	1.56451	7.42722
M13_FIBROBLASTIC	1e-05	0.0185468	0.0304764	0.415576	2.9775e-05	0.02351	1.80038	7.42722
M13_FIBROMYALGIA	0.01	0.00869778	0.015085	0.0949184	8.27459e-07	0.00093928	1.54306	2.90514
M13_FIBROMYALGIA	0.001	0.00869778	0.0467617	0.0949184	0.000246344	0.00093928	0.7239	2.90514
M13_FIBROMYALGIA	1e-05	0.00869778	0.0226474	0.0949184	0.00011576	0.00093928	1.00494	2.90514
M13_GANGLION	0.01	0.0105832	0.0446495	0.0405188	0.000159622	0.000151376	0.690417	0.342462
M13_GANGLION	0.001	0.0105832	0.0348455	0.0405188	0.000104992	0.000151376	1.38012	0.342462
M13_GANGLION	1e-05	0.0105832	0.00614836	0.0405188	1.76426e-05	0.000151376	1.05437	0.342462
M13_GOUT	0.01	0.0316915	0.0339117	0.307111	9.48486e-05	0.0136056	1.13528	4.29008
M13_GOUT	0.001	0.0316915	0.010007	0.307111	-9.01944e-06	0.0136056	1.29533	4.29008
M13_GOUT	1e-05	0.0316915	0.030967	0.307111	0.000174375	0.0136056	1.80721	4.29008
M13_HALLUXVALGUS	0.01	0.0287227	0.00618651	0.137779	4.62855e-05	0.00232505	1.07413	2.33567
M13_HALLUXVALGUS	0.001	0.0287227	0.0292551	0.137779	5.08251e-05	0.00232505	0.389328	2.33567
M13_HALLUXVALGUS	1e-05	0.0287227	0.00669824	0.137779	2.39116e-05	0.00232505	0.788336	2.33567
M13_HAMMERTOE	0.01	0.00987439	0.0280338	0.0724163	9.7918e-05	0.000600546	0.437772	0.854971
M13_HAMMERTOE	0.001	0.00987439	0.0254027	0.0724163	7.94669e-05	0.000600546	2.29384	0.854971
M13_HAMMERTOE	1e-05	0.00987439	0.0215502	0.0724163	-7.72553e-07	0.000600546	0.43017	0.854971
M13_IMPINGEMENT	0.01	0.0191515	0.0270734	0.0989736	6.60826e-05	0.000789977	0.88517	2.93029
M13_IMPINGEMENT	0.001	0.0191515	0.00819924	0.0989736	1.17367e-05	0.000789977	0.691722	2.93029
M13_IMPINGEMENT	1e-05	0.0191515	0.0295392	0.0989736	5.01205e-05	0.000789977	0.701198	2.93029
M13_INTERVERTEB	0.01	0.0374471	0.0248973	0.146701	2.84787e-05	0.00157761	1.45565	1.53623
M13_INTERVERTEB	0.001	0.0374471	0.0259894	0.146701	3.91783e-05	0.00157761	1.02117	1.53623
M13_INTERVERTEB	1e-05	0.0374471	0.0153072	0.146701	1.33732e-05	0.00157761	1.08452	1.53623
M13_LIMBPAIN	0.01	0.0315039	0.0213892	0.0717157	5.20106e-05	0.000413799	0.966647	1.9619
M13_LIMBPAIN	0.001	0.0315039	0.02593	0.0717157	6.38938e-05	0.000413799	1.33003	1.9619
M13_LIMBPAIN	1e-05	0.0315039	0.0156952	0.0717157	3.11913e-05	0.000413799	1.10372	1.9619
M13_LOWBACKPAIN	0.01	0.0356519	0.0101167	0.117005	1.2031e-05	0.00110049	1.21724	1.91718
M13_LOWBACKPAIN	0.001	0.0356519	0.0305653	0.117005	5.13851e-05	0.00110049	0.795211	1.91718
M13_LOWBACKPAIN	1e-05	0.0356519	0.00152539	0.117005	8.96899e-06	0.00110049	0.824667	1.91718
M13_LUMBAR_PROLAPSE	0.01	0.0168446	0.0057659	0.0639341	5.55815e-06	0.000312224	0.606868	1.4389
M13_LUMBAR_PROLAPSE	0.001	0.0168446	0.0136299	0.0639341	1.46807e-05	0.000312224	1.21765	1.4389
M13_LUMBAR_PROLAPSE	1e-05	0.0168446	0.000942957	0.0639341	-2.43221e-06	0.000312224	0.807183	1.4389
M13_MUSCLE	0.01	0.00693379	0.0477112	0.00923465	0.000238222	7.8987e-06	0.482859	0.514403
M13_MUSCLE	0.001	0.00693379	0.0164079	0.00923465	3.62545e-05	7.8987e-06	0.493607	0.514403
M13_MUSCLE	1e-05	0.00693379	0.0197172	0.00923465	1.10714e-05	7.8987e-06	0.976397	0.514403
M13_OSTEOPOROSIS	0.01	0.0449147	0.0437859	0.215928	0.000126872	0.00608639	1.44466	1.70733
M13_OSTEOPOROSIS	0.001	0.0449147	0.00665888	0.215928	-7.22774e-06	0.00608639	1.52313	1.70733
M13_OSTEOPOROSIS	1e-05	0.0449147	0.00949359	0.215928	-7.09108e-06	0.00608639	0.961563	1.70733
M13_OTHCONN	0.01	0.0134155	0.0321397	0.133376	0.000121774	0.00202407	6.46745e-10	1.42658
M13_OTHCONN	0.001	0.0134155	0.000294856	0.133376	-2.73861e-05	0.00202407	0.683036	1.42658
M13_OTHCONN	1e-05	0.0134155	0.00161929	0.133376	-2.06099e-05	0.00202407	0.221612	1.42658
M13_OTHERBONE	0.01	0.0133296	0.00515672	0.0229015	5.67631e-06	4.67571e-05	1.60172	1.61385
M13_OTHERBONE	0.001	0.0133296	0.00343456	0.0229015	3.01925e-06	4.67571e-05	1.3777	1.61385
M13_OTHERBONE	1e-05	0.0133296	0.024179	0.0229015	4.3857e-05	4.67571e-05	1.35095	1.61385
M13_POLYMYALGIA	0.01	0.00986882	0.0144063	0.139676	3.89198e-05	0.00248041	0.877081	0.604824
M13_POLYMYALGIA	0.001	0.00986882	0.00412905	0.139676	-3.92678e-05	0.00248041	3.45363e-10	0.604824
M13_POLYMYALGIA	1e-05	0.00986882	0.0388242	0.139676	0.000159675	0.00248041	0.323428	0.604824
M13_RHEUMA	0.01	0.0283558	0.0474643	0.228147	0.000181345	0.00581699	0.288279	4.6847
M13_RHEUMA	0.001	0.0283558	0.0153461	0.228147	5.15881e-05	0.00581699	0.267401	4.6847
M13_RHEUMA	1e-05	0.0283558	0.00223889	0.228147	-9.16505e-06	0.00581699	1.08504	4.6847
M13_ROTATORCUFF	0.01	0.0164227	0.00918247	0.0992361	6.19271e-06	0.000985055	1.0202	1.51309
M13_ROTATORCUFF	0.001	0.0164227	0.0267653	0.0992361	4.65762e-05	0.000985055	0.640117	1.51309
M13_ROTATORCUFF	1e-05	0.0164227	0.00332101	0.0992361	-2.37225e-06	0.000985055	0.857505	1.51309
M13_SCIATICA	0.01	0.0149387	0.038711	0.0543453	8.3219e-05	0.000252196	1.07473	1.78095
M13_SCIATICA	0.001	0.0149387	0.0096047	0.0543453	1.36999e-05	0.000252196	0.646156	1.78095
M13_SCIATICA	1e-05	0.0149387	0.0438556	0.0543453	0.000116665	0.000252196	0.213963	1.78095
M13_SCOLIOSIS	0.01	0.00852398	0.00479371	0.0345931	-2.53665e-09	1.42856e-08	1.40456	0.433308
M13_SCOLIOSIS	0.001	0.00852398	0.00964461	0.0345931	5.59217e-09	1.42856e-08	1.11729e-09	0.433308
M13_SCOLIOSIS	1e-05	0.00852398	0.0307942	0.0345931	3.70402e-08	1.42856e-08	1.02109e-09	0.433308
M13_SHOULDER	0.01	0.0357036	0.00531681	0.157688	5.90017e-06	0.00192775	1.08455	1.69845
M13_SHOULDER	0.001	0.0357036	0.0120907	0.157688	2.33262e-05	0.00192775	1.16499	1.69845
M13_SHOULDER	1e-05	0.0357036	0.0155246	0.157688	2.47296e-05	0.00192775	0.763482	1.69845
M13_SLE	0.01	0.00138709	0.014965	0.0704983	5.57323e-05	0.000821823	7.67464e-09	7.36967e-09
M13_SLE	0.001	0.00138709	0.000350224	0.0704983	-2.5649e-06	0.000821823	8.95222e-09	7.36967e-09
M13_SLE	1e-05	0.00138709	0.00440691	0.0704983	8.50121e-06	0.000821823	2.77611	7.36967e-09
M13_SOFTOVERUSE	0.01	0.00761715	0.0108768	0.0084399	8.85498e-06	7.49784e-06	0.926831	0.907764
M13_SOFTOVERUSE	0.001	0.00761715	0.0114736	0.0084399	7.08916e-06	7.49784e-06	0.460133	0.907764
M13_SOFTOVERUSE	1e-05	0.00761715	0.0308085	0.0084399	0.000112158	7.49784e-06	0.93979	0.907764
M13_SOFTTISSUENAS	0.01	0.0281955	0.0587753	0.0732872	0.000313497	0.000426216	1.19325	1.66509
M13_SOFTTISSUENAS	0.001	0.0281955	0.0417523	0.0732872	0.000169313	0.000426216	1.23354	1.66509
M13_SOFTTISSUENAS	1e-05	0.0281955	0.0364207	0.0732872	7.71606e-05	0.000426216	0.479613	1.66509
M13_SPINSTENOSIS	0.01	0.0246415	0.020667	0.135814	5.81636e-05	0.00195222	1.36147	2.52995
M13_SPINSTENOSIS	0.001	0.0246415	0.00364312	0.135814	-3.06665e-06	0.00195222	0.506484	2.52995
M13_SPINSTENOSIS	1e-05	0.0246415	0.00877091	0.135814	4.27681e-05	0.00195222	0.897175	2.52995
M13_SPONDYLINFLAMNAS	0.01	0.00740145	0.00225875	0.0393394	-9.33311e-06	0.000144826	0.817298	1.65584
M13_SPONDYLINFLAMNAS	0.001	0.00740145	0.0209689	0.0393394	4.63655e-05	0.000144826	1.3361	1.65584
M13_SPONDYLINFLAMNAS	1e-05	0.00740145	0.00828225	0.0393394	5.55102e-06	0.000144826	1.30667	1.65584
M13_SPONDYLOLISTHESIS	0.01	0.00978422	0.0421203	0.0536411	0.000146014	0.00034601	1.18738	1.5291
M13_SPONDYLOLISTHESIS	0.001	0.00978422	0.0317158	0.0536411	0.000149242	0.00034601	0.385871	1.5291
M13_SPONDYLOLISTHESIS	1e-05	0.00978422	0.00846381	0.0536411	-1.36681e-05	0.00034601	1.04536	1.5291
M13_SPONDYLOSIS	0.01	0.0492103	0.0750127	0.157226	0.000601076	0.00211616	0.807566	1.75937
M13_SPONDYLOSIS	0.001	0.0492103	0.021721	0.157226	5.12532e-05	0.00211616	1.14377	1.75937
M13_SPONDYLOSIS	1e-05	0.0492103	0.0089632	0.157226	1.57163e-05	0.00211616	0.949937	1.75937
M13_SYNOTEND	0.01	0.0365711	0.00777005	0.0683112	-1.49729e-05	0.000327629	0.806155	1.07051
M13_SYNOTEND	0.001	0.0365711	0.0246403	0.0683112	4.37301e-05	0.000327629	1.08881	1.07051
M13_SYNOTEND	1e-05	0.0365711	0.0333856	0.0683112	8.14798e-05	0.000327629	0.993002	1.07051
M13_TENDOSYNOVITISNAS	0.01	0.010674	0.00446382	0.0557639	-1.4497e-06	0.000197807	0.585028	0.573919
M13_TENDOSYNOVITISNAS	0.001	0.010674	0.017707	0.0557639	3.08229e-05	0.000197807	1.50924	0.573919
M13_TENDOSYNOVITISNAS	1e-05	0.010674	0.0110654	0.0557639	1.5191e-05	0.000197807	1.20052	0.573919
M13_TOEDEFORMOTH	0.01	0.00983297	0.0657918	0.112612	0.000466164	0.00143339	9.12348e-10	1.92231
M13_TOEDEFORMOTH	0.001	0.00983297	0.0172486	0.112612	2.08393e-05	0.00143339	1.44103	1.92231
M13_TOEDEFORMOTH	1e-05	0.00983297	0.000424039	0.112612	2.62593e-05	0.00143339	0.864833	1.92231
M13_TRIGGERFINGER	0.01	0.0104253	0.0210115	0.0754189	3.85572e-05	0.000427526	1.2743	0.300041
M13_TRIGGERFINGER	0.001	0.0104253	0.0144729	0.0754189	1.01784e-05	0.000427526	0.305822	0.300041
M13_TRIGGERFINGER	1e-05	0.0104253	0.000943337	0.0754189	-1.18131e-05	0.000427526	0.597769	0.300041
N14_ABNORMALBLEED	0.01	0.02694	0.0488665	0.0359202	0.000232572	0.000112329	1.40817	1.47819
N14_ABNORMALBLEED	0.001	0.02694	0.0216968	0.0359202	8.87015e-05	0.000112329	1.47336	1.47819
N14_ABNORMALBLEED	1e-05	0.02694	0.0250491	0.0359202	4.18861e-05	0.000112329	1.70699	1.47819
N14_BREAST	0.01	0.0290591	0.0105779	0.00452924	5.58932e-06	4.43601e-06	0.713082	1.27345
N14_BREAST	0.001	0.0290591	0.0498394	0.00452924	0.000182248	4.43601e-06	0.350713	1.27345
N14_BREAST	1e-05	0.0290591	0.0055553	0.00452924	3.63206e-06	4.43601e-06	0.723709	1.27345
N14_CALCUKIDUR	0.01	0.0191308	0.0123662	0.134358	-3.4427e-06	0.00169111	0.999559	2.05412
N14_CALCUKIDUR	0.001	0.0191308	0.0104078	0.134358	2.13559e-05	0.00169111	0.481678	2.05412
N14_CALCUKIDUR	1e-05	0.0191308	0.00150298	0.134358	-2.85063e-05	0.00169111	0.630215	2.05412
N14_CHRONKIDNEYDIS	0.01	0.0508969	0.0501749	0.165696	0.000209147	0.00277532	1.32187	2.07143
N14_CHRONKIDNEYDIS	0.001	0.0508969	0.0680997	0.165696	0.000443963	0.00277532	1.62565	2.07143
N14_CHRONKIDNEYDIS	1e-05	0.0508969	0.0644933	0.165696	0.000392237	0.00277532	1.14472	2.07143
N14_CYSTITIS	0.01	0.0130539	0.0231739	0.0277752	7.3612e-05	7.42868e-05	1.42697	1.25301
N14_CYSTITIS	0.001	0.0130539	0.037923	0.0277752	0.000116589	7.42868e-05	0.247615	1.25301
N14_CYSTITIS	1e-05	0.0130539	0.00934478	0.0277752	1.69105e-05	7.42868e-05	0.475319	1.25301
N14_CYSTKID	0.01	0.0114791	0.00159558	0.0298837	2.35172e-05	0.000121567	1.08107	0.829381
N14_CYSTKID	0.001	0.0114791	0.010873	0.0298837	5.22916e-05	0.000121567	1.06225	0.829381
N14_CYSTKID	1e-05	0.0114791	0.00514831	0.0298837	-2.04741e-05	0.000121567	0.285708	0.829381
N14_ENDOMETRIOSIS	0.01	0.02589	0.0169278	0.0884379	0.000399111	0.000865894	1.26099	0.954877
N14_ENDOMETRIOSIS	0.001	0.02589	0.0585856	0.0884379	0.000494119	0.000865894	0.281911	0.954877
N14_ENDOMETRIOSIS	1e-05	0.02589	0.0296786	0.0884379	0.000396556	0.000865894	0.2957	0.954877
N14_FEMALEGENINF	0.01	0.0335895	0.0645846	0.0121308	0.000290535	1.14953e-05	0.65621	0.815495
N14_FEMALEGENINF	0.001	0.0335895	0.0169802	0.0121308	1.40554e-05	1.14953e-05	1.28207	0.815495
N14_FEMALEGENINF	1e-05	0.0335895	0.0363992	0.0121308	7.10061e-05	1.14953e-05	0.323747	0.815495
N14_FEMGENPAIN	0.01	0.0216033	0.0235341	0.0135603	-1.72777e-06	3.60856e-05	0.330673	0.577858
N14_FEMGENPAIN	0.001	0.0216033	0.00360624	0.0135603	-1.6869e-05	3.60856e-05	0.693226	0.577858
N14_FEMGENPAIN	1e-05	0.0216033	0.0562933	0.0135603	0.000341433	3.60856e-05	0.615231	0.577858
N14_HYDRONEPHR	0.01	0.0143816	0.0287346	0.0285331	0.000106429	9.97321e-05	1.18043	0.702624
N14_HYDRONEPHR	0.001	0.0143816	0.0224257	0.0285331	5.49158e-05	9.97321e-05	0.680105	0.702624
N14_HYDRONEPHR	1e-05	0.0143816	0.0507396	0.0285331	0.000284876	9.97321e-05	1.16273	0.702624
N14_KIDUROTH	0.01	0.0185628	0.00772103	0.0513289	2.20091e-05	0.000308934	0.895233	1.08301
N14_KIDUROTH	0.001	0.0185628	0.0138743	0.0513289	4.99867e-06	0.000308934	0.958244	1.08301
N14_KIDUROTH	1e-05	0.0185628	0.0017458	0.0513289	8.8071e-06	0.000308934	1.06449	1.08301
N14_MENORRHAGIA	0.01	0.0508016	0.0245267	0.130273	0.000110172	0.00185236	1.3407	1.46901
N14_MENORRHAGIA	0.001	0.0508016	0.0122364	0.130273	2.22714e-06	0.00185236	1.22695	1.46901
N14_MENORRHAGIA	1e-05	0.0508016	0.0769509	0.130273	0.000547195	0.00185236	0.527136	1.46901
N14_MENSIRREG	0.01	0.0212383	0.000937709	0.0277277	-4.456e-06	-7.72095e-05	0.504337	0.998726
N14_MENSIRREG	0.001	0.0212383	0.0237973	0.0277277	6.21883e-05	-7.72095e-05	0.713382	0.998726
N14_MENSIRREG	1e-05	0.0212383	0.0437902	0.0277277	0.000194939	-7.72095e-05	0.476346	0.998726
N14_OBSTRUREFLUROPATH	0.01	0.0170976	0.0126726	0.04457	3.23463e-05	0.000203681	0.566474	0.982375
N14_OBSTRUREFLUROPATH	0.001	0.0170976	0.0183532	0.04457	3.5731e-05	0.000203681	0.575281	0.982375
N14_OBSTRUREFLUROPATH	1e-05	0.0170976	0.0280253	0.04457	6.5817e-05	0.000203681	0.372875	0.982375
N14_OTHBLADD	0.01	0.0403913	0.0287261	0.102329	0.000124556	0.00108167	1.16905	1.29909
N14_OTHBLADD	0.001	0.0403913	0.0256894	0.102329	5.65991e-05	0.00108167	1.30847	1.29909
N14_OTHBLADD	1e-05	0.0403913	0.0228073	0.102329	2.03451e-05	0.00108167	1.11947	1.29909
N14_OTHDISMALEGEN	0.01	0.0254532	0.0389332	0.00535489	0.000130339	4.54339e-06	0.951308	1.03139
N14_OTHDISMALEGEN	0.001	0.0254532	0.00304905	0.00535489	8.56261e-06	4.54339e-06	0.951112	1.03139
N14_OTHDISMALEGEN	1e-05	0.0254532	0.0121465	0.00535489	5.02297e-06	4.54339e-06	0.954403	1.03139
N14_OTHETNASKIDUR	0.01	0.00674023	0.01117	0.0179559	1.94812e-05	1.35021e-05	0.437476	0.428843
N14_OTHETNASKIDUR	0.001	0.00674023	0.0187532	0.0179559	2.65016e-05	1.35021e-05	1.41275	0.428843
N14_OTHETNASKIDUR	1e-05	0.00674023	0.0216365	0.0179559	2.1206e-05	1.35021e-05	0.44081	0.428843
N14_OTHFEMPELINF	0.01	0.016215	0.0381151	0.00358516	0.000188258	-6.36736e-06	1.06708	0.666909
N14_OTHFEMPELINF	0.001	0.016215	0.0171017	0.00358516	3.25035e-05	-6.36736e-06	4.82415e-10	0.666909
N14_OTHFEMPELINF	1e-05	0.016215	0.0315444	0.00358516	7.54682e-05	-6.36736e-06	4.87327e-10	0.666909
N14_OTHNONINFUTER	0.01	0.0389949	0.00533298	0.0106405	-6.5152e-07	-7.411e-06	1.26564	1.61546
N14_OTHNONINFUTER	0.001	0.0389949	0.0275389	0.0106405	6.6739e-05	-7.411e-06	1.69066	1.61546
N14_OTHNONINFUTER	1e-05	0.0389949	0.0112448	0.0106405	6.15587e-06	-7.411e-06	1.10058	1.61546
N14_OTHPENIS	0.01	0.021868	0.052977	0.082803	0.000244061	0.000561293	2.24038	1.03398
N14_OTHPENIS	0.001	0.021868	0.0115913	0.082803	1.48818e-05	0.000561293	2.24056	1.03398
N14_OTHPENIS	1e-05	0.021868	0.0136962	0.082803	-2.83619e-06	0.000561293	2.25409	1.03398
N14_OVARYCYST	0.01	0.0339426	0.0316338	0.0321721	3.11341e-05	5.45477e-05	1.44637	0.649472
N14_OVARYCYST	0.001	0.0339426	0.012636	0.0321721	7.88112e-06	5.45477e-05	0.614882	0.649472
N14_OVARYCYST	1e-05	0.0339426	0.00848098	0.0321721	-6.32747e-06	5.45477e-05	1.02224	0.649472
N14_PHIMOSIS	0.01	0.0209134	0.0322269	0.0953297	9.81563e-05	0.000773002	2.51633	1.03979
N14_PHIMOSIS	0.001	0.0209134	0.0424655	0.0953297	0.00013868	0.000773002	2.49911	1.03979
N14_PHIMOSIS	1e-05	0.0209134	0.0512781	0.0953297	0.000266079	0.000773002	2.51294	1.03979
N14_PROSTATITIS	0.01	0.0163235	0.029378	0.0728885	5.24469e-05	0.000440861	2.21102	1.0692
N14_PROSTATITIS	0.001	0.0163235	0.00859081	0.0728885	1.17142e-05	0.000440861	2.20426	1.0692
N14_PROSTATITIS	1e-05	0.0163235	0.0243632	0.0728885	6.75925e-05	0.000440861	2.19769	1.0692
N14_RENFAILNAS	0.01	0.00596512	0.0412447	0.0115789	0.000266117	3.75262e-06	0.643417	1.39791e-09
N14_RENFAILNAS	0.001	0.00596512	0.0140567	0.0115789	4.51969e-05	3.75262e-06	1.12766	1.39791e-09
N14_RENFAILNAS	1e-05	0.00596512	0.00293795	0.0115789	2.6012e-05	3.75262e-06	0.534504	1.39791e-09
N14_TUBULOINTNEPHRNAS	0.01	0.00528388	0.00270323	0.0239089	9.19572e-06	4.18573e-05	1.61777e-09	1.29737
N14_TUBULOINTNEPHRNAS	0.001	0.00528388	0.0220608	0.0239089	8.46828e-06	4.18573e-05	0.647062	1.29737
N14_TUBULOINTNEPHRNAS	1e-05	0.00528388	0.023588	0.0239089	3.35782e-05	4.18573e-05	1.31656	1.29737
N14_URETHRALSTRICT	0.01	0.013932	0.0472295	0.0588193	0.000242479	0.000326688	0.958466	0.952779
N14_URETHRALSTRICT	0.001	0.013932	0.0371	0.0588193	0.000133339	0.000326688	0.231143	0.952779
N14_URETHRALSTRICT	1e-05	0.013932	0.00885047	0.0588193	-3.00868e-06	0.000326688	0.875595	0.952779
N14_UROLITHIASIS	0.01	0.0247405	0.0216452	0.123768	2.65758e-05	0.00142077	1.14172	1.66939
N14_UROLITHIASIS	0.001	0.0247405	0.00722297	0.123768	4.39061e-06	0.00142077	1.32452	1.66939
N14_UROLITHIASIS	1e-05	0.0247405	0.0152888	0.123768	4.0761e-05	0.00142077	0.587275	1.66939
N14_UTER_POLYP	0.01	0.021112	0.044516	0.0252381	0.00015263	8.48591e-05	2.01994	0.735779
N14_UTER_POLYP	0.001	0.021112	0.00323925	0.0252381	1.90715e-07	8.48591e-05	0.375152	0.735779
N14_UTER_POLYP	1e-05	0.021112	0.0250311	0.0252381	3.41492e-05	8.48591e-05	0.373179	0.735779
O15_COMPLIC_LAB_DELIV	0.01	0.0379089	0.016084	0.0488329	7.01165e-05	0.000892286	1.161	1.06272
O15_COMPLIC_LAB_DELIV	0.001	0.0379089	0.0111976	0.0488329	8.58237e-05	0.000892286	0.85592	1.06272
O15_COMPLIC_LAB_DELIV	1e-05	0.0379089	0.0112684	0.0488329	3.36105e-05	0.000892286	0.836629	1.06272
O15_DELIV_PERIN_LACER	0.01	0.0224739	0.00590958	0.0506065	7.5999e-05	0.000964126	1.82225	1.06044
O15_DELIV_PERIN_LACER	0.001	0.0224739	0.00362751	0.0506065	8.33051e-06	0.000964126	1.3376	1.06044
O15_DELIV_PERIN_LACER	1e-05	0.0224739	0.00520074	0.0506065	-4.3293e-05	0.000964126	4.86144e-10	1.06044
O15_DELIVERY	0.01	0.0108208	0.00263226	0.00523488	-2.90071e-05	5.27989e-05	1.60329	0.620664
O15_DELIVERY	0.001	0.0108208	0.00362716	0.00523488	2.92541e-05	5.27989e-05	1.35293	0.620664
O15_DELIVERY	1e-05	0.0108208	0.0266749	0.00523488	0.000372482	5.27989e-05	1.15	0.620664
O15_DELIVERY_PROXY	0.01	0.048974	0.00827648	0.0539675	0.000142956	0.000632315	0.91556	0.771903
O15_DELIVERY_PROXY	0.001	0.048974	0.0302451	0.0539675	0.00030181	0.000632315	1.2897	0.771903
O15_DELIVERY_PROXY	1e-05	0.048974	0.00067846	0.0539675	1.04062e-05	0.000632315	0.894811	0.771903
O15_LABOUR_FETAL_STRESS	0.01	0.0138739	0.0036333	0.0264677	-8.50548e-05	0.00070825	0.487141	0.556531
O15_LABOUR_FETAL_STRESS	0.001	0.0138739	0.0395649	0.0264677	0.00060429	0.00070825	0.790429	0.556531
O15_LABOUR_FETAL_STRESS	1e-05	0.0138739	0.0391961	0.0264677	0.000437215	0.00070825	1.02872e-09	0.556531
O15_MATERN_CARE	0.01	0.0270048	0.0186583	0.0794962	0.000139425	0.00270681	0.902491	1.26688
O15_MATERN_CARE	0.001	0.0270048	0.0209426	0.0794962	0.000214165	0.00270681	0.861271	1.26688
O15_MATERN_CARE	1e-05	0.0270048	9.12558e-05	0.0794962	7.32165e-06	0.00270681	1.33172	1.26688
O15_PREG_ABORT	0.01	0.0152013	0.00802122	0.00360291	-4.08115e-05	5.33577e-06	2.50925	0.27345
O15_PREG_ABORT	0.001	0.0152013	0.0115833	0.00360291	3.71826e-05	5.33577e-06	0.711968	0.27345
O15_PREG_ABORT	1e-05	0.0152013	0.012637	0.00360291	-7.45575e-05	5.33577e-06	0.365703	0.27345
O15_PREG_OTHER_MAT_DISORD	0.01	0.0123587	0.0278896	0.0153459	0.000162291	0.000129843	1.55802	0.443359
O15_PREG_OTHER_MAT_DISORD	0.001	0.0123587	0.0233792	0.0153459	0.000446337	0.000129843	0.888049	0.443359
O15_PREG_OTHER_MAT_DISORD	1e-05	0.0123587	0.0245049	0.0153459	0.000286853	0.000129843	1.27755	0.443359

### Sheet: STable 8
Supplementary Table 8: Predictive performance of cvPRSs and LightGBM-derived noncoding rvPRSs for 345 disease endpoints with prevalence <5%.
Disease	MAF cutoff	Prevalance	R (rvPRS)	R (cvPRS)	IDI (rvPRS)	IDI (cvPRS)	OR (rvPRS)	OR (cvPRS)
AB1_BACT_INTEST_OTH	0.01	0.0107932	0.0325403	0.00870995	8.91036e-05	1.60905e-05	0.554852	0.542885
AB1_BACT_INTEST_OTH	0.001	0.0107932	0.0237379	0.00870995	4.82366e-05	1.60905e-05	1.48867	0.542885
AB1_BACT_INTEST_OTH	1e-05	0.0107932	0.00442915	0.00870995	-1.57734e-05	1.60905e-05	0.561666	0.542885
AB1_BACTINF_NOS	0.01	0.00591787	0.0172918	0.00744353	2.3398e-05	-6.80952e-07	1.45018e-09	1.01212
AB1_BACTINF_NOS	0.001	0.00591787	0.00112989	0.00744353	3.36262e-06	-6.80952e-07	2.41325	1.01212
AB1_BACTINF_NOS	1e-05	0.00591787	0.0114996	0.00744353	-7.22308e-06	-6.80952e-07	1.68385	1.01212
AB1_CANDIDIASIS	0.01	0.0153423	0.0173624	0.0205283	4.91892e-07	7.43333e-05	1.4096	1.22734
AB1_CANDIDIASIS	0.001	0.0153423	0.0182228	0.0205283	1.39895e-05	7.43333e-05	1.20923	1.22734
AB1_CANDIDIASIS	1e-05	0.0153423	0.0208109	0.0205283	8.88873e-05	7.43333e-05	1.62116	1.22734
AB1_GASTROENTERITIS_NOS	0.01	0.0452873	0.0317081	0.0649493	7.78726e-05	0.000332458	1.44763	0.769651
AB1_GASTROENTERITIS_NOS	0.001	0.0452873	0.0494577	0.0649493	0.000178859	0.000332458	0.925101	0.769651
AB1_GASTROENTERITIS_NOS	1e-05	0.0452873	0.00465973	0.0649493	-4.12467e-06	0.000332458	0.965845	0.769651
AB1_MYCOSES	0.01	0.0180953	0.0308681	0.0405057	7.99393e-05	0.00020048	0.641126	1.95203
AB1_MYCOSES	0.001	0.0180953	0.0149959	0.0405057	3.40713e-05	0.00020048	0.513898	1.95203
AB1_MYCOSES	1e-05	0.0180953	0.0263997	0.0405057	4.86588e-05	0.00020048	1.05479	1.95203
AB1_OTHER_BACT_INOTHER	0.01	0.0405994	0.000368591	0.0618931	1.10137e-06	0.00033223	0.73652	1.06463
AB1_OTHER_BACT_INOTHER	0.001	0.0405994	0.0151468	0.0618931	3.09495e-06	0.00033223	1.09446	1.06463
AB1_OTHER_BACT_INOTHER	1e-05	0.0405994	0.0175468	0.0618931	3.92817e-05	0.00033223	1.16814	1.06463
AB1_OTHER_BACTERIAL	0.01	0.0402943	0.0197285	0.013312	3.9607e-05	2.51803e-06	0.876795	1.16901
AB1_OTHER_BACTERIAL	0.001	0.0402943	0.0161443	0.013312	2.57857e-05	2.51803e-06	1.25701	1.16901
AB1_OTHER_BACTERIAL	1e-05	0.0402943	0.0153376	0.013312	5.02654e-05	2.51803e-06	1.51382	1.16901
AB1_OTHER_SEPSIS	0.01	0.0346965	0.0163213	0.018033	5.78588e-05	-5.21797e-06	1.03816	0.768068
AB1_OTHER_SEPSIS	0.001	0.0346965	0.0021238	0.018033	3.26118e-05	-5.21797e-06	0.782346	0.768068
AB1_OTHER_SEPSIS	1e-05	0.0346965	0.000674291	0.018033	1.6664e-05	-5.21797e-06	1.21116	0.768068
AB1_OTHER_VIRAL	0.01	0.00802691	0.0169648	0.00337167	4.16284e-06	-1.12895e-06	1.49228	1.44746
AB1_OTHER_VIRAL	0.001	0.00802691	0.010155	0.00337167	1.11035e-05	-1.12895e-06	9.59951e-10	1.44746
AB1_OTHER_VIRAL	1e-05	0.00802691	0.025979	0.00337167	3.69226e-05	-1.12895e-06	9.88728e-10	1.44746
AB1_SEPSIS_BACT_IMPL	0.01	0.045932	0.0133583	0.0630832	7.0194e-06	0.000314725	0.832836	1.54787
AB1_SEPSIS_BACT_IMPL	0.001	0.045932	0.0290185	0.0630832	3.82396e-05	0.000314725	1.35769	1.54787
AB1_SEPSIS_BACT_IMPL	1e-05	0.045932	0.0150866	0.0630832	-3.06676e-07	0.000314725	1.48959	1.54787
AB1_SEPSIS_EXPLICIT	0.01	0.0385477	0.0236849	0.00329414	5.49948e-05	-2.67748e-05	1.45744	1.75079
AB1_SEPSIS_EXPLICIT	0.001	0.0385477	0.00580231	0.00329414	-3.41937e-05	-2.67748e-05	0.866231	1.75079
AB1_SEPSIS_EXPLICIT	1e-05	0.0385477	0.031132	0.00329414	9.56387e-05	-2.67748e-05	1.40692	1.75079
AB1_SEPSIS_FUNGAL_IMPL	0.01	0.00911699	0.00536431	0.006532	1.44401e-05	6.57584e-06	2.29394	0.717457
AB1_SEPSIS_FUNGAL_IMPL	0.001	0.00911699	0.00835655	0.006532	3.78021e-06	6.57584e-06	1.05486	0.717457
AB1_SEPSIS_FUNGAL_IMPL	1e-05	0.00911699	0.0287896	0.006532	9.43734e-05	6.57584e-06	1.07071	0.717457
AB1_SEPSIS_VIRAL_IMPL	0.01	0.015444	0.00724715	0.012415	-1.33736e-05	-1.14378e-05	0.9359	1.18147
AB1_SEPSIS_VIRAL_IMPL	0.001	0.015444	0.0153947	0.012415	2.14245e-05	-1.14378e-05	0.45696	1.18147
AB1_SEPSIS_VIRAL_IMPL	1e-05	0.015444	0.00930387	0.012415	2.36878e-05	-1.14378e-05	0.697863	1.18147
AB1_STREPTSTAPHYCOCC_INOTHER	0.01	0.0200119	0.0171262	0.0490702	1.9571e-05	0.000171918	0.778104	0.812286
AB1_STREPTSTAPHYCOCC_INOTHER	0.001	0.0200119	0.00313645	0.0490702	-1.94726e-05	0.000171918	0.977731	0.812286
AB1_STREPTSTAPHYCOCC_INOTHER	1e-05	0.0200119	0.00633867	0.0490702	-9.16302e-07	0.000171918	0.797424	0.812286
AB1_VIRAL_INOTHER	0.01	0.00974142	0.0204087	0.0450861	2.69991e-05	0.000169042	0.681884	1.8021
AB1_VIRAL_INOTHER	0.001	0.00974142	0.00156999	0.0450861	5.45273e-07	0.000169042	1.35336	1.8021
AB1_VIRAL_INOTHER	1e-05	0.00974142	0.0143606	0.0450861	2.64626e-05	0.000169042	1.05398	1.8021
AB1_VIRAL_NOS	0.01	0.00731909	0.0177548	0.0059138	1.12199e-05	5.13155e-07	2.03817	1.98574
AB1_VIRAL_NOS	0.001	0.00731909	0.00884358	0.0059138	-2.85595e-07	5.13155e-07	0.774891	1.98574
AB1_VIRAL_NOS	1e-05	0.00731909	0.0108059	0.0059138	7.94993e-06	5.13155e-07	0.792751	1.98574
AB1_VIRAL_SKIN_MUCOUS_MEMBRANE	0.01	0.00754169	0.0237979	0.0145453	4.57934e-05	1.42911e-05	0.448625	2.79947
AB1_VIRAL_SKIN_MUCOUS_MEMBRANE	0.001	0.00754169	0.00192698	0.0145453	9.46047e-07	1.42911e-05	0.913986	2.79947
AB1_VIRAL_SKIN_MUCOUS_MEMBRANE	1e-05	0.00754169	0.00218851	0.0145453	3.25049e-06	1.42911e-05	0.908262	2.79947
C3_BLADDER_EXALLC	0.01	0.0126293	0.0573056	0.0761283	0.000341029	0.00102272	2.2569	1.69015
C3_BLADDER_EXALLC	0.001	0.0126293	0.0169011	0.0761283	4.94845e-05	0.00102272	1.85992	1.69015
C3_BLADDER_EXALLC	1e-05	0.0126293	0.0498094	0.0761283	0.000414062	0.00102272	2.15567	1.69015
C3_COLON_SQUAM_EXALLC	0.01	0.018301	0.000135938	0.0644081	4.54258e-06	0.000518062	1.94664	2.05277
C3_COLON_SQUAM_EXALLC	0.001	0.018301	0.00748105	0.0644081	-1.87266e-06	0.000518062	0.816803	2.05277
C3_COLON_SQUAM_EXALLC	1e-05	0.018301	0.046787	0.0644081	0.000331066	0.000518062	1.47843	2.05277
C3_LUNG_NONSMALL_EXALLC	0.01	0.010796	0.0106555	0.0735544	4.10116e-05	0.000841262	8.62338e-10	3.38354
C3_LUNG_NONSMALL_EXALLC	0.001	0.010796	0.0147184	0.0735544	1.14255e-05	0.000841262	1.76685	3.38354
C3_LUNG_NONSMALL_EXALLC	1e-05	0.010796	0.0192341	0.0735544	4.36152e-05	0.000841262	0.718383	3.38354
C3_LYMPHNODES_SECONDARY_NAS_EXALLC	0.01	0.033935	0.00494838	0.051571	-8.9798e-06	0.000278422	0.638844	1.84991
C3_LYMPHNODES_SECONDARY_NAS_EXALLC	0.001	0.033935	0.0145067	0.051571	3.92081e-05	0.000278422	0.656556	1.84991
C3_LYMPHNODES_SECONDARY_NAS_EXALLC	1e-05	0.033935	0.00093584	0.051571	3.09759e-06	0.000278422	1.01543	1.84991
C3_MELANOMA_SKIN_EXALLC	0.01	0.012436	0.0110208	0.102377	1.96064e-05	0.000858603	0.307835	1.21079
C3_MELANOMA_SKIN_EXALLC	0.001	0.012436	0.00936985	0.102377	-4.11956e-06	0.000858603	0.297848	1.21079
C3_MELANOMA_SKIN_EXALLC	1e-05	0.012436	0.000176478	0.102377	1.02309e-06	0.000858603	0.618216	1.21079
C3_NONHODGKIN_EXALLC	0.01	0.0101334	0.0425464	0.0536411	0.000135745	0.000321	2.25595	1.89768
C3_NONHODGKIN_EXALLC	0.001	0.0101334	0.0393004	0.0536411	0.00022107	0.000321	2.62588	1.89768
C3_NONHODGKIN_EXALLC	1e-05	0.0101334	0.00440513	0.0536411	2.55866e-06	0.000321	2.74634	1.89768
C3_NSCLC_ADENO_EXALLC	0.01	0.0144157	8.53211e-05	0.0774592	3.48383e-05	0.000950501	1.38563	3.0344
C3_NSCLC_ADENO_EXALLC	0.001	0.0144157	0.0121165	0.0774592	0.000106298	0.000950501	1.38898	3.0344
C3_NSCLC_ADENO_EXALLC	1e-05	0.0144157	0.0326956	0.0774592	9.66598e-05	0.000950501	1.20408	3.0344
C3_NSCLC_SQUAM_EXALLC	0.01	0.0157432	0.0543916	0.0912944	0.000403092	0.00124375	1.63373	3.50044
C3_NSCLC_SQUAM_EXALLC	0.001	0.0157432	0.000559333	0.0912944	2.32815e-05	0.00124375	1.06793	3.50044
C3_NSCLC_SQUAM_EXALLC	1e-05	0.0157432	0.0162343	0.0912944	6.1968e-05	0.00124375	0.540721	3.50044
C3_SECONDARY_NAS_EXALLC	0.01	0.0284994	0.00845051	0.0428199	-2.25676e-05	0.000144345	0.872597	1.20534
C3_SECONDARY_NAS_EXALLC	0.001	0.0284994	0.00366588	0.0428199	-1.59576e-05	0.000144345	1.46965	1.20534
C3_SECONDARY_NAS_EXALLC	1e-05	0.0284994	0.0125418	0.0428199	-4.03721e-05	0.000144345	0.692356	1.20534
C3_SECONDARY_RESPIRATORY_DIGESTIVE_EXALLC	0.01	0.0353531	0.00128665	0.0224075	-6.79966e-05	0.000140502	0.754819	0.905458
C3_SECONDARY_RESPIRATORY_DIGESTIVE_EXALLC	0.001	0.0353531	0.0228516	0.0224075	1.52392e-05	0.000140502	1.12928	0.905458
C3_SECONDARY_RESPIRATORY_DIGESTIVE_EXALLC	1e-05	0.0353531	0.0193549	0.0224075	-3.19633e-05	0.000140502	1.57517	0.905458
C3_SECONDARY_WITHOUT_SITESPEC_EXALLC	0.01	0.00840853	0.0230728	0.0160096	0.000117956	4.27889e-06	0.395858	0.411177
C3_SECONDARY_WITHOUT_SITESPEC_EXALLC	0.001	0.00840853	0.00679166	0.0160096	5.33337e-05	4.27889e-06	1.26512	0.411177
C3_SECONDARY_WITHOUT_SITESPEC_EXALLC	1e-05	0.00840853	0.0202492	0.0160096	3.50847e-05	4.27889e-06	1.82327	0.411177
CD2_BENIGN_ASCENDING_COLON_EXALLC	0.01	0.0185427	0.0306127	0.137066	0.000148794	0.00204579	1.35331	2.12493
CD2_BENIGN_ASCENDING_COLON_EXALLC	0.001	0.0185427	0.0170706	0.137066	2.59595e-05	0.00204579	1.13888	2.12493
CD2_BENIGN_ASCENDING_COLON_EXALLC	1e-05	0.0185427	0.0328566	0.137066	7.72825e-05	0.00204579	1.02154	2.12493
CD2_BENIGN_CAECUM_EXALLC	0.01	0.0161376	0.010463	0.0889553	-1.11319e-05	0.00080443	1.89523	2.63781
CD2_BENIGN_CAECUM_EXALLC	0.001	0.0161376	0.00638217	0.0889553	-5.31262e-05	0.00080443	0.660905	2.63781
CD2_BENIGN_CAECUM_EXALLC	1e-05	0.0161376	0.00776412	0.0889553	-4.71125e-05	0.00080443	0.254094	2.63781
CD2_BENIGN_COLON_NOS_EXALLC	0.01	0.00887683	0.0266124	0.0281686	9.83828e-05	0.000133242	1.15696	1.58813
CD2_BENIGN_COLON_NOS_EXALLC	0.001	0.00887683	0.00911072	0.0281686	-4.5772e-05	0.000133242	0.764311	1.58813
CD2_BENIGN_COLON_NOS_EXALLC	1e-05	0.00887683	0.00576128	0.0281686	-0.00012342	0.000133242	1.13946	1.58813
CD2_BENIGN_DESCENDING_COLON_EXALLC	0.01	0.0122167	0.000940368	0.0754714	2.5712e-05	0.000658177	0.563843	1.48215
CD2_BENIGN_DESCENDING_COLON_EXALLC	0.001	0.0122167	0.00990664	0.0754714	6.02017e-05	0.000658177	1.22084	1.48215
CD2_BENIGN_DESCENDING_COLON_EXALLC	1e-05	0.0122167	0.043156	0.0754714	0.000191617	0.000658177	0.312161	1.48215
CD2_BENIGN_LIPOMATOUS_EXALLC	0.01	0.0269455	0.0189878	0.0458114	3.77065e-05	0.000161362	0.796368	1.39099
CD2_BENIGN_LIPOMATOUS_EXALLC	0.001	0.0269455	0.0320429	0.0458114	0.000115812	0.000161362	0.400039	1.39099
CD2_BENIGN_LIPOMATOUS_EXALLC	1e-05	0.0269455	0.0171419	0.0458114	-5.6031e-06	0.000161362	1.3819	1.39099
CD2_BENIGN_MELANOCYTIC_EXALLC	0.01	0.0196452	0.0440087	0.0450536	9.9221e-05	0.000167453	0.792054	1.00443
CD2_BENIGN_MELANOCYTIC_EXALLC	0.001	0.0196452	0.0169371	0.0450536	1.0137e-05	0.000167453	0.779087	1.00443
CD2_BENIGN_MELANOCYTIC_EXALLC	1e-05	0.0196452	0.000657446	0.0450536	-1.44477e-05	0.000167453	0.96943	1.00443
CD2_BENIGN_RECTUM_EXALLC	0.01	0.0207475	0.0135902	0.147554	1.66454e-05	0.00217972	0.740323	2.71609
CD2_BENIGN_RECTUM_EXALLC	0.001	0.0207475	0.0131319	0.147554	-2.46272e-05	0.00217972	0.574958	2.71609
CD2_BENIGN_RECTUM_EXALLC	1e-05	0.0207475	0.0211646	0.147554	5.82292e-05	0.00217972	0.538889	2.71609
CD2_BENIGN_SIGMOID_COLON_EXALLC	0.01	0.0341892	0.0160993	0.186443	3.09826e-05	0.00332079	0.946828	1.9598
CD2_BENIGN_SIGMOID_COLON_EXALLC	0.001	0.0341892	0.0510408	0.186443	0.000313758	0.00332079	0.465519	1.9598
CD2_BENIGN_SIGMOID_COLON_EXALLC	1e-05	0.0341892	0.00374635	0.186443	-2.29979e-05	0.00332079	0.683212	1.9598
CD2_BENIGN_SKIN_EXALLC	0.01	0.0162643	0.00357804	0.0115122	-1.49435e-06	2.18856e-05	1.24959	0.734917
CD2_BENIGN_SKIN_EXALLC	0.001	0.0162643	0.0205251	0.0115122	3.59005e-05	2.18856e-05	1.21682	0.734917
CD2_BENIGN_SKIN_EXALLC	1e-05	0.0162643	0.0213714	0.0115122	2.50803e-05	2.18856e-05	1.53997	0.734917
CD2_BENIGN_TRANSVERSE_COLON_EXALLC	0.01	0.0218022	0.0401385	0.136531	0.00023334	0.00190561	1.18876	1.5649
CD2_BENIGN_TRANSVERSE_COLON_EXALLC	0.001	0.0218022	0.0117295	0.136531	1.81828e-05	0.00190561	0.823906	1.5649
CD2_BENIGN_TRANSVERSE_COLON_EXALLC	1e-05	0.0218022	0.00682509	0.136531	3.72573e-05	0.00190561	1.21912	1.5649
CD2_INSITU_EXALLC	0.01	0.0265932	0.0245594	0.0179617	2.40297e-05	9.92734e-06	1.00234	1.02907
CD2_INSITU_EXALLC	0.001	0.0265932	0.0137713	0.0179617	3.74532e-05	9.92734e-06	0.692554	1.02907
CD2_INSITU_EXALLC	1e-05	0.0265932	0.0149212	0.0179617	2.99172e-05	9.92734e-06	1.15132	1.02907
COPD_EARLY_EXMORE	0.01	0.0206919	0.00176365	0.162255	6.52226e-07	0.0024475	1.3315	2.06951
COPD_EARLY_EXMORE	0.001	0.0206919	0.00376372	0.162255	-6.97686e-06	0.0024475	0.550912	2.06951
COPD_EARLY_EXMORE	1e-05	0.0206919	0.00322156	0.162255	-2.34903e-06	0.0024475	0.952491	2.06951
COPD_LATER_EXMORE	0.01	0.0417147	0.0469965	0.181258	0.000342001	0.00443981	0.818045	2.02042
COPD_LATER_EXMORE	0.001	0.0417147	0.0111908	0.181258	6.19158e-07	0.00443981	0.773297	2.02042
COPD_LATER_EXMORE	1e-05	0.0417147	0.00298424	0.181258	-2.46681e-05	0.00443981	1.25514	2.02042
D3_AGRANULOCYTOSIS	0.01	0.0154026	0.036669	0.0197938	0.000147322	4.13194e-05	0.410377	0.6027
D3_AGRANULOCYTOSIS	0.001	0.0154026	0.0141735	0.0197938	1.96172e-05	4.13194e-05	0.797258	0.6027
D3_AGRANULOCYTOSIS	1e-05	0.0154026	0.0128133	0.0197938	7.60638e-06	4.13194e-05	1.45524	0.6027
D3_ANAEMIA_IRONDEF_NAS	0.01	0.047897	0.0237084	0.141742	8.00485e-05	0.00168506	1.34003	1.3977
D3_ANAEMIA_IRONDEF_NAS	0.001	0.047897	0.0532016	0.141742	0.000253057	0.00168506	0.726193	1.3977
D3_ANAEMIA_IRONDEF_NAS	1e-05	0.047897	0.00394808	0.141742	2.2978e-05	0.00168506	1.30943	1.3977
D3_ANAEMIAINCHRONICDISEASE	0.01	0.00415247	0.00933923	0.0222289	4.6538e-06	8.39854e-06	0.794766	1.50238
D3_ANAEMIAINCHRONICDISEASE	0.001	0.00415247	0.0224736	0.0222289	7.77466e-05	8.39854e-06	0.782367	1.50238
D3_ANAEMIAINCHRONICDISEASE	1e-05	0.00415247	0.000906583	0.0222289	-1.57908e-07	8.39854e-06	1.95517e-09	1.50238
D3_PURPURA_AND3_OTHER_HAEMORRHAGIC	0.01	0.0108875	0.00782309	0.0108144	1.21344e-05	1.67754e-05	0.787793	0.839692
D3_PURPURA_AND3_OTHER_HAEMORRHAGIC	0.001	0.0108875	0.0160549	0.0108144	9.81518e-06	1.67754e-05	0.815286	0.839692
D3_PURPURA_AND3_OTHER_HAEMORRHAGIC	1e-05	0.0108875	0.00144955	0.0108144	1.08752e-06	1.67754e-05	1.6821	0.839692
D3_THROMBOCYTOPENIANAS	0.01	0.00853125	0.0163264	0.0232071	2.77263e-05	6.2891e-05	2.5534	0.35366
D3_THROMBOCYTOPENIANAS	0.001	0.00853125	0.0258551	0.0232071	9.2697e-05	6.2891e-05	1.5176	0.35366
D3_THROMBOCYTOPENIANAS	1e-05	0.00853125	0.0151118	0.0232071	4.90296e-05	6.2891e-05	1.1164	0.35366
DM_HYPOGLYC	0.01	0.00904853	0.0322953	0.103222	6.69306e-05	0.00101269	0.395481	1.19573
DM_HYPOGLYC	0.001	0.00904853	0.00206267	0.103222	-1.65417e-05	0.00101269	2.65881	1.19573
DM_HYPOGLYC	1e-05	0.00904853	0.0095507	0.103222	-2.12666e-05	0.00101269	1.16486	1.19573
DM_NEUROPATHY	0.01	0.0397636	0.0384811	0.0450185	0.00027134	0.000265236	1.25154e-09	3.61692
DM_NEUROPATHY	0.001	0.0397636	0.0587846	0.0450185	0.000179922	0.000265236	1.77268	3.61692
DM_NEUROPATHY	1e-05	0.0397636	0.0281565	0.0450185	-1.024e-05	0.000265236	0.734894	3.61692
DM_OTHER_WIDE	0.01	0.0131067	0.0047033	0.115445	1.18857e-05	0.00102534	2.64964	2.67102
DM_OTHER_WIDE	0.001	0.0131067	0.0131614	0.115445	3.5567e-05	0.00102534	0.992686	2.67102
DM_OTHER_WIDE	1e-05	0.0131067	0.022368	0.115445	3.7035e-05	0.00102534	0.244222	2.67102
DM_RETINA_NOS	0.01	0.00937806	0.0100994	0.0955762	-1.82917e-05	0.00110254	0.906094	2.53005
DM_RETINA_NOS	0.001	0.00937806	0.0419887	0.0955762	0.000174249	0.00110254	0.600307	2.53005
DM_RETINA_NOS	1e-05	0.00937806	0.0271079	0.0955762	9.75286e-05	0.00110254	0.871814	2.53005
E4_ACIDOSIS	0.01	0.0121463	0.0223394	0.0327533	9.94504e-05	1.45855e-05	0.599199	1.54402
E4_ACIDOSIS	0.001	0.0121463	0.0279031	0.0327533	7.96646e-05	1.45855e-05	1.28521	1.54402
E4_ACIDOSIS	1e-05	0.0121463	0.0122044	0.0327533	-4.43593e-06	1.45855e-05	1.29372	1.54402
E4_CA_MET	0.01	0.0130433	0.0341203	0.0556448	0.000196865	0.000433368	0.558567	1.38875
E4_CA_MET	0.001	0.0130433	0.00594272	0.0556448	-1.50282e-05	0.000433368	1.08939	1.38875
E4_CA_MET	1e-05	0.0130433	0.00132318	0.0556448	7.69633e-06	0.000433368	1.08638	1.38875
E4_DM1	0.01	0.0104354	0.00487773	0.199628	7.5441e-06	0.00370177	1.12206	6.17363
E4_DM1	0.001	0.0104354	0.0378878	0.199628	0.000137085	0.00370177	0.282835	6.17363
E4_DM1	1e-05	0.0104354	0.0222437	0.199628	4.77393e-05	0.00370177	0.26832	6.17363
E4_DM1NOCOMP	0.01	0.00972303	0.0252963	0.176692	9.99686e-05	0.00279375	0.830292	4.03464
E4_DM1NOCOMP	0.001	0.00972303	0.00288672	0.176692	1.09479e-07	0.00279375	1.20498	4.03464
E4_DM1NOCOMP	1e-05	0.00972303	0.0338505	0.176692	7.98383e-05	0.00279375	0.30431	4.03464
E4_ENDOGLAND	0.01	0.0138674	0.0153098	0.0361128	8.11986e-06	0.000111396	0.451516	1.33778
E4_ENDOGLAND	0.001	0.0138674	0.0136351	0.0361128	-3.08061e-06	0.000111396	1.47491	1.33778
E4_ENDOGLAND	1e-05	0.0138674	0.027238	0.0361128	5.7907e-05	0.000111396	0.664955	1.33778
E4_ENDOMETPOSTOP	0.01	0.0088817	0.0187859	0.0357236	6.53169e-05	0.000204077	0.711566	2.28371
E4_ENDOMETPOSTOP	0.001	0.0088817	0.0210701	0.0357236	7.16003e-05	0.000204077	8.61539e-10	2.28371
E4_ENDOMETPOSTOP	1e-05	0.0088817	0.00613648	0.0357236	1.53464e-05	0.000204077	1.74532	2.28371
E4_FLUIDOVER	0.01	0.00943414	0.0199354	0.0297573	3.71536e-05	4.14292e-05	1.45198	0.76975
E4_FLUIDOVER	0.001	0.00943414	0.0276601	0.0297573	7.12864e-05	4.14292e-05	1.03927	0.76975
E4_FLUIDOVER	1e-05	0.00943414	0.0506908	0.0297573	0.000524408	4.14292e-05	1.49906	0.76975
E4_GLUCOPANCREAS	0.01	0.00734937	0.00803908	0.076222	2.38982e-05	0.00045185	1.44267	1.67093
E4_GLUCOPANCREAS	0.001	0.00734937	0.000939275	0.076222	8.87309e-07	0.00045185	0.769395	1.67093
E4_GLUCOPANCREAS	1e-05	0.00734937	0.0117386	0.076222	8.27406e-07	0.00045185	0.39991	1.67093
E4_HYPERKALAEMIA	0.01	0.0113628	0.0357593	0.0518689	0.000150755	0.000458123	7.16429e-10	2.92673
E4_HYPERKALAEMIA	0.001	0.0113628	0.0100469	0.0518689	-6.27361e-06	0.000458123	0.938106	2.92673
E4_HYPERKALAEMIA	1e-05	0.0113628	0.00376585	0.0518689	4.35782e-05	0.000458123	0.644626	2.92673
E4_HYPERLIPNAS	0.01	0.0351077	0.0248456	0.156957	0.000105095	0.00273535	0.483565	2.29327
E4_HYPERLIPNAS	0.001	0.0351077	0.0158142	0.156957	-1.61052e-05	0.00273535	1.02432	2.29327
E4_HYPERLIPNAS	1e-05	0.0351077	0.00704988	0.156957	7.56502e-06	0.00273535	1.01193	2.29327
E4_HYPEROSMHNAT	0.01	0.00462832	0.00794364	0.0315637	1.88799e-05	0.000142586	2.21303e-09	2.16128
E4_HYPEROSMHNAT	0.001	0.00462832	0.0480121	0.0315637	0.00022191	0.000142586	3.90188	2.16128
E4_HYPEROSMHNAT	1e-05	0.00462832	0.0142788	0.0315637	7.15694e-06	0.000142586	0.964855	2.16128
E4_HYPERPARA	0.01	0.00484885	0.0136411	0.0278678	3.4451e-05	0.000154611	1.23949	1.84416e-09
E4_HYPERPARA	0.001	0.00484885	0.00359128	0.0278678	-3.59281e-06	0.000154611	1.77904e-09	1.84416e-09
E4_HYPERPARA	1e-05	0.00484885	0.0233477	0.0278678	5.24698e-05	0.000154611	1.2045	1.84416e-09
E4_HYPOGLYC	0.01	0.00714668	0.0305603	0.0752175	4.01635e-05	0.000410493	0.749301	1.20534
E4_HYPOGLYC	0.001	0.00714668	0.0114365	0.0752175	5.75737e-05	0.000410493	1.21109	1.20534
E4_HYPOGLYC	1e-05	0.00714668	0.0214146	0.0752175	5.83286e-05	0.000410493	0.424826	1.20534
E4_HYPOKALAEMIA	0.01	0.0219432	0.0116239	0.0883654	-1.40444e-05	0.00107487	1.16496	1.33771
E4_HYPOKALAEMIA	0.001	0.0219432	0.01132	0.0883654	3.72849e-05	0.00107487	1.92683	1.33771
E4_HYPOKALAEMIA	1e-05	0.0219432	0.0387205	0.0883654	0.000207407	0.00107487	1.42802	1.33771
E4_HYPOOSMNAT	0.01	0.0269474	0.0101951	0.0907856	2.52207e-05	0.000838862	1.3538	1.38616
E4_HYPOOSMNAT	0.001	0.0269474	0.0179053	0.0907856	4.93783e-05	0.000838862	1.65144	1.38616
E4_HYPOOSMNAT	1e-05	0.0269474	0.00641642	0.0907856	5.80436e-06	0.000838862	0.736253	1.38616
E4_MG_MET	0.01	0.00930728	0.0163619	0.0347408	6.89769e-05	4.70241e-05	1.12955	8.25833e-10
E4_MG_MET	0.001	0.00930728	0.00407122	0.0347408	1.5057e-05	4.70241e-05	1.56425	8.25833e-10
E4_MG_MET	1e-05	0.00930728	0.0114957	0.0347408	1.43121e-05	4.70241e-05	1.20663	8.25833e-10
E4_MINERAL_MET	0.01	0.026025	0.0165432	0.220777	2.72936e-05	0.00669955	1.17612	11.4978
E4_MINERAL_MET	0.001	0.026025	0.0269994	0.220777	6.09724e-05	0.00669955	1.28191	11.4978
E4_MINERAL_MET	1e-05	0.026025	0.0488722	0.220777	0.000229442	0.00669955	1.0835	11.4978
E4_PARATHYRO	0.01	0.00514885	0.0392928	0.0178685	0.00027995	4.65438e-05	1.79556	1.33911
E4_PARATHYRO	0.001	0.00514885	0.0117197	0.0178685	-3.90674e-06	4.65438e-05	1.78103e-09	1.33911
E4_PARATHYRO	1e-05	0.00514885	0.00863452	0.0178685	4.71437e-05	4.65438e-05	1.25229	1.33911
E4_PHOS_MET	0.01	0.00566689	0.0161608	0.0179956	2.03708e-05	3.26931e-05	1.24465e-09	1.64711
E4_PHOS_MET	0.001	0.00566689	0.0115671	0.0179956	2.57015e-05	3.26931e-05	0.607278	1.64711
E4_PHOS_MET	1e-05	0.00566689	0.0115204	0.0179956	1.9692e-05	3.26931e-05	1.16235	1.64711
E4_THYTOXNAS	0.01	0.00759717	0.00514934	0.0736863	6.04317e-06	0.000559006	1.21793	2.82872
E4_THYTOXNAS	0.001	0.00759717	0.0139403	0.0736863	1.05516e-05	0.000559006	1.52771	2.82872
E4_THYTOXNAS	1e-05	0.00759717	0.00549461	0.0736863	2.54318e-06	0.000559006	0.774219	2.82872
E4_VIT_B_DEF	0.01	0.00908587	0.0156156	0.0707638	5.48233e-05	0.000359925	1.53611	2.17372
E4_VIT_B_DEF	0.001	0.00908587	0.00250786	0.0707638	7.44246e-06	0.000359925	1.45565	2.17372
E4_VIT_B_DEF	1e-05	0.00908587	0.0138173	0.0707638	3.37452e-05	0.000359925	1.14239	2.17372
E4_VIT_D_DEF	0.01	0.0124419	0.0171472	0.0543108	2.73074e-05	0.000243613	0.807677	1.06046
E4_VIT_D_DEF	0.001	0.0124419	0.0186985	0.0543108	3.2494e-05	0.000243613	0.514031	1.06046
E4_VIT_D_DEF	1e-05	0.0124419	0.0142856	0.0543108	3.57602e-05	0.000243613	1.11303	1.06046
E4_VIT_DEF	0.01	0.0204319	0.0119578	0.0493106	3.00421e-05	0.000139372	1.45436	1.82606
E4_VIT_DEF	0.001	0.0204319	0.0123138	0.0493106	-6.51501e-06	0.000139372	2.61802	1.82606
E4_VIT_DEF	1e-05	0.0204319	0.00438833	0.0493106	4.87526e-06	0.000139372	0.164026	1.82606
E4_VOLUME	0.01	0.0321785	0.049427	0.0446159	0.000180413	0.000286402	0.564836	1.45997
E4_VOLUME	0.001	0.0321785	0.00603167	0.0446159	1.50403e-05	0.000286402	0.831608	1.45997
E4_VOLUME	1e-05	0.0321785	0.0308678	0.0446159	0.000167835	0.000286402	0.838342	1.45997
F5_ALCOHOL	0.01	0.0236016	0.0111184	0.118547	3.93976e-05	0.00137097	0.885739	2.42793
F5_ALCOHOL	0.001	0.0236016	0.0311653	0.118547	6.68612e-05	0.00137097	1.52412	2.42793
F5_ALCOHOL	1e-05	0.0236016	0.0190653	0.118547	1.06363e-05	0.00137097	1.11232	2.42793
F5_ALCOHOL_DEPENDENCE	0.01	0.00769095	0.00752331	0.0600726	-1.0064e-05	0.000367087	1.32079	0.440108
F5_ALCOHOL_DEPENDENCE	0.001	0.00769095	0.00700245	0.0600726	2.40965e-05	0.000367087	1.34878	0.440108
F5_ALCOHOL_DEPENDENCE	1e-05	0.00769095	0.00838062	0.0600726	-1.62254e-06	0.000367087	0.912346	0.440108
F5_ALZHDEMENT	0.01	0.00681594	0.0258683	0.142911	9.27266e-05	0.0048053	2.24656	6.26501
F5_ALZHDEMENT	0.001	0.00681594	0.017448	0.142911	9.29182e-05	0.0048053	0.434792	6.26501
F5_ALZHDEMENT	1e-05	0.00681594	0.00874758	0.142911	4.8849e-07	0.0048053	1.5604	6.26501
F5_ANXIETY	0.01	0.0484302	0.00695377	0.155589	9.60352e-07	0.00190681	0.808596	2.09765
F5_ANXIETY	0.001	0.0484302	0.0233349	0.155589	6.10201e-06	0.00190681	1.13558	2.09765
F5_ANXIETY	1e-05	0.0484302	0.0252738	0.155589	5.26179e-05	0.00190681	1.1342	2.09765
F5_DELIRIUM	0.01	0.0184406	0.0142132	0.0963115	2.22246e-05	0.0010801	1.36404	1.70297
F5_DELIRIUM	0.001	0.0184406	0.0157827	0.0963115	6.1964e-05	0.0010801	1.24283	1.70297
F5_DELIRIUM	1e-05	0.0184406	0.0309381	0.0963115	9.38942e-05	0.0010801	0.955367	1.70297
F5_DEMENTIA	0.01	0.0170002	0.0229899	0.202486	-1.87154e-05	0.00821386	0.597649	2.76132
F5_DEMENTIA	0.001	0.0170002	0.0264447	0.202486	3.47456e-05	0.00821386	1.80799	2.76132
F5_DEMENTIA	1e-05	0.0170002	0.0376712	0.202486	3.1912e-05	0.00821386	1.01689	2.76132
F5_DEMINOTH	0.01	0.00256388	0.0306872	0.0341796	0.000249398	0.000258187	1.09078	1.19735e-09
F5_DEMINOTH	0.001	0.00256388	0.0311663	0.0341796	0.000188235	0.000258187	2.44164	1.19735e-09
F5_DEMINOTH	1e-05	0.00256388	0.00433508	0.0341796	1.44302e-06	0.000258187	3.12043	1.19735e-09
F5_DEMNAS	0.01	0.00910229	0.0235698	0.122907	9.16093e-05	0.00275334	0.676248	2.49191
F5_DEMNAS	0.001	0.00910229	0.0306763	0.122907	0.000187661	0.00275334	0.978989	2.49191
F5_DEMNAS	1e-05	0.00910229	0.0277174	0.122907	9.94933e-05	0.00275334	1.04604	2.49191
F5_PHOBANX	0.01	0.00516693	0.0258876	0.0473609	5.33531e-05	0.000154908	1.71572e-09	1.88767
F5_PHOBANX	0.001	0.00516693	0.0159901	0.0473609	3.97591e-05	0.000154908	1.24171	1.88767
F5_PHOBANX	1e-05	0.00516693	0.0642123	0.0473609	0.000469085	0.000154908	3.87833	1.88767
G6_ALS	0.01	0.00198442	0.00043417	0.0369892	1.04451e-05	-7.25548e-05	2.4312	4.18818e-09
G6_ALS	0.001	0.00198442	0.00701635	0.0369892	1.26052e-05	-7.25548e-05	4.12905e-09	4.18818e-09
G6_ALS	1e-05	0.00198442	0.00795216	0.0369892	9.45888e-06	-7.25548e-05	4.47182e-09	4.18818e-09
G6_ALZHEIMER_EXMORE	0.01	0.0116178	0.0283586	0.170464	1.08578e-05	0.0072309	1.24823	5.63676
G6_ALZHEIMER_EXMORE	0.001	0.0116178	0.00133772	0.170464	7.69758e-06	0.0072309	0.657936	5.63676
G6_ALZHEIMER_EXMORE	1e-05	0.0116178	0.00590669	0.170464	-1.74576e-05	0.0072309	1.67389	5.63676
G6_CARPTU	0.01	0.0337013	0.00656199	0.171376	1.40262e-05	0.00236975	0.623401	2.11051
G6_CARPTU	0.001	0.0337013	0.0169882	0.171376	2.94644e-05	0.00236975	0.613086	2.11051
G6_CARPTU	1e-05	0.0337013	0.017997	0.171376	1.32453e-05	0.00236975	0.892559	2.11051
G6_CERCYST	0.01	0.00973157	0.0158809	0.000989424	1.46292e-05	-8.28268e-07	0.713882	1.78811
G6_CERCYST	0.001	0.00973157	0.0492895	0.000989424	0.000192097	-8.28268e-07	1.42299	1.78811
G6_CERCYST	1e-05	0.00973157	0.0174659	0.000989424	3.24856e-05	-8.28268e-07	0.352004	1.78811
G6_CPETAL	0.01	0.0129324	0.0154349	0.0196162	1.32807e-05	6.11169e-05	1.32656	0.879543
G6_CPETAL	0.001	0.0129324	0.0408176	0.0196162	0.000157795	6.11169e-05	0.671827	0.879543
G6_CPETAL	1e-05	0.0129324	0.00518772	0.0196162	8.16008e-06	6.11169e-05	1.1221	0.879543
G6_DEGENOTH	0.01	0.00620151	0.000472668	0.0358935	1.08212e-05	0.000119865	1.8433	0.443635
G6_DEGENOTH	0.001	0.00620151	0.0039697	0.0358935	1.83173e-05	0.000119865	0.874046	0.443635
G6_DEGENOTH	1e-05	0.00620151	0.0212074	0.0358935	0.000106551	0.000119865	0.431062	0.443635
G6_DIABETNEUR	0.01	0.00368858	0.0182081	0.0355547	7.90406e-05	8.55944e-05	1.63847	3.53246
G6_DIABETNEUR	0.001	0.00368858	0.0162686	0.0355547	1.19246e-05	8.55944e-05	1.77977e-09	3.53246
G6_DIABETNEUR	1e-05	0.00368858	0.000898926	0.0355547	-2.57026e-06	8.55944e-05	0.734565	3.53246
G6_EPLEPSY	0.01	0.0153907	0.00819371	0.036456	8.74074e-06	8.32069e-05	0.952269	1.59152
G6_EPLEPSY	0.001	0.0153907	0.0181201	0.036456	3.3315e-05	8.32069e-05	0.576518	1.59152
G6_EPLEPSY	1e-05	0.0153907	0.0107162	0.036456	1.12045e-05	8.32069e-05	0.778881	1.59152
G6_HEMIPLE	0.01	0.00965654	0.0147454	0.0145951	-2.13758e-05	2.1308e-05	1.16783	1.18806
G6_HEMIPLE	0.001	0.00965654	0.0149067	0.0145951	2.82166e-05	2.1308e-05	0.917957	1.18806
G6_HEMIPLE	1e-05	0.00965654	0.0132879	0.0145951	1.84248e-05	2.1308e-05	0.624449	1.18806
G6_MIGRAINE	0.01	0.0166261	0.00561772	0.0698214	1.29904e-05	0.000376186	0.710204	0.927167
G6_MIGRAINE	0.001	0.0166261	0.00764115	0.0698214	1.23724e-05	0.000376186	1.53821	0.927167
G6_MIGRAINE	1e-05	0.0166261	0.000357594	0.0698214	-7.33345e-06	0.000376186	1.09757	0.927167
G6_NEUATR	0.01	0.00242316	0.0595801	0.0344351	0.00130745	8.92427e-05	6.08484	2.26459
G6_NEUATR	0.001	0.00242316	0.00423542	0.0344351	-1.56723e-06	8.92427e-05	1.07415	2.26459
G6_NEUATR	1e-05	0.00242316	0.027004	0.0344351	6.81991e-05	8.92427e-05	2.88518e-09	2.26459
G6_NEURODEGENERATIVE	0.01	0.00828136	0.0332439	0.144363	0.000120043	0.00472233	0.726748	7.11967
G6_NEURODEGENERATIVE	0.001	0.00828136	0.00418931	0.144363	-3.89945e-05	0.00472233	1.89505	7.11967
G6_NEURODEGENERATIVE	1e-05	0.00828136	0.00971225	0.144363	1.72935e-05	0.00472233	1.39029	7.11967
G6_NEUROOTH	0.01	0.0059102	0.0367954	0.0311099	0.000153407	5.73915e-05	0.463369	0.465933
G6_NEUROOTH	0.001	0.0059102	0.00867973	0.0311099	1.49981e-05	5.73915e-05	0.947773	0.465933
G6_NEUROOTH	1e-05	0.0059102	0.0269885	0.0311099	7.63127e-05	5.73915e-05	0.946938	0.465933
G6_OTHNEU	0.01	0.0221221	0.012308	0.0123456	2.10283e-05	1.041e-05	0.406754	1.08545
G6_OTHNEU	0.001	0.0221221	0.0215419	0.0123456	4.31976e-05	1.041e-05	1.93865	1.08545
G6_OTHNEU	1e-05	0.0221221	0.0156044	0.0123456	2.75918e-05	1.041e-05	0.785513	1.08545
G6_PARKINSON_EXMORE	0.01	0.0123911	0.00243881	0.0484346	2.48094e-05	0.000163155	0.310282	1.15978
G6_PARKINSON_EXMORE	0.001	0.0123911	0.0210836	0.0484346	0.000111861	0.000163155	1.65811	1.15978
G6_PARKINSON_EXMORE	1e-05	0.0123911	0.028819	0.0484346	0.000220124	0.000163155	1.00315	1.15978
G6_POLYNEU	0.01	0.0127786	0.0190545	0.0105651	1.84853e-05	-2.62683e-06	1.70541	1.41884
G6_POLYNEU	0.001	0.0127786	0.0181173	0.0105651	4.00341e-05	-2.62683e-06	0.695335	1.41884
G6_POLYNEU	1e-05	0.0127786	0.0206165	0.0105651	4.5371e-05	-2.62683e-06	2.40367	1.41884
G6_POLYOTHUNS	0.01	0.0112281	0.0278428	0.0206742	6.23719e-05	2.76949e-05	1.81209	2.50862
G6_POLYOTHUNS	0.001	0.0112281	0.00503238	0.0206742	-9.95686e-06	2.76949e-05	1.81873	2.50862
G6_POLYOTHUNS	1e-05	0.0112281	0.0279687	0.0206742	5.44981e-05	2.76949e-05	0.264588	2.50862
G6_ROOTPLEXOTHUNS	0.01	0.0208133	0.0232605	0.0871202	2.5025e-05	0.000595884	0.757239	1.56905
G6_ROOTPLEXOTHUNS	0.001	0.0208133	0.0227355	0.0871202	3.09399e-05	0.000595884	0.757025	1.56905
G6_ROOTPLEXOTHUNS	1e-05	0.0208133	0.00222978	0.0871202	-5.44049e-07	0.000595884	1.3921	1.56905
G6_SLEEPAPNO	0.01	0.0215295	0.00459488	0.108913	9.32156e-06	0.00103876	0.681774	1.73768
G6_SLEEPAPNO	0.001	0.0215295	0.00141548	0.108913	6.71283e-06	0.00103876	0.808815	1.73768
G6_SLEEPAPNO	1e-05	0.0215295	0.00544589	0.108913	3.32607e-05	0.00103876	1.27911	1.73768
G6_SLEEPDISOTH	0.01	0.0259067	0.00506173	0.109821	-4.10951e-06	0.000984388	2.40033	1.77059
G6_SLEEPDISOTH	0.001	0.0259067	0.0206228	0.109821	5.81505e-05	0.000984388	1.29618	1.77059
G6_SLEEPDISOTH	1e-05	0.0259067	0.00196389	0.109821	-8.23919e-07	0.000984388	1.03678	1.77059
G6_XTRAPYR	0.01	0.0158852	0.0136523	0.0616934	6.81828e-05	0.000319951	1.50136	1.25657
G6_XTRAPYR	0.001	0.0158852	0.0093387	0.0616934	1.63396e-05	0.000319951	0.374627	1.25657
G6_XTRAPYR	1e-05	0.0158852	0.00542172	0.0616934	7.29551e-06	0.000319951	0.988264	1.25657
G6_XTRAPYROTH	0.01	0.00605418	0.0282426	0.0326516	9.36704e-05	7.73285e-05	2.08056	0.51441
G6_XTRAPYROTH	0.001	0.00605418	0.0282107	0.0326516	8.3559e-05	7.73285e-05	0.986134	0.51441
G6_XTRAPYROTH	1e-05	0.00605418	0.0120139	0.0326516	2.03365e-05	7.73285e-05	0.52002	0.51441
H7_ASTIGMATISM	0.01	0.0166867	0.00972772	0.0391493	1.38158e-05	0.000214978	0.525164	1.66472
H7_ASTIGMATISM	0.001	0.0166867	0.00592711	0.0391493	6.91628e-06	0.000214978	1.1607	1.66472
H7_ASTIGMATISM	1e-05	0.0166867	0.0032582	0.0391493	1.955e-05	0.000214978	1.35907	1.66472
H7_BLINDANDVISIMPAIRMENT	0.01	0.00663899	0.0142196	0.0111803	1.54587e-05	8.70358e-06	1.31717	0.449052
H7_BLINDANDVISIMPAIRMENT	0.001	0.00663899	0.0373872	0.0111803	0.000113801	8.70358e-06	0.923534	0.449052
H7_BLINDANDVISIMPAIRMENT	1e-05	0.00663899	0.0113701	0.0111803	1.55008e-05	8.70358e-06	1.38035	0.449052
H7_CHOROIDRETINA	0.01	0.0465579	0.00150072	0.101598	2.484e-07	0.00100314	1.25193	1.59344
H7_CHOROIDRETINA	0.001	0.0465579	0.00703832	0.101598	1.24878e-05	0.00100314	1.04117	1.59344
H7_CHOROIDRETINA	1e-05	0.0465579	0.0186767	0.101598	3.33323e-05	0.00100314	1.09102	1.59344
H7_CORNEALDYSTROPHY	0.01	0.00572719	0.00358566	0.0151541	-1.64725e-06	3.5491e-05	1.04145	1.52905e-09
H7_CORNEALDYSTROPHY	0.001	0.00572719	0.0124747	0.0151541	1.07628e-05	3.5491e-05	0.498135	1.52905e-09
H7_CORNEALDYSTROPHY	1e-05	0.00572719	0.0121414	0.0151541	1.86538e-05	3.5491e-05	0.594155	1.52905e-09
H7_CORNEALOTH	0.01	0.00968291	0.0425022	0.0264709	0.000125788	0.000135239	9.32152e-10	0.663363
H7_CORNEALOTH	0.001	0.00968291	0.0215421	0.0264709	5.3736e-05	0.000135239	0.957736	0.663363
H7_CORNEALOTH	1e-05	0.00968291	0.0188172	0.0264709	2.9351e-05	0.000135239	0.389367	0.663363
H7_EYELIDDIS	0.01	0.0238603	0.0101076	0.0780359	1.18162e-05	0.000591357	1.37295	0.623583
H7_EYELIDDIS	0.001	0.0238603	0.00963077	0.0780359	1.71445e-05	0.000591357	1.03034	0.623583
H7_EYELIDDIS	1e-05	0.0238603	0.0201476	0.0780359	5.03317e-05	0.000591357	0.701126	0.623583
H7_EYELIDNAS	0.01	0.0104986	0.0528151	0.0407253	0.000240965	0.000137013	2.78176	1.33263
H7_EYELIDNAS	0.001	0.0104986	0.0119162	0.0407253	1.69455e-05	0.000137013	0.796042	1.33263
H7_EYELIDNAS	1e-05	0.0104986	0.00535814	0.0407253	2.67045e-06	0.000137013	1.41345	1.33263
H7_EYEOTH	0.01	0.00616886	0.0029291	0.0374061	-4.09386e-06	0.000129606	1.34237	1.35832
H7_EYEOTH	0.001	0.00616886	0.00333898	0.0374061	4.36721e-06	0.000129606	1.23883e-09	1.35832
H7_EYEOTH	1e-05	0.00616886	0.0317443	0.0374061	8.58394e-05	0.000129606	2.44663	1.35832
H7_GLAUCNAS	0.01	0.0199936	0.0370654	0.128682	0.000148991	0.00176035	1.25414	1.75571
H7_GLAUCNAS	0.001	0.0199936	0.0217873	0.128682	5.37931e-05	0.00176035	1.23273	1.75571
H7_GLAUCNAS	1e-05	0.0199936	0.00465605	0.128682	8.99932e-06	0.00176035	1.29095	1.75571
H7_GLAUCOMA	0.01	0.0308117	0.0231223	0.221954	2.72592e-05	0.00481412	0.734294	3.48385
H7_GLAUCOMA	0.001	0.0308117	0.00330354	0.221954	7.54703e-06	0.00481412	0.971133	3.48385
H7_GLAUCOMA	1e-05	0.0308117	0.014237	0.221954	1.39051e-05	0.00481412	1.60487	3.48385
H7_GLAUCPRIMOPEN	0.01	0.00829214	0.0385736	0.124271	0.000165802	0.00188336	2.50744	3.3528
H7_GLAUCPRIMOPEN	0.001	0.00829214	0.0301155	0.124271	2.98006e-05	0.00188336	1.42896	3.3528
H7_GLAUCPRIMOPEN	1e-05	0.00829214	0.0152099	0.124271	2.01909e-05	0.00188336	1.05318	3.3528
H7_GLAUCSUSP	0.01	0.00802486	0.0194816	0.0496629	2.17531e-08	5.12515e-08	1.06995	0.743107
H7_GLAUCSUSP	0.001	0.00802486	0.0261913	0.0496629	1.41817e-08	5.12515e-08	1.08489	0.743107
H7_GLAUCSUSP	1e-05	0.00802486	0.00861297	0.0496629	-6.97864e-09	5.12515e-08	2.53883	0.743107
H7_KERATITIS	0.01	0.0113539	0.00422682	0.0410819	-1.20263e-05	0.000199936	0.554082	1.32233
H7_KERATITIS	0.001	0.0113539	0.0333922	0.0410819	6.22806e-05	0.000199936	1.49356	1.32233
H7_KERATITIS	1e-05	0.0113539	0.0102122	0.0410819	3.00585e-05	0.000199936	0.527501	1.32233
H7_LACRIMALSYSTEM	0.01	0.0106523	0.00873875	0.0277242	-5.31958e-06	8.68213e-05	0.813982	7.09911e-10
H7_LACRIMALSYSTEM	0.001	0.0106523	0.0329619	0.0277242	0.000171606	8.68213e-05	1.40214	7.09911e-10
H7_LACRIMALSYSTEM	1e-05	0.0106523	0.0429179	0.0277242	0.000221195	8.68213e-05	0.542933	7.09911e-10
H7_LIDLACRIMALORBIT	0.01	0.0390517	0.00873057	0.0793356	5.32526e-06	0.000602089	1.25481	1.27638
H7_LIDLACRIMALORBIT	0.001	0.0390517	0.0150935	0.0793356	2.89719e-05	0.000602089	1.1549	1.27638
H7_LIDLACRIMALORBIT	1e-05	0.0390517	0.0140407	0.0793356	2.23051e-05	0.000602089	1.64139	1.27638
H7_MACULADEGEN	0.01	0.0229429	0.00994612	0.133372	2.18474e-05	0.00240618	1.04224	2.49218
H7_MACULADEGEN	0.001	0.0229429	0.0267927	0.133372	5.33983e-05	0.00240618	0.534033	2.49218
H7_MACULADEGEN	1e-05	0.0229429	0.00409789	0.133372	7.97502e-06	0.00240618	0.715747	2.49218
H7_MYOPIA	0.01	0.00874847	0.0351903	0.0674222	2.16094e-05	0.000395942	1.44931	2.63314
H7_MYOPIA	0.001	0.00874847	0.0370891	0.0674222	0.000112499	0.000395942	0.748912	2.63314
H7_MYOPIA	1e-05	0.00874847	0.0105713	0.0674222	7.04127e-06	0.000395942	1.51353	2.63314
H7_OCUMUSCLE	0.01	0.0318384	0.00346069	0.0243037	-1.02252e-05	0.000102718	0.74173	1.85486
H7_OCUMUSCLE	0.001	0.0318384	0.000559024	0.0243037	-1.4164e-05	0.000102718	0.823645	1.85486
H7_OCUMUSCLE	1e-05	0.0318384	0.0289575	0.0243037	7.98176e-05	0.000102718	1.27327	1.85486
H7_PTOSIS	0.01	0.00619618	0.00577047	0.00945544	-1.86317e-05	-2.36339e-05	1.24732e-09	1.42338
H7_PTOSIS	0.001	0.00619618	0.00348985	0.00945544	2.66214e-06	-2.36339e-05	0.467465	1.42338
H7_PTOSIS	1e-05	0.00619618	0.0316601	0.00945544	7.70576e-05	-2.36339e-05	0.922039	1.42338
H7_REFRAACCOMMODIS	0.01	0.0274676	0.0300635	0.0462746	0.000138443	0.000224586	1.58625	1.3448
H7_REFRAACCOMMODIS	0.001	0.0274676	0.00912521	0.0462746	3.35988e-05	0.000224586	1.79075	1.3448
H7_REFRAACCOMMODIS	1e-05	0.0274676	0.0176001	0.0462746	4.54637e-05	0.000224586	1.7429	1.3448
H7_RETINALDETACHBREAK	0.01	0.00641012	0.037755	0.0712576	0.000113762	0.000483531	1.54714	2.07788
H7_RETINALDETACHBREAK	0.001	0.00641012	0.0137323	0.0712576	1.32385e-05	0.000483531	1.3041e-09	2.07788
H7_RETINALDETACHBREAK	1e-05	0.00641012	0.00742747	0.0712576	2.2187e-05	0.000483531	0.522449	2.07788
H7_RETINANAS	0.01	0.00559149	0.0286226	0.00598744	2.77475e-08	5.28909e-09	0.585958	1.71781
H7_RETINANAS	0.001	0.00559149	0.00310902	0.00598744	1.28891e-09	5.28909e-09	1.41917e-09	1.71781
H7_RETINANAS	1e-05	0.00559149	0.00484097	0.00598744	1.0127e-10	5.28909e-09	1.21571	1.71781
H7_RETINOPATHYDIAB	0.01	0.00869025	0.00122844	0.104263	6.75444e-06	0.00122955	0.665735	2.92995
H7_RETINOPATHYDIAB	0.001	0.00869025	0.00920115	0.104263	-9.9304e-06	0.00122955	9.48475e-10	2.92995
H7_RETINOPATHYDIAB	1e-05	0.00869025	0.0181766	0.104263	0.000114612	0.00122955	1.08157	2.92995
H7_SCLERACORNEA	0.01	0.0153437	0.00658848	0.0239748	2.27475e-05	2.65755e-05	1.13858	0.920972
H7_SCLERACORNEA	0.001	0.0153437	0.00153926	0.0239748	2.19852e-05	2.65755e-05	1.2369	0.920972
H7_SCLERACORNEA	1e-05	0.0153437	0.00591018	0.0239748	2.50443e-05	2.65755e-05	0.959213	0.920972
H7_VISDISTNAS	0.01	0.0058854	0.00519489	0.0128614	-1.01447e-05	-1.60498e-05	1.03479	1.06355
H7_VISDISTNAS	0.001	0.0058854	0.00362231	0.0128614	-4.70554e-06	-1.60498e-05	2.76097	1.06355
H7_VISDISTNAS	1e-05	0.0058854	0.00546543	0.0128614	8.17199e-08	-1.60498e-05	1.11508	1.06355
H7_VISUALDISTBLIND	0.01	0.0229742	0.0305675	0.0094054	8.36824e-05	4.25484e-06	1.52901	0.925152
H7_VISUALDISTBLIND	0.001	0.0229742	0.000354862	0.0094054	5.45164e-06	4.25484e-06	1.1382	0.925152
H7_VISUALDISTBLIND	1e-05	0.0229742	0.00159154	0.0094054	3.98301e-06	4.25484e-06	0.747345	0.925152
H7_VISUDISTURB	0.01	0.0173221	0.0253121	0.00261354	4.04429e-05	-2.48431e-06	1.20277	1.74025
H7_VISUDISTURB	0.001	0.0173221	0.0205341	0.00261354	5.09522e-05	-2.48431e-06	1.35717	1.74025
H7_VISUDISTURB	1e-05	0.0173221	0.038275	0.00261354	0.000100966	-2.48431e-06	1.03062	1.74025
H7_VITRBODYGLOBE	0.01	0.00861034	0.00944625	0.0711613	1.25172e-05	0.00044769	0.360402	0.718035
H7_VITRBODYGLOBE	0.001	0.00861034	0.0216265	0.0711613	1.38296e-05	0.00044769	0.737326	0.718035
H7_VITRBODYGLOBE	1e-05	0.00861034	0.0134522	0.0711613	2.66676e-05	0.00044769	1.47486	0.718035
H7_VITREOUS	0.01	0.0103791	0.01622	0.0655301	3.64983e-06	0.000479043	0.293761	1.16614
H7_VITREOUS	0.001	0.0103791	0.0105203	0.0655301	2.36476e-05	0.000479043	1.27	1.16614
H7_VITREOUS	1e-05	0.0103791	0.00312939	0.0655301	8.2673e-06	0.000479043	0.560505	1.16614
H8_HL_NAS	0.01	0.0258103	0.00465989	0.00480676	2.5714e-05	1.04969e-05	0.941891	1.11644
H8_HL_NAS	0.001	0.0258103	0.0120148	0.00480676	6.83773e-05	1.04969e-05	1.29996	1.11644
H8_HL_NAS	1e-05	0.0258103	0.00146144	0.00480676	1.26529e-06	1.04969e-05	1.14656	1.11644
H8_INNER	0.01	0.0111542	0.0310427	0.043878	0.000106538	0.000176742	0.245841	2.03503
H8_INNER	0.001	0.0111542	0.0424541	0.043878	0.000157798	0.000176742	0.249359	2.03503
H8_INNER	1e-05	0.0111542	0.0445128	0.043878	0.000205964	0.000176742	1.344	2.03503
H8_MIDDLEMASTOID	0.01	0.0101335	0.0139684	0.0408367	1.64762e-05	0.00011693	1.10781	0.834068
H8_MIDDLEMASTOID	0.001	0.0101335	0.00254642	0.0408367	1.95183e-06	0.00011693	0.863381	0.834068
H8_MIDDLEMASTOID	1e-05	0.0101335	0.0558525	0.0408367	0.000234907	0.00011693	0.561991	0.834068
H8_OTHEREAR	0.01	0.0370427	0.0177364	0.0216456	4.2472e-06	4.78495e-05	0.763567	1.14789
H8_OTHEREAR	0.001	0.0370427	0.0194866	0.0216456	4.36031e-05	4.78495e-05	0.83798	1.14789
H8_OTHEREAR	1e-05	0.0370427	0.0332701	0.0216456	5.82416e-05	4.78495e-05	1.1166	1.14789
I9_ABAORTANEUR	0.01	0.00653051	0.0202622	0.0693005	0.000109213	0.00132562	1.56063	1.55747
I9_ABAORTANEUR	0.001	0.00653051	0.0202481	0.0693005	-3.55343e-05	0.00132562	0.488956	1.55747
I9_ABAORTANEUR	1e-05	0.00653051	0.0130649	0.0693005	5.27877e-05	0.00132562	5.64575e-10	1.55747
I9_AORTANEUR	0.01	0.0098608	0.0138426	0.0587182	-4.49596e-05	0.000740769	1.32625	1.34028
I9_AORTANEUR	0.001	0.0098608	0.00286751	0.0587182	-2.50916e-05	0.000740769	0.995922	1.34028
I9_AORTANEUR	1e-05	0.0098608	0.00881896	0.0587182	8.72391e-06	0.000740769	2.39605	1.34028
I9_ARTOTH	0.01	0.0104601	0.0214	0.000697873	3.65492e-05	5.4354e-06	1.23694	1.56087
I9_ARTOTH	0.001	0.0104601	0.0513296	0.000697873	0.000393632	5.4354e-06	3.59508	1.56087
I9_ARTOTH	1e-05	0.0104601	0.00322044	0.000697873	-1.42499e-06	5.4354e-06	1.32113	1.56087
I9_ATHSCLE	0.01	0.00866921	0.00149143	0.0400728	1.94376e-05	0.000189127	0.333469	1.66343
I9_ATHSCLE	0.001	0.00866921	0.00369232	0.0400728	-2.89275e-06	0.000189127	0.364448	1.66343
I9_ATHSCLE	1e-05	0.00866921	0.0362314	0.0400728	0.000237217	0.000189127	1.71148	1.66343
I9_AVBLOCK	0.01	0.0204898	0.047989	0.0819371	0.000342488	0.000812269	2.10679	0.714825
I9_AVBLOCK	0.001	0.0204898	9.75651e-05	0.0819371	4.83557e-05	0.000812269	1.24184	0.714825
I9_AVBLOCK	1e-05	0.0204898	0.0147028	0.0819371	2.11288e-05	0.000812269	1.18569	0.714825
I9_CARDARR	0.01	0.0110704	2.17028e-05	0.0422654	-3.86539e-05	0.000327784	1.47823	1.12336
I9_CARDARR	0.001	0.0110704	0.0341263	0.0422654	0.000111331	0.000327784	0.582761	1.12336
I9_CARDARR	1e-05	0.0110704	0.0206441	0.0422654	0.000156175	0.000327784	1.11431	1.12336
I9_CARDMYO	0.01	0.00816187	0.0133725	0.0374529	2.93365e-05	0.000133124	1.05757e-09	0.508223
I9_CARDMYO	0.001	0.00816187	0.0221882	0.0374529	4.56166e-05	0.000133124	1.11039e-09	0.508223
I9_CARDMYO	1e-05	0.00816187	0.0085875	0.0374529	1.49561e-05	0.000133124	0.929756	0.508223
I9_CAVS_OPERATIONS2	0.01	0.0136395	0.0140816	0.0736621	6.99285e-05	0.000692128	1.28651	1.88954
I9_CAVS_OPERATIONS2	0.001	0.0136395	0.0188059	0.0736621	9.19832e-05	0.000692128	0.665501	1.88954
I9_CAVS_OPERATIONS2	1e-05	0.0136395	0.0331599	0.0736621	0.000191176	0.000692128	0.227366	1.88954
I9_CAVS_RHEU	0.01	0.0136691	0.0238942	0.0850545	0.000103941	0.000920236	0.66908	1.12035
I9_CAVS_RHEU	0.001	0.0136691	0.0167689	0.0850545	8.76849e-05	0.000920236	2.26174e-10	1.12035
I9_CAVS_RHEU	1e-05	0.0136691	0.0112228	0.0850545	8.70445e-05	0.000920236	1.17995	1.12035
I9_CEREBDOTH	0.01	0.0214925	0.0486375	0.0440422	0.000307807	0.000152985	1.04895	1.76764
I9_CEREBDOTH	0.001	0.0214925	0.00662033	0.0440422	4.30164e-06	0.000152985	0.858119	1.76764
I9_CEREBDOTH	1e-05	0.0214925	0.0139843	0.0440422	3.05108e-05	0.000152985	1.71961	1.76764
I9_CHD_NOREV	0.01	0.0468419	0.00673118	0.252973	-2.76888e-05	0.00624143	1.44382	2.50205
I9_CHD_NOREV	0.001	0.0468419	0.0215122	0.252973	-1.66874e-05	0.00624143	1.06031	2.50205
I9_CHD_NOREV	1e-05	0.0468419	0.0150751	0.252973	3.54845e-06	0.00624143	1.02487	2.50205
I9_CONDUCTIO	0.01	0.0473874	0.00842085	0.119306	-1.55697e-06	0.00165792	1.43391	2.18939
I9_CONDUCTIO	0.001	0.0473874	0.0185169	0.119306	8.65909e-05	0.00165792	1.24894	2.18939
I9_CONDUCTIO	1e-05	0.0473874	0.0263629	0.119306	6.30741e-05	0.00165792	0.713973	2.18939
I9_DOAAC	0.01	0.0421938	0.0207056	0.0833172	-5.86517e-07	0.000860245	0.948392	2.18958
I9_DOAAC	0.001	0.0421938	0.000138222	0.0833172	-3.43199e-05	0.000860245	1.04639	2.18958
I9_DOAAC	1e-05	0.0421938	0.0322137	0.0833172	3.41478e-05	0.000860245	0.724331	2.18958
I9_HEARTFAIL	0.01	0.0402825	0.0564039	0.100672	0.000511999	0.00105223	1.29097	1.72079
I9_HEARTFAIL	0.001	0.0402825	0.0273996	0.100672	2.06682e-07	0.00105223	0.878693	1.72079
I9_HEARTFAIL	1e-05	0.0402825	0.0112869	0.100672	1.64965e-05	0.00105223	0.867329	1.72079
I9_HYPOTE	0.01	0.0427873	0.00322525	0.0303355	-2.55826e-07	0.000100277	0.989208	1.42818
I9_HYPOTE	0.001	0.0427873	0.0181709	0.0303355	3.50249e-05	0.000100277	0.91432	1.42818
I9_HYPOTE	1e-05	0.0427873	0.0206828	0.0303355	4.41245e-05	0.000100277	1.19032	1.42818
I9_HYPTENSHR	0.01	0.00747019	0.012257	0.0469299	4.66569e-05	0.000333395	0.560466	1.7331
I9_HYPTENSHR	0.001	0.00747019	0.00247542	0.0469299	1.85416e-05	0.000333395	2.26835	1.7331
I9_HYPTENSHR	1e-05	0.00747019	0.000692964	0.0469299	-1.27912e-05	0.000333395	0.586734	1.7331
I9_HYPTENSPUL	0.01	0.00227936	0.0125382	0.0232842	9.1091e-06	0.000179419	3.70004e-09	1.95647
I9_HYPTENSPUL	0.001	0.00227936	0.084454	0.0232842	0.000743466	0.000179419	3.26834e-09	1.95647
I9_HYPTENSPUL	1e-05	0.00227936	0.00825144	0.0232842	7.38641e-05	0.000179419	2.0959	1.95647
I9_HYPTENSRD	0.01	0.00603084	0.0183237	0.0619268	-6.35826e-05	0.000492496	2.10111	1.38259
I9_HYPTENSRD	0.001	0.00603084	0.00287078	0.0619268	3.22347e-05	0.000492496	1.32336	1.38259
I9_HYPTENSRD	1e-05	0.00603084	0.0424877	0.0619268	0.000384167	0.000492496	1.37873	1.38259
I9_LBBB	0.01	0.015532	0.00652301	0.0763184	1.47731e-05	0.000597391	0.900899	1.29297
I9_LBBB	0.001	0.015532	0.0191944	0.0763184	5.20158e-05	0.000597391	0.708923	1.29297
I9_LBBB	1e-05	0.015532	0.0156193	0.0763184	3.55681e-05	0.000597391	0.916235	1.29297
I9_LYMPHOTH	0.01	0.0058319	0.0038893	0.0157342	8.60639e-06	1.10619e-05	1.12442	0.546649
I9_LYMPHOTH	0.001	0.0058319	0.018318	0.0157342	4.59635e-05	1.10619e-05	0.541046	0.546649
I9_LYMPHOTH	1e-05	0.0058319	0.00905362	0.0157342	1.60955e-05	1.10619e-05	1.1491	0.546649
I9_MI_STRICT	0.01	0.0400931	0.0185738	0.260851	5.12243e-05	0.00705656	1.08445	1.76916
I9_MI_STRICT	0.001	0.0400931	0.0126645	0.260851	-2.82379e-05	0.00705656	0.559608	1.76916
I9_MI_STRICT	1e-05	0.0400931	0.0288064	0.260851	7.98814e-05	0.00705656	1.10043	1.76916
I9_NCMI	0.01	0.0129058	0.0221767	0.0590755	3.17173e-05	0.000436724	0.847267	1.40713
I9_NCMI	0.001	0.0129058	0.0147134	0.0590755	3.65666e-05	0.000436724	1.09054	1.40713
I9_NCMI	1e-05	0.0129058	0.00794165	0.0590755	1.79695e-05	0.000436724	1.4185	1.40713
I9_NONRHEVALV	0.01	0.0394312	0.00226215	0.0737922	4.36252e-06	0.000631225	1.30633	0.957311
I9_NONRHEVALV	0.001	0.0394312	0.0302868	0.0737922	5.38018e-05	0.000631225	1.40016	0.957311
I9_NONRHEVALV	1e-05	0.0394312	0.011201	0.0737922	1.40804e-05	0.000631225	0.475163	0.957311
I9_NSTEMI	0.01	0.0124649	0.015355	0.0732512	1.22494e-05	0.000676633	1.31611	1.52549
I9_NSTEMI	0.001	0.0124649	0.0102814	0.0732512	4.63945e-05	0.000676633	1.14035	1.52549
I9_NSTEMI	1e-05	0.0124649	0.0117729	0.0732512	1.85548e-05	0.000676633	0.411829	1.52549
I9_OTHARR	0.01	0.021065	0.00291975	0.0662445	3.17886e-05	0.000459958	1.30051	1.41926
I9_OTHARR	0.001	0.021065	0.0183654	0.0662445	0.000108631	0.000459958	1.68805	1.41926
I9_OTHARR	1e-05	0.021065	0.0100837	0.0662445	3.5433e-05	0.000459958	0.662001	1.41926
I9_OTHILLHEART	0.01	0.0433161	0.0237353	0.131004	0.000185297	0.00175798	1.18978	1.2685
I9_OTHILLHEART	0.001	0.0433161	0.0369516	0.131004	0.000157908	0.00175798	1.08886	1.2685
I9_OTHILLHEART	1e-05	0.0433161	0.0113988	0.131004	6.2387e-05	0.00175798	1.0018	1.2685
I9_OTHPER	0.01	0.0211004	0.00758336	0.0661153	1.02914e-06	0.000480049	0.861074	1.98924
I9_OTHPER	0.001	0.0211004	0.0198238	0.0661153	2.13997e-05	0.000480049	1.02473	1.98924
I9_OTHPER	1e-05	0.0211004	0.00621112	0.0661153	6.50346e-06	0.000480049	0.421748	1.98924
I9_PAD	0.01	0.0174291	0.0190776	0.0709236	1.17922e-05	0.000817018	0.530911	0.944692
I9_PAD	0.001	0.0174291	0.00613065	0.0709236	1.57885e-05	0.000817018	0.516396	0.944692
I9_PAD	1e-05	0.0174291	0.00434466	0.0709236	1.00853e-05	0.000817018	0.956826	0.944692
I9_PAROXTAC	0.01	0.0267377	0.0764915	0.0802344	0.000812793	0.000806727	1.59365	1.45407
I9_PAROXTAC	0.001	0.0267377	0.00228094	0.0802344	-3.53471e-05	0.000806727	0.716044	1.45407
I9_PAROXTAC	1e-05	0.0267377	0.032255	0.0802344	-1.08638e-05	0.000806727	0.535513	1.45407
I9_PERICAOTH	0.01	0.00836316	0.0137181	0.0401654	5.47901e-10	3.43671e-09	1.73288	1.28618
I9_PERICAOTH	0.001	0.00836316	0.000972766	0.0401654	3.16855e-10	3.43671e-09	0.837417	1.28618
I9_PERICAOTH	1e-05	0.00836316	0.016173	0.0401654	-2.58019e-08	3.43671e-09	1.68727	1.28618
I9_PHLETHROM	0.01	0.0186314	0.0143953	0.175644	3.67995e-05	0.0027862	1.48272	3.37922
I9_PHLETHROM	0.001	0.0186314	0.0139	0.175644	2.85273e-05	0.0027862	0.905971	3.37922
I9_PHLETHROM	1e-05	0.0186314	0.0441938	0.175644	0.000283991	0.0027862	1.09624	3.37922
I9_PHLETHROMBDVTLOW	0.01	0.014826	0.0171937	0.171407	3.93102e-05	0.00285583	1.58014	2.11647
I9_PHLETHROMBDVTLOW	0.001	0.014826	0.00420984	0.171407	6.40156e-08	0.00285583	1.06301	2.11647
I9_PHLETHROMBDVTLOW	1e-05	0.014826	0.000426855	0.171407	6.18399e-06	0.00285583	1.3077	2.11647
I9_PULMEMB	0.01	0.0207699	0.0316351	0.127552	4.79246e-05	0.0012581	0.541896	1.44425
I9_PULMEMB	0.001	0.0207699	0.00611917	0.127552	-4.07051e-06	0.0012581	0.805425	1.44425
I9_PULMEMB	1e-05	0.0207699	0.0266961	0.127552	2.66991e-05	0.0012581	1.23985	1.44425
I9_PULMOTHHD	0.01	0.00685969	0.00755225	0.0338011	2.12121e-05	0.000159835	1.6266	1.19637
I9_PULMOTHHD	0.001	0.00685969	0.0264555	0.0338011	6.84326e-05	0.000159835	1.0811e-09	1.19637
I9_PULMOTHHD	1e-05	0.00685969	0.0182269	0.0338011	2.68966e-05	0.000159835	1.10631e-09	1.19637
I9_RBBB	0.01	0.0157269	0.0518659	0.0870906	0.000275042	0.00112293	0.688822	2.30227
I9_RBBB	0.001	0.0157269	0.03951	0.0870906	0.00018959	0.00112293	1.90456	2.30227
I9_RBBB	1e-05	0.0157269	0.00351116	0.0870906	1.05341e-05	0.00112293	0.829219	2.30227
I9_RHEUVALV	0.01	0.0222467	0.00785856	0.0437728	-2.38853e-05	0.000197613	0.698059	1.27689
I9_RHEUVALV	0.001	0.0222467	0.00548332	0.0437728	-2.80228e-05	0.000197613	1.303	1.27689
I9_RHEUVALV	1e-05	0.0222467	0.0314381	0.0437728	9.1157e-05	0.000197613	0.953626	1.27689
I9_SECONDRIGHT	0.01	0.00660486	0.0158879	0.0280147	-5.14133e-06	0.000114918	2.06237	1.72458
I9_SECONDRIGHT	0.001	0.00660486	0.0246014	0.0280147	6.22716e-05	0.000114918	1.16057e-09	1.72458
I9_SECONDRIGHT	1e-05	0.00660486	0.0100903	0.0280147	6.74687e-06	0.000114918	1.30926	1.72458
I9_SEQULAE	0.01	0.00775074	0.0224841	0.00926841	5.10335e-05	-1.00662e-05	1.15903	1.58439
I9_SEQULAE	0.001	0.00775074	0.000675562	0.00926841	1.33059e-06	-1.00662e-05	0.377665	1.58439
I9_SEQULAE	1e-05	0.00775074	0.00576837	0.00926841	-8.06157e-06	-1.00662e-05	0.797084	1.58439
I9_STEMI	0.01	0.0094885	0.0038582	0.0660166	7.19731e-06	0.000380316	0.571935	0.661225
I9_STEMI	0.001	0.0094885	0.0051677	0.0660166	9.7177e-06	0.000380316	0.596742	0.661225
I9_STEMI	1e-05	0.0094885	0.0107686	0.0660166	6.43572e-06	0.000380316	1.28356	0.661225
I9_STR	0.01	0.0278313	0.018745	0.047512	4.44652e-05	0.000299895	0.751307	0.842961
I9_STR	0.001	0.0278313	0.029108	0.047512	4.85372e-05	0.000299895	0.946646	0.842961
I9_STR	1e-05	0.0278313	0.0122553	0.047512	3.81348e-05	0.000299895	0.660513	0.842961
I9_STR_EXH	0.01	0.024135	0.0058766	0.0475737	2.09576e-05	0.000258253	0.390441	1.72346
I9_STR_EXH	0.001	0.024135	0.0213606	0.0475737	0.000290203	0.000258253	1.76191	1.72346
I9_STR_EXH	1e-05	0.024135	0.0246113	0.0475737	9.93326e-05	0.000258253	0.531373	1.72346
I9_STR_SAH	0.01	0.0302891	0.0256126	0.0382742	0.000121541	0.000123626	1.01892	1.0109
I9_STR_SAH	0.001	0.0302891	0.00238656	0.0382742	1.90792e-05	0.000123626	0.990992	1.0109
I9_STR_SAH	1e-05	0.0302891	0.000859904	0.0382742	4.16341e-06	0.000123626	0.898732	1.0109
I9_TIA	0.01	0.012442	0.0278766	0.0536513	0.000115305	0.000344982	0.984925	1.81358
I9_TIA	0.001	0.012442	0.0158381	0.0536513	1.77129e-05	0.000344982	1.00123	1.81358
I9_TIA	1e-05	0.012442	0.00414817	0.0536513	-3.86991e-06	0.000344982	2.09028	1.81358
I9_UAP	0.01	0.0172778	0.0183415	0.118361	8.23946e-05	0.00117689	2.22271	1.18708
I9_UAP	0.001	0.0172778	0.011956	0.118361	2.27792e-05	0.00117689	0.74375	1.18708
I9_UAP	1e-05	0.0172778	0.00521729	0.118361	1.93014e-05	0.00117689	0.743617	1.18708
I9_VARICVE	0.01	0.0363906	0.0378705	0.237666	8.80257e-05	0.00446773	0.549099	2.13087
I9_VARICVE	0.001	0.0363906	0.0284126	0.237666	9.64384e-05	0.00446773	0.736408	2.13087
I9_VARICVE	1e-05	0.0363906	0.0446578	0.237666	0.000185558	0.00446773	0.665787	2.13087
I9_VASCDEM	0.01	0.00406469	0.00762889	0.0326632	1.5163e-05	0.000193698	2.02867	1.48529
I9_VASCDEM	0.001	0.00406469	0.0186051	0.0326632	-3.42078e-05	0.000193698	9.65247e-10	1.48529
I9_VASCDEM	1e-05	0.00406469	0.0238701	0.0326632	0.000138702	0.000193698	0.775072	1.48529
I9_VTE	0.01	0.0350604	0.0100383	0.24656	4.81947e-05	0.0052383	1.48211	2.95879
I9_VTE	0.001	0.0350604	0.0258534	0.24656	7.68558e-05	0.0052383	1.33466	2.95879
I9_VTE	1e-05	0.0350604	0.00430423	0.24656	2.23491e-05	0.0052383	1.005	2.95879
ILD_HOSPITAL	0.01	0.00868078	0.0270643	0.0496277	1.7714e-05	0.000271356	1.09557	1.06413
ILD_HOSPITAL	0.001	0.00868078	0.0108019	0.0496277	-1.06579e-05	0.000271356	2.36626	1.06413
ILD_HOSPITAL	1e-05	0.00868078	0.00102504	0.0496277	-4.38904e-05	0.000271356	0.758188	1.06413
J10_ACUTELOWERNAS	0.01	0.0376757	0.0199014	0.0556045	2.70817e-05	0.00027926	1.07926	1.02401
J10_ACUTELOWERNAS	0.001	0.0376757	0.016061	0.0556045	-2.81053e-05	0.00027926	1.57361	1.02401
J10_ACUTELOWERNAS	1e-05	0.0376757	0.0313508	0.0556045	8.43076e-05	0.00027926	1.29178	1.02401
J10_BRONCHIECTASIS	0.01	0.0149823	0.0091674	0.0922708	1.60828e-05	0.000723892	1.53986	1.4054
J10_BRONCHIECTASIS	0.001	0.0149823	0.0303845	0.0922708	0.000126149	0.000723892	1.81814	1.4054
J10_BRONCHIECTASIS	1e-05	0.0149823	0.0284886	0.0922708	6.52028e-05	0.000723892	0.631364	1.4054
J10_CHRONSINUSITIS	0.01	0.00959677	0.0462786	0.0428284	0.00012961	0.000155178	1.53522	1.56583
J10_CHRONSINUSITIS	0.001	0.00959677	0.0467684	0.0428284	0.000134353	0.000155178	1.25118	1.56583
J10_CHRONSINUSITIS	1e-05	0.00959677	0.0295299	0.0428284	6.63535e-05	0.000155178	2.58286	1.56583
J10_EMPHYSEMA	0.01	0.0130827	0.00481983	0.122541	-1.64871e-05	0.00156482	1.11056	2.11007
J10_EMPHYSEMA	0.001	0.0130827	0.000983479	0.122541	1.22639e-05	0.00156482	0.834848	2.11007
J10_EMPHYSEMA	1e-05	0.0130827	0.00824888	0.122541	2.55349e-05	0.00156482	1.0924	2.11007
J10_EXTERLUNG	0.01	0.0101453	0.0212693	0.00413702	4.74265e-05	-5.08445e-06	0.593874	0.950801
J10_EXTERLUNG	0.001	0.0101453	0.00938154	0.00413702	2.99629e-06	-5.08445e-06	1.27341	0.950801
J10_EXTERLUNG	1e-05	0.0101453	0.017905	0.00413702	3.8243e-05	-5.08445e-06	0.636675	0.950801
J10_INTERSTITIUM	0.01	0.0117608	0.0255812	0.0635734	6.84066e-05	0.00036251	0.499995	1.46627
J10_INTERSTITIUM	0.001	0.0117608	0.0160108	0.0635734	4.85809e-05	0.00036251	0.512677	1.46627
J10_INTERSTITIUM	1e-05	0.0117608	0.0207739	0.0635734	4.22056e-05	0.00036251	1.35306	1.46627
J10_LOWERINF	0.01	0.0384274	0.029317	0.0510926	6.01757e-05	0.000240655	1.18563	1.12863
J10_LOWERINF	0.001	0.0384274	0.0029913	0.0510926	5.91268e-06	0.000240655	1.24897	1.12863
J10_LOWERINF	1e-05	0.0384274	0.0163235	0.0510926	1.80854e-05	0.000240655	1.23537	1.12863
J10_NASALPOLYP	0.01	0.0103292	0.0233415	0.141892	2.06186e-05	0.00180569	1.43825	2.06041
J10_NASALPOLYP	0.001	0.0103292	0.000344131	0.141892	3.59568e-06	0.00180569	1.19238	2.06041
J10_NASALPOLYP	1e-05	0.0103292	0.00679691	0.141892	2.3964e-05	0.00180569	1.23668	2.06041
J10_PLEUREFFUSION	0.01	0.039	0.0145517	0.0557784	1.0172e-05	0.000329693	1.08479	1.20336
J10_PLEUREFFUSION	0.001	0.039	0.0203107	0.0557784	-1.64744e-05	0.000329693	1.29036	1.20336
J10_PLEUREFFUSION	1e-05	0.039	0.00628839	0.0557784	8.75654e-06	0.000329693	1.62603	1.20336
J10_PLEURPLAGUE	0.01	0.00602484	0.0189719	0.0435041	0.00014055	0.000339757	1.87753	0.539005
J10_PLEURPLAGUE	0.001	0.00602484	0.0107154	0.0435041	4.53152e-05	0.000339757	1.82299	0.539005
J10_PLEURPLAGUE	1e-05	0.00602484	0.0156134	0.0435041	-7.20216e-05	0.000339757	1.15912	0.539005
J10_PNEUMONISOLLIQ	0.01	0.00779389	0.0235452	0.0303308	8.83473e-05	0.000156752	4.63135e-10	0.740978
J10_PNEUMONISOLLIQ	0.001	0.00779389	0.00131842	0.0303308	8.62812e-06	0.000156752	1.24562	0.740978
J10_PNEUMONISOLLIQ	1e-05	0.00779389	0.0101921	0.0303308	2.72075e-05	0.000156752	1.14948e-09	0.740978
J10_RESPOTHER	0.01	0.0450578	0.0345703	0.0803516	0.000124826	0.000637276	0.753073	1.48945
J10_RESPOTHER	0.001	0.0450578	0.0389745	0.0803516	0.000135597	0.000637276	1.06784	1.48945
J10_RESPOTHER	1e-05	0.0450578	0.0151852	0.0803516	-6.75296e-06	0.000637276	1.1374	1.48945
J10_SEPTDEV	0.01	0.0120382	0.00226097	0.0386311	5.30649e-06	0.000151763	1.03801	2.12073
J10_SEPTDEV	0.001	0.0120382	0.0017935	0.0386311	1.02613e-06	0.000151763	0.813105	2.12073
J10_SEPTDEV	1e-05	0.0120382	0.0216244	0.0386311	1.64873e-05	0.000151763	1.05537	2.12073
J10_UPPERINFEC	0.01	0.0114679	0.0130871	0.0129516	1.13964e-06	5.13158e-06	1.59348	0.52013
J10_UPPERINFEC	0.001	0.0114679	0.0171185	0.0129516	1.83109e-05	5.13158e-06	0.526908	0.52013
J10_UPPERINFEC	1e-05	0.0114679	0.00218015	0.0129516	-6.36654e-06	5.13158e-06	0.772346	0.52013
J10_VASOALLERRHIN	0.01	0.0113786	0.00625274	0.0121398	6.30459e-06	1.08025e-05	0.459874	1.70594
J10_VASOALLERRHIN	0.001	0.0113786	0.0192297	0.0121398	1.84883e-05	1.08025e-05	1.17221	1.70594
J10_VASOALLERRHIN	1e-05	0.0113786	0.00801497	0.0121398	1.20054e-05	1.08025e-05	0.706135	1.70594
J10_VIRALPNEUMO	0.01	0.00845918	0.0251802	0.0648943	7.28019e-05	0.000356395	0.404525	3.77976
J10_VIRALPNEUMO	0.001	0.00845918	0.0326253	0.0648943	6.75892e-05	0.000356395	1.08269	3.77976
J10_VIRALPNEUMO	1e-05	0.00845918	0.00464787	0.0648943	9.16852e-06	0.000356395	9.81274e-10	3.77976
J10_VOCALLARYNX	0.01	0.0287174	0.0109479	0.0661373	1.69163e-05	0.000305018	1.39015	1.28118
J10_VOCALLARYNX	0.001	0.0287174	0.00227715	0.0661373	1.07247e-05	0.000305018	0.699376	1.28118
J10_VOCALLARYNX	1e-05	0.0287174	0.0181494	0.0661373	3.70418e-05	0.000305018	0.798565	1.28118
K11_ACUTPANC	0.01	0.00935027	0.00946338	0.0150919	-7.33604e-07	4.78082e-06	8.7757e-10	1.40749
K11_ACUTPANC	0.001	0.00935027	0.0186323	0.0150919	4.68418e-05	4.78082e-06	0.701515	1.40749
K11_ACUTPANC	1e-05	0.00935027	0.00761584	0.0150919	1.00943e-05	4.78082e-06	1.08281	1.40749
K11_APPENDACUT	0.01	0.0101509	0.0282559	0.0278011	8.90806e-05	7.89898e-05	2.08512	1.16783
K11_APPENDACUT	0.001	0.0101509	0.0156032	0.0278011	2.85669e-06	7.89898e-05	0.284411	1.16783
K11_APPENDACUT	1e-05	0.0101509	0.0225212	0.0278011	3.49207e-05	7.89898e-05	0.287662	1.16783
K11_APPENDIX	0.01	0.0124235	0.0226948	0.0483823	5.22416e-05	0.000213715	1.44344	0.691134
K11_APPENDIX	0.001	0.0124235	0.0103167	0.0483823	-8.61534e-06	0.000213715	0.47013	0.691134
K11_APPENDIX	1e-05	0.0124235	0.00136453	0.0483823	2.88534e-06	0.000213715	1.17375	0.691134
K11_BARRET	0.01	0.02107	0.0142025	0.1482	-2.45654e-05	0.00195342	0.811069	1.74612
K11_BARRET	0.001	0.02107	0.0192412	0.1482	2.51514e-05	0.00195342	0.637476	1.74612
K11_BARRET	1e-05	0.02107	0.00857313	0.1482	-1.72896e-05	0.00195342	0.64978	1.74612
K11_BILIAOTH	0.01	0.0126229	5.12842e-05	0.0761047	1.00188e-05	0.000543231	0.494023	1.73046
K11_BILIAOTH	0.001	0.0126229	0.0175923	0.0761047	2.19798e-06	0.000543231	0.466059	1.73046
K11_BILIAOTH	1e-05	0.0126229	0.0104863	0.0761047	3.55581e-05	0.000543231	1.55129	1.73046
K11_CARIES	0.01	0.0120317	0.0155657	0.046987	2.09677e-05	0.00017216	1.28404	1.01725
K11_CARIES	0.001	0.0120317	0.0214275	0.046987	4.33166e-05	0.00017216	0.253501	1.01725
K11_CARIES	1e-05	0.0120317	0.0157865	0.046987	2.28573e-05	0.00017216	0.767813	1.01725
K11_CHOLECYST	0.01	0.0115011	0.0150075	0.0965787	3.82287e-05	0.000692273	0.565318	1.45908
K11_CHOLECYST	0.001	0.0115011	0.00428788	0.0965787	-2.24996e-06	0.000692273	0.844522	1.45908
K11_CHOLECYST	1e-05	0.0115011	0.0121421	0.0965787	3.38511e-05	0.000692273	1.47473	1.45908
K11_CHRONGASTR	0.01	0.0198489	0.0167863	0.0270976	4.52555e-06	9.12628e-05	1.27403	1.11743
K11_CHRONGASTR	0.001	0.0198489	0.0335049	0.0270976	0.000104617	9.12628e-05	0.968994	1.11743
K11_CHRONGASTR	1e-05	0.0198489	0.0319876	0.0270976	0.000200245	9.12628e-05	1.44842	1.11743
K11_COELIAC	0.01	0.00753289	0.010697	0.318949	7.26421e-05	0.0148643	0.760399	7.30762
K11_COELIAC	0.001	0.00753289	0.00392742	0.318949	6.98102e-05	0.0148643	1.25396	7.30762
K11_COELIAC	1e-05	0.00753289	0.00146716	0.318949	7.30831e-05	0.0148643	0.925037	7.30762
K11_DISLIVOTH	0.01	0.0275671	0.00187965	0.10169	-7.11533e-06	0.000767848	0.798817	1.64553
K11_DISLIVOTH	0.001	0.0275671	0.0320943	0.10169	4.85584e-05	0.000767848	1.1316	1.64553
K11_DISLIVOTH	1e-05	0.0275671	0.0424412	0.10169	0.000137891	0.000767848	1.26626	1.64553
K11_DISORD_TEETH	0.01	0.0105575	0.0296376	0.0304535	4.7662e-05	6.81369e-05	0.86498	0.55554
K11_DISORD_TEETH	0.001	0.0105575	0.00326016	0.0304535	-1.0333e-06	6.81369e-05	1.72856	0.55554
K11_DISORD_TEETH	1e-05	0.0105575	0.0337491	0.0304535	8.57672e-05	6.81369e-05	2.05457	0.55554
K11_DULC	0.01	0.0152582	0.0116043	0.0568749	2.9326e-05	0.000229254	1.7096	0.752437
K11_DULC	0.001	0.0152582	0.0378198	0.0568749	0.000140111	0.000229254	0.715474	0.752437
K11_DULC	1e-05	0.0152582	0.0213351	0.0568749	5.12115e-05	0.000229254	0.791965	0.752437
K11_FISSANAL	0.01	0.0134957	0.00778532	0.0723216	-1.69325e-05	0.000343614	1.51569	0.577737
K11_FISSANAL	0.001	0.0134957	0.0232899	0.0723216	9.75697e-05	0.000343614	0.911263	0.577737
K11_FISSANAL	1e-05	0.0134957	0.00148727	0.0723216	2.56061e-06	0.000343614	0.603721	0.577737
K11_FISTULA	0.01	0.0117992	0.0105132	0.049787	1.35999e-05	0.000152498	0.780942	1.05199
K11_FISTULA	0.001	0.0117992	0.0258558	0.049787	5.35459e-05	0.000152498	0.512898	1.05199
K11_FISTULA	1e-05	0.0117992	0.0238341	0.049787	6.65579e-05	0.000152498	1.30809	1.05199
K11_FUNCDYSP	0.01	0.0447921	0.00616257	0.080262	3.14823e-05	0.000532864	0.409271	1.33781
K11_FUNCDYSP	0.001	0.0447921	0.0167848	0.080262	1.78048e-05	0.000532864	1.04771	1.33781
K11_FUNCDYSP	1e-05	0.0447921	0.00435885	0.080262	3.59311e-06	0.000532864	1.08392	1.33781
K11_GALLBLAOTH	0.01	0.00920257	0.012573	0.0641602	7.23124e-06	0.000307714	0.332372	2.09008
K11_GALLBLAOTH	0.001	0.00920257	0.033869	0.0641602	0.000130959	0.000307714	1.39101	2.09008
K11_GALLBLAOTH	1e-05	0.00920257	0.0321488	0.0641602	4.48247e-05	0.000307714	1.0473	2.09008
K11_GASTRODUOULC	0.01	0.0367957	0.00744675	0.104699	3.80926e-05	0.000836733	1.20386	1.50855
K11_GASTRODUOULC	0.001	0.0367957	0.0088603	0.104699	1.16924e-06	0.000836733	0.691314	1.50855
K11_GASTRODUOULC	1e-05	0.0367957	0.00122336	0.104699	1.14596e-05	0.000836733	0.830971	1.50855
K11_GIBLEEDING	0.01	0.0474851	0.0121875	0.0488451	2.07587e-05	0.000210772	0.883645	1.29558
K11_GIBLEEDING	0.001	0.0474851	0.0291982	0.0488451	9.76155e-05	0.000210772	1.23859	1.29558
K11_GIBLEEDING	1e-05	0.0474851	0.0145801	0.0488451	6.6427e-06	0.000210772	1.09887	1.29558
K11_GULC	0.01	0.0233474	0.0141158	0.0803864	6.03723e-06	0.000465205	1.19756	1.42269
K11_GULC	0.001	0.0233474	0.04091	0.0803864	6.6454e-05	0.000465205	1.00272	1.42269
K11_GULC	1e-05	0.0233474	0.0501947	0.0803864	0.000304152	0.000465205	0.496229	1.42269
K11_IBS	0.01	0.0381295	0.00836664	0.113871	2.11346e-05	0.00101264	0.517378	1.20101
K11_IBS	0.001	0.0381295	0.00908181	0.113871	2.32208e-05	0.00101264	0.828452	1.20101
K11_IBS	1e-05	0.0381295	0.0143135	0.113871	2.7156e-05	0.00101264	1.74262	1.20101
K11_ILEUS	0.01	0.0292501	0.00443998	0.0589682	6.1376e-06	0.000295136	0.986892	0.663348
K11_ILEUS	0.001	0.0292501	0.0200121	0.0589682	2.6623e-06	0.000295136	0.407237	0.663348
K11_ILEUS	1e-05	0.0292501	0.041593	0.0589682	0.000135917	0.000295136	1.33859	0.663348
K11_LIP_ORAL_MUCOSA	0.01	0.011508	0.0103653	0.00424089	2.86651e-06	-2.87112e-06	1.21947	1.23003
K11_LIP_ORAL_MUCOSA	0.001	0.011508	0.0243722	0.00424089	5.57145e-05	-2.87112e-06	0.991497	1.23003
K11_LIP_ORAL_MUCOSA	1e-05	0.011508	0.0102621	0.00424089	1.64463e-05	-2.87112e-06	0.968918	1.23003
K11_LIVER	0.01	0.0345959	0.00238889	0.106579	-1.65111e-06	0.000833713	0.533609	1.35427
K11_LIVER	0.001	0.0345959	0.0195656	0.106579	3.55296e-05	0.000833713	1.0871	1.35427
K11_LIVER	1e-05	0.0345959	0.016349	0.106579	-6.75731e-07	0.000833713	0.707781	1.35427
K11_MALABSORB	0.01	0.00898377	0.00836117	0.299594	-7.7139e-06	0.0119969	1.70618	5.92504
K11_MALABSORB	0.001	0.00898377	0.00977399	0.299594	5.05207e-05	0.0119969	0.328948	5.92504
K11_MALABSORB	1e-05	0.00898377	0.00912641	0.299594	-4.24331e-05	0.0119969	0.904001	5.92504
K11_OESITIS	0.01	0.0432769	0.0161753	0.129572	4.53264e-05	0.00126898	1.08304	1.52357
K11_OESITIS	0.001	0.0432769	0.0424895	0.129572	0.000195626	0.00126898	0.474119	1.52357
K11_OESITIS	1e-05	0.0432769	0.0125904	0.129572	-1.87943e-07	0.00126898	1.12455	1.52357
K11_OESOBST	0.01	0.0124345	0.000942071	0.0343887	7.58548e-06	0.000130096	0.668216	0.337804
K11_OESOBST	0.001	0.0124345	0.0542271	0.0343887	0.000304251	0.000130096	0.326403	0.337804
K11_OESOBST	1e-05	0.0124345	0.00149542	0.0343887	9.8336e-06	0.000130096	0.67884	0.337804
K11_OESULC	0.01	0.0221728	0.0149996	0.126717	3.8748e-05	0.0014618	1.35849	1.58512
K11_OESULC	0.001	0.0221728	0.00152053	0.126717	-5.62142e-07	0.0014618	0.922894	1.58512
K11_OESULC	1e-05	0.0221728	0.0195334	0.126717	2.48576e-05	0.0014618	1.72574	1.58512
K11_ORAL	0.01	0.0347645	0.0184143	0.00736806	2.65023e-05	2.83028e-06	0.675475	1.02463
K11_ORAL	0.001	0.0347645	0.0120758	0.00736806	8.33069e-06	2.83028e-06	1.20852	1.02463
K11_ORAL	1e-05	0.0347645	0.0162006	0.00736806	1.93978e-05	2.83028e-06	1.03162	1.02463
K11_ORAL_LICHEN_PLANUS_INCLAVO	0.01	0.00717777	0.00158155	0.0048271	-2.60649e-06	1.37e-06	1.1294	1.5709
K11_ORAL_LICHEN_PLANUS_INCLAVO	0.001	0.00717777	0.0357507	0.0048271	6.50295e-05	1.37e-06	1.15746	1.5709
K11_ORAL_LICHEN_PLANUS_INCLAVO	1e-05	0.00717777	0.0254123	0.0048271	3.26519e-05	1.37e-06	1.12327	1.5709
K11_OTHDISDIG	0.01	0.0483023	0.0145603	0.0377064	1.33904e-05	0.000105135	0.750336	1.19874
K11_OTHDISDIG	0.001	0.0483023	0.0143723	0.0377064	7.46336e-06	0.000105135	0.75063	1.19874
K11_OTHDISDIG	1e-05	0.0483023	0.0147865	0.0377064	1.66896e-05	0.000105135	0.928709	1.19874
K11_OTHDISOES	0.01	0.0348382	0.0293354	0.129742	7.85736e-05	0.00145724	0.758023	2.02261
K11_OTHDISOES	0.001	0.0348382	0.0133235	0.129742	2.67404e-05	0.00145724	0.594443	2.02261
K11_OTHDISOES	1e-05	0.0348382	0.0176944	0.129742	5.67603e-05	0.00145724	0.710213	2.02261
K11_OTHILEUS	0.01	0.0201297	0.000377376	0.0313141	-1.29297e-05	0.000116077	0.978339	0.185232
K11_OTHILEUS	0.001	0.0201297	0.0181454	0.0313141	4.39531e-06	0.000116077	1.59483	0.185232
K11_OTHILEUS	1e-05	0.0201297	0.0212184	0.0313141	5.88071e-05	0.000116077	1.97477	0.185232
K11_OTHPERITON	0.01	0.0191417	0.00337611	0.0341479	2.045e-06	8.69328e-05	1.45034	0.789479
K11_OTHPERITON	0.001	0.0191417	0.00648474	0.0341479	-9.09596e-07	8.69328e-05	0.793362	0.789479
K11_OTHPERITON	1e-05	0.0191417	0.00361075	0.0341479	3.11855e-06	8.69328e-05	1.12987	0.789479
K11_PANCOTH	0.01	0.0065617	0.0304595	0.0144021	5.79176e-05	1.93527e-05	2.1407	1.07342
K11_PANCOTH	0.001	0.0065617	0.0143922	0.0144021	2.18122e-05	1.93527e-05	1.38303e-09	1.07342
K11_PANCOTH	1e-05	0.0065617	0.00179862	0.0144021	-3.90758e-06	1.93527e-05	0.55386	1.07342
K11_PERITON	0.01	0.022273	0.00106191	0.037606	-1.20623e-07	0.000103981	0.535192	0.964536
K11_PERITON	0.001	0.022273	0.0238574	0.037606	4.30682e-05	0.000103981	1.54558	0.964536
K11_PERITON	1e-05	0.022273	0.0410087	0.037606	0.000100026	0.000103981	0.834698	0.964536
K11_POSTOPDIS	0.01	0.0077843	0.0078381	0.00952395	1.1578e-05	6.33161e-06	9.54665e-10	2.09186
K11_POSTOPDIS	0.001	0.0077843	0.0245354	0.00952395	5.35851e-05	6.33161e-06	0.684036	2.09186
K11_POSTOPDIS	1e-05	0.0077843	0.00264282	0.00952395	-5.32552e-06	6.33161e-06	0.339525	2.09186
K11_TONGUE	0.01	0.00525714	0.0232613	0.014534	7.42919e-08	4.3866e-08	1.69366	1.06427
K11_TONGUE	0.001	0.00525714	0.0112237	0.014534	-1.53351e-08	4.3866e-08	1.65007	1.06427
K11_TONGUE	1e-05	0.00525714	0.0112719	0.014534	5.03953e-09	4.3866e-08	0.590092	1.06427
K11_UC_NOCD	0.01	0.00959364	0.0202769	0.0914849	9.70659e-06	0.000664124	0.837717	1.17809
K11_UC_NOCD	0.001	0.00959364	0.0111555	0.0914849	1.89301e-05	0.000664124	1.47313	1.17809
K11_UC_NOCD	1e-05	0.00959364	0.0071945	0.0914849	-1.45359e-05	0.000664124	0.589017	1.17809
K11_UC_STRICT2	0.01	0.0112844	0.0454832	0.108953	0.000180096	0.000960441	0.24347	1.78196
K11_UC_STRICT2	0.001	0.0112844	0.00339903	0.108953	-6.47539e-06	0.000960441	0.244823	1.78196
K11_UC_STRICT2	1e-05	0.0112844	0.0237649	0.108953	6.01238e-05	0.000960441	1.27049	1.78196
K11_ULCER	0.01	0.0119058	0.0312572	0.0983889	9.16967e-05	0.000766968	6.45124e-10	1.77257
K11_ULCER	0.001	0.0119058	0.0164188	0.0983889	2.89169e-05	0.000766968	0.256612	1.77257
K11_ULCER	1e-05	0.0119058	4.8124e-05	0.0983889	-7.2176e-06	0.000766968	0.252023	1.77257
K11_UMBHER	0.01	0.0184978	0.0150027	0.150302	2.19032e-05	0.00218738	1.00967	1.70235
K11_UMBHER	0.001	0.0184978	0.0242198	0.150302	7.15863e-05	0.00218738	1.40998	1.70235
K11_UMBHER	1e-05	0.0184978	0.00989443	0.150302	2.32049e-05	0.00218738	0.767668	1.70235
K11_VASCINT	0.01	0.010013	0.00586482	0.023522	-5.61997e-06	4.94819e-05	0.403716	0.453031
K11_VASCINT	0.001	0.010013	0.00191509	0.023522	5.40191e-07	4.94819e-05	1.28185	0.453031
K11_VASCINT	1e-05	0.010013	0.0419884	0.023522	0.000182739	4.94819e-05	1.3581	0.453031
K11_VENTHER	0.01	0.0164915	0.0152186	0.0843943	2.10377e-06	0.000516402	0.882586	0.676575
K11_VENTHER	0.001	0.0164915	0.00578509	0.0843943	-1.43771e-05	0.000516402	0.662474	0.676575
K11_VENTHER	1e-05	0.0164915	0.0248773	0.0843943	1.91078e-05	0.000516402	0.472062	0.676575
L12_ABSCESS_CUT	0.01	0.00920689	0.00274426	0.0359521	1.54868e-05	8.99567e-05	1.50902	1.53346
L12_ABSCESS_CUT	0.001	0.00920689	0.0123292	0.0359521	1.82562e-05	8.99567e-05	1.18511	1.53346
L12_ABSCESS_CUT	1e-05	0.00920689	0.00204928	0.0359521	1.42929e-05	8.99567e-05	1.52994	1.53346
L12_ACTINKERA	0.01	0.0136798	0.0099696	0.0863856	-3.25614e-05	0.000791183	1.09296	1.60336
L12_ACTINKERA	0.001	0.0136798	0.029182	0.0863856	7.89216e-05	0.000791183	0.67522	1.60336
L12_ACTINKERA	1e-05	0.0136798	0.0113891	0.0863856	-3.49902e-05	0.000791183	0.902916	1.60336
L12_ATROPHICSKIN	0.01	0.0108933	0.0349305	0.0177119	0.000132398	1.18994e-05	1.82186	1.14401
L12_ATROPHICSKIN	0.001	0.0108933	0.0406814	0.0177119	0.000162229	1.18994e-05	0.603433	1.14401
L12_ATROPHICSKIN	1e-05	0.0108933	0.0248685	0.0177119	5.34333e-05	1.18994e-05	7.2541e-10	1.14401
L12_CELLULITIS	0.01	0.0338579	0.0136365	0.0880156	-2.91181e-05	0.000687016	1.14013	1.58896
L12_CELLULITIS	0.001	0.0338579	0.0150127	0.0880156	-3.5128e-05	0.000687016	0.868429	1.58896
L12_CELLULITIS	1e-05	0.0338579	0.0326352	0.0880156	4.934e-05	0.000687016	0.907684	1.58896
L12_DECUBITANSULCERANDPRESSURE	0.01	0.012945	0.017755	0.0517157	5.0608e-05	0.000207817	0.481991	1.23026
L12_DECUBITANSULCERANDPRESSURE	0.001	0.012945	0.022238	0.0517157	4.65708e-05	0.000207817	2.09835	1.23026
L12_DECUBITANSULCERANDPRESSURE	1e-05	0.012945	0.00330555	0.0517157	-1.755e-05	0.000207817	0.701581	1.23026
L12_DERM_NAS	0.01	0.0109783	0.0292314	0.0626593	7.20595e-05	0.000340852	2.01787	1.08716
L12_DERM_NAS	0.001	0.0109783	0.0308176	0.0626593	8.08664e-05	0.000340852	0.530359	1.08716
L12_DERM_NAS	1e-05	0.0109783	0.0243023	0.0626593	5.28754e-05	0.000340852	0.825701	1.08716
L12_DERMATITISECZEMA	0.01	0.020983	0.0306952	0.0777489	9.35613e-05	0.000542308	1.22836	0.937396
L12_DERMATITISECZEMA	0.001	0.020983	0.0122021	0.0777489	2.84193e-05	0.000542308	0.542052	0.937396
L12_DERMATITISECZEMA	1e-05	0.020983	0.0185122	0.0777489	3.09266e-05	0.000542308	1.28203	0.937396
L12_DERMATITISNAS	0.01	0.0113122	0.0219575	0.0659858	2.64184e-05	0.000384568	1.54163	1.27075
L12_DERMATITISNAS	0.001	0.0113122	0.0255502	0.0659858	8.4994e-05	0.000384568	0.526337	1.27075
L12_DERMATITISNAS	1e-05	0.0113122	0.0169189	0.0659858	4.08039e-05	0.000384568	0.785387	1.27075
L12_DISORDSKINAPPENDIX	0.01	0.0338562	0.00801335	0.138532	1.40148e-05	0.00144395	0.968764	2.47902
L12_DISORDSKINAPPENDIX	0.001	0.0338562	0.0158186	0.138532	2.3015e-05	0.00144395	0.625327	2.47902
L12_DISORDSKINAPPENDIX	1e-05	0.0338562	0.0130009	0.138532	8.34496e-06	0.00144395	1.4965	2.47902
L12_FOLLICULARCYST	0.01	0.026018	0.00204797	0.162112	-8.65138e-06	0.00203333	1.43372	2.79068
L12_FOLLICULARCYST	0.001	0.026018	0.00961272	0.162112	-1.29256e-05	0.00203333	1.81978	2.79068
L12_FOLLICULARCYST	1e-05	0.026018	0.00914263	0.162112	-4.81644e-06	0.00203333	0.960269	2.79068
L12_INFECT_SKIN	0.01	0.0464011	0.000247259	0.087002	-1.45355e-06	0.000660506	1.4604	1.6968
L12_INFECT_SKIN	0.001	0.0464011	0.0113193	0.087002	1.89485e-05	0.000660506	0.904549	1.6968
L12_INFECT_SKIN	1e-05	0.0464011	0.00740028	0.087002	1.59277e-06	0.000660506	1.23061	1.6968
L12_INFECT_SKIN_NAS	0.01	0.00746163	0.0286467	0.000888501	0.000104592	8.54233e-06	0.421266	1.65881
L12_INFECT_SKIN_NAS	0.001	0.00746163	0.00299042	0.000888501	5.00996e-06	8.54233e-06	0.840152	1.65881
L12_INFECT_SKIN_NAS	1e-05	0.00746163	0.0108552	0.000888501	-1.71518e-05	8.54233e-06	1.24305	1.65881
L12_NONIONRADISKIN	0.01	0.014652	0.0231071	0.0989025	7.66821e-05	0.000978848	1.78183	1.91582
L12_NONIONRADISKIN	0.001	0.014652	0.0373909	0.0989025	0.000179577	0.000978848	0.203334	1.91582
L12_NONIONRADISKIN	1e-05	0.014652	0.0329061	0.0989025	0.000117519	0.000978848	0.209711	1.91582
L12_OTHERDISSKINANDSUBCUTIS	0.01	0.0283948	0.0298825	0.00411236	6.22824e-05	-1.89657e-06	1.06396	1.0451
L12_OTHERDISSKINANDSUBCUTIS	0.001	0.0283948	0.0437754	0.00411236	0.000190801	-1.89657e-06	1.07081	1.0451
L12_OTHERDISSKINANDSUBCUTIS	1e-05	0.0283948	0.0334793	0.00411236	7.85169e-05	-1.89657e-06	1.57272	1.0451
L12_PAPULOSQUAMOUS	0.01	0.0150567	0.0250285	0.234334	-8.11942e-06	0.00608444	1.41552	4.60438
L12_PAPULOSQUAMOUS	0.001	0.0150567	0.0253628	0.234334	-1.44233e-05	0.00608444	0.410884	4.60438
L12_PAPULOSQUAMOUS	1e-05	0.0150567	0.0140349	0.234334	5.13362e-05	0.00608444	0.565509	4.60438
L12_PSORI_NAS	0.01	0.00955342	0.0310514	0.248952	3.77153e-05	0.00790689	1.8063	7.64327
L12_PSORI_NAS	0.001	0.00955342	0.0169578	0.248952	5.69382e-05	0.00790689	1.65051	7.64327
L12_PSORI_NAS	1e-05	0.00955342	0.0325007	0.248952	0.00024694	0.00790689	1.59727	7.64327
L12_PSORIASIS	0.01	0.0122922	0.0215941	0.252873	3.49559e-05	0.00768395	1.07535	6.12643
L12_PSORIASIS	0.001	0.0122922	0.0127489	0.252873	-1.26147e-06	0.00768395	1.40832	6.12643
L12_PSORIASIS	1e-05	0.0122922	0.00447789	0.252873	2.44517e-05	0.00768395	0.761103	6.12643
L12_RADIATIONRELATEDSKIN	0.01	0.0150893	0.0502378	0.0742765	0.000291098	0.000554835	1.38663	1.65907
L12_RADIATIONRELATEDSKIN	0.001	0.0150893	0.00865886	0.0742765	1.69229e-05	0.000554835	0.595496	1.65907
L12_RADIATIONRELATEDSKIN	1e-05	0.0150893	0.0317783	0.0742765	8.35326e-05	0.000554835	0.590923	1.65907
L12_SEBORRKERAT	0.01	0.0150099	0.0128834	0.0144402	-1.76083e-05	6.82354e-06	1.00148	1.38197
L12_SEBORRKERAT	0.001	0.0150099	0.0490702	0.0144402	0.000266946	6.82354e-06	1.4382	1.38197
L12_SEBORRKERAT	1e-05	0.0150099	0.012327	0.0144402	1.18468e-05	6.82354e-06	1.2545	1.38197
L12_SKINSUBCUTISNAS	0.01	0.0263827	0.0236735	0.0112034	3.9224e-05	2.23503e-05	2.19119	0.709961
L12_SKINSUBCUTISNAS	0.001	0.0263827	0.00550245	0.0112034	1.59046e-05	2.23503e-05	0.739088	0.709961
L12_SKINSUBCUTISNAS	1e-05	0.0263827	0.0404307	0.0112034	0.000170893	2.23503e-05	1.80217	0.709961
L12_ULCERLOWLIMB	0.01	0.00857817	0.011979	0.0260681	-2.71471e-06	6.33541e-05	0.96392	1.7701
L12_ULCERLOWLIMB	0.001	0.00857817	0.0373821	0.0260681	0.000152466	6.33541e-05	0.322529	1.7701
L12_ULCERLOWLIMB	1e-05	0.00857817	0.00271024	0.0260681	-6.1792e-08	6.33541e-05	1.74021	1.7701
L12_URTICARIAERYTHEMA	0.01	0.00541143	0.00130174	0.0339395	-1.13748e-05	0.000113644	1.00927	0.516489
L12_URTICARIAERYTHEMA	0.001	0.00541143	0.0136859	0.0339395	4.62472e-07	0.000113644	1.03948	0.516489
L12_URTICARIAERYTHEMA	1e-05	0.00541143	0.0260431	0.0339395	7.87657e-05	0.000113644	0.523604	0.516489
M13_ARTHROSIS_KNEE_PRIM_ICD10	0.01	0.0184415	0.00576478	0.0944865	1.88536e-07	0.000799611	0.966346	2.70319
M13_ARTHROSIS_KNEE_PRIM_ICD10	0.001	0.0184415	0.00965327	0.0944865	2.37025e-05	0.000799611	0.915823	2.70319
M13_ARTHROSIS_KNEE_PRIM_ICD10	1e-05	0.0184415	0.00765329	0.0944865	6.93833e-06	0.000799611	1.29988	2.70319
M13_ARTHROSIS_POLY	0.01	0.036725	0.0227733	0.192749	-2.8259e-05	0.0039206	1.38596	1.62516
M13_ARTHROSIS_POLY	0.001	0.036725	0.00245634	0.192749	-2.26176e-05	0.0039206	1.17392	1.62516
M13_ARTHROSIS_POLY	1e-05	0.036725	0.01972	0.192749	-2.58827e-05	0.0039206	1.00637	1.62516
M13_ARTHTROSIS_COX_PRIM_ICD10	0.01	0.0133644	0.0195119	0.0636828	5.76572e-05	0.000420411	0.886369	2.70401
M13_ARTHTROSIS_COX_PRIM_ICD10	0.001	0.0133644	0.0173331	0.0636828	3.52636e-05	0.000420411	0.794351	2.70401
M13_ARTHTROSIS_COX_PRIM_ICD10	1e-05	0.0133644	0.00186662	0.0636828	3.06536e-06	0.000420411	0.671831	2.70401
M13_BONEDENSOTH	0.01	0.0149395	0.00987403	0.00138182	-1.83739e-05	-6.97739e-06	0.961852	0.178086
M13_BONEDENSOTH	0.001	0.0149395	0.0607841	0.00138182	0.000504348	-6.97739e-06	1.23569	0.178086
M13_BONEDENSOTH	1e-05	0.0149395	0.0161978	0.00138182	7.87524e-05	-6.97739e-06	0.990779	0.178086
M13_CERVICALGIA	0.01	0.00976085	0.00567867	0.0353119	5.57783e-06	8.13485e-05	0.673709	0.677098
M13_CERVICALGIA	0.001	0.00976085	0.0133738	0.0353119	1.82095e-05	8.13485e-05	0.997903	0.677098
M13_CERVICALGIA	1e-05	0.00976085	0.0021219	0.0353119	2.30964e-06	8.13485e-05	0.702733	0.677098
M13_CERVICDISC	0.01	0.0083566	0.00646376	0.0187663	4.92388e-07	1.30351e-05	0.776097	1.23484
M13_CERVICDISC	0.001	0.0083566	0.0131365	0.0187663	9.86789e-06	1.30351e-05	0.771551	1.23484
M13_CERVICDISC	1e-05	0.0083566	0.00628395	0.0187663	1.78101e-06	1.30351e-05	1.20329	1.23484
M13_DEFORMDORSO	0.01	0.020043	0.0250416	0.0668697	0.000135255	0.000544417	1.12555	1.33477
M13_DEFORMDORSO	0.001	0.020043	0.0126125	0.0668697	2.81539e-06	0.000544417	0.920285	1.33477
M13_DEFORMDORSO	1e-05	0.020043	0.0248705	0.0668697	0.000138061	0.000544417	0.503379	1.33477
M13_DORSALGIANAS	0.01	0.0285002	0.000559091	0.0898996	2.19394e-05	0.00055685	0.680152	1.0089
M13_DORSALGIANAS	0.001	0.0285002	0.0363004	0.0898996	0.000139637	0.00055685	0.97439	1.0089
M13_DORSALGIANAS	1e-05	0.0285002	0.0314178	0.0898996	8.78627e-05	0.00055685	1.1413	1.0089
M13_DUPUTRYEN	0.01	0.0162433	0.0371164	0.444077	0.000694351	0.0299139	1.18477	8.93388
M13_DUPUTRYEN	0.001	0.0162433	0.0455688	0.444077	0.000637271	0.0299139	2.06243	8.93388
M13_DUPUTRYEN	1e-05	0.0162433	0.0167866	0.444077	8.08192e-05	0.0299139	1.30404	8.93388
M13_FIBROBLASTIC	0.01	0.0185468	0.0500632	0.415576	0.00021016	0.02351	1.56543	7.42722
M13_FIBROBLASTIC	0.001	0.0185468	0.0267957	0.415576	9.02308e-05	0.02351	0.948667	7.42722
M13_FIBROBLASTIC	1e-05	0.0185468	0.00851191	0.415576	-2.74239e-05	0.02351	1.2965	7.42722
M13_FIBROMYALGIA	0.01	0.00869778	0.0044651	0.0949184	-4.93593e-06	0.00093928	1.43341	2.90514
M13_FIBROMYALGIA	0.001	0.00869778	0.000798114	0.0949184	1.51055e-05	0.00093928	0.711066	2.90514
M13_FIBROMYALGIA	1e-05	0.00869778	0.00570667	0.0949184	-1.05961e-05	0.00093928	0.700317	2.90514
M13_GANGLION	0.01	0.0105832	0.033405	0.0405188	8.15026e-05	0.000151376	1.01654	0.342462
M13_GANGLION	0.001	0.0105832	0.0192143	0.0405188	2.96327e-05	0.000151376	0.343391	0.342462
M13_GANGLION	1e-05	0.0105832	0.00221775	0.0405188	-2.55232e-06	0.000151376	2.09444	0.342462
M13_GOUT	0.01	0.0316915	0.00770178	0.307111	-6.68052e-05	0.0136056	0.782148	4.29008
M13_GOUT	0.001	0.0316915	0.0230035	0.307111	7.27105e-05	0.0136056	0.685412	4.29008
M13_GOUT	1e-05	0.0316915	0.0557988	0.307111	0.000301704	0.0136056	2.18519	4.29008
M13_HALLUXVALGUS	0.01	0.0287227	0.00998298	0.137779	-6.37745e-06	0.00232505	1.10491	2.33567
M13_HALLUXVALGUS	0.001	0.0287227	0.0060611	0.137779	-1.28857e-05	0.00232505	0.748531	2.33567
M13_HALLUXVALGUS	1e-05	0.0287227	0.0146611	0.137779	-8.26762e-06	0.00232505	1.48325	2.33567
M13_HAMMERTOE	0.01	0.00987439	0.0264113	0.0724163	7.80576e-05	0.000600546	0.426509	0.854971
M13_HAMMERTOE	0.001	0.00987439	0.0244293	0.0724163	0.000128562	0.000600546	1.34738	0.854971
M13_HAMMERTOE	1e-05	0.00987439	0.00482142	0.0724163	-1.7902e-05	0.000600546	1.78638	0.854971
M13_IMPINGEMENT	0.01	0.0191515	0.0447395	0.0989736	0.000169467	0.000789977	1.43364	2.93029
M13_IMPINGEMENT	0.001	0.0191515	0.00533841	0.0989736	8.92529e-06	0.000789977	1.21098	2.93029
M13_IMPINGEMENT	1e-05	0.0191515	0.0331056	0.0989736	7.56054e-05	0.000789977	0.889229	2.93029
M13_INTERVERTEB	0.01	0.0374471	0.00726346	0.146701	8.64241e-06	0.00157761	1.0115	1.53623
M13_INTERVERTEB	0.001	0.0374471	0.00884176	0.146701	1.66345e-05	0.00157761	0.577946	1.53623
M13_INTERVERTEB	1e-05	0.0374471	0.0166847	0.146701	2.34999e-05	0.00157761	0.563663	1.53623
M13_LIMBPAIN	0.01	0.0315039	0.0223065	0.0717157	3.3253e-05	0.000413799	1.2434	1.9619
M13_LIMBPAIN	0.001	0.0315039	0.00034392	0.0717157	-1.89346e-05	0.000413799	1.09522	1.9619
M13_LIMBPAIN	1e-05	0.0315039	0.0149823	0.0717157	2.71643e-05	0.000413799	0.987346	1.9619
M13_LOWBACKPAIN	0.01	0.0356519	0.0213562	0.117005	2.88156e-05	0.00110049	1.23141	1.91718
M13_LOWBACKPAIN	0.001	0.0356519	0.0229135	0.117005	3.87197e-05	0.00110049	0.996485	1.91718
M13_LOWBACKPAIN	1e-05	0.0356519	0.0110074	0.117005	-5.26374e-06	0.00110049	1.19821	1.91718
M13_LUMBAR_PROLAPSE	0.01	0.0168446	0.0218267	0.0639341	4.51848e-05	0.000312224	0.818794	1.4389
M13_LUMBAR_PROLAPSE	0.001	0.0168446	0.0105786	0.0639341	8.31642e-06	0.000312224	0.839878	1.4389
M13_LUMBAR_PROLAPSE	1e-05	0.0168446	0.00905703	0.0639341	6.23702e-06	0.000312224	0.815897	1.4389
M13_MUSCLE	0.01	0.00693379	0.0151173	0.00923465	3.52298e-05	7.8987e-06	0.485583	0.514403
M13_MUSCLE	0.001	0.00693379	0.0471534	0.00923465	0.000192247	7.8987e-06	0.469195	0.514403
M13_MUSCLE	1e-05	0.00693379	0.00272622	0.00923465	-1.13175e-05	7.8987e-06	0.50727	0.514403
M13_OSTEOPOROSIS	0.01	0.0449147	0.0178964	0.215928	4.91506e-05	0.00608639	1.08991	1.70733
M13_OSTEOPOROSIS	0.001	0.0449147	0.0118013	0.215928	-2.77905e-05	0.00608639	0.945442	1.70733
M13_OSTEOPOROSIS	1e-05	0.0449147	0.0123392	0.215928	-0.000109807	0.00608639	0.91067	1.70733
M13_OTHCONN	0.01	0.0134155	0.00920336	0.133376	1.78192e-05	0.00202407	1.15998	1.42658
M13_OTHCONN	0.001	0.0134155	0.00613657	0.133376	-2.54801e-05	0.00202407	0.902952	1.42658
M13_OTHCONN	1e-05	0.0134155	0.0119941	0.133376	2.79284e-07	0.00202407	1.15325	1.42658
M13_OTHERBONE	0.01	0.0133296	0.00684248	0.0229015	7.77836e-06	4.67571e-05	1.57954	1.61385
M13_OTHERBONE	0.001	0.0133296	0.0119015	0.0229015	1.17232e-05	4.67571e-05	2.09336	1.61385
M13_OTHERBONE	1e-05	0.0133296	0.0413789	0.0229015	0.00016804	4.67571e-05	1.37005	1.61385
M13_POLYMYALGIA	0.01	0.00986882	0.000200335	0.139676	1.34131e-05	0.00248041	1.54328	0.604824
M13_POLYMYALGIA	0.001	0.00986882	0.0217088	0.139676	9.42273e-05	0.00248041	1.23033	0.604824
M13_POLYMYALGIA	1e-05	0.00986882	0.0321759	0.139676	0.000205482	0.00248041	1.62741	0.604824
M13_RHEUMA	0.01	0.0283558	0.0138988	0.228147	4.70748e-05	0.00581699	1.38668	4.6847
M13_RHEUMA	0.001	0.0283558	0.033486	0.228147	-1.60449e-05	0.00581699	1.74604	4.6847
M13_RHEUMA	1e-05	0.0283558	0.00106824	0.228147	1.66581e-06	0.00581699	0.465621	4.6847
M13_ROTATORCUFF	0.01	0.0164227	0.0232123	0.0992361	2.54414e-05	0.000985055	0.811876	1.51309
M13_ROTATORCUFF	0.001	0.0164227	0.0489445	0.0992361	0.000191613	0.000985055	0.621432	1.51309
M13_ROTATORCUFF	1e-05	0.0164227	0.0410326	0.0992361	0.00013211	0.000985055	0.422449	1.51309
M13_SCIATICA	0.01	0.0149387	0.0446513	0.0543453	0.000146674	0.000252196	0.692119	1.78095
M13_SCIATICA	0.001	0.0149387	0.0206024	0.0543453	4.44785e-05	0.000252196	1.04987	1.78095
M13_SCIATICA	1e-05	0.0149387	0.0166237	0.0543453	1.21802e-05	0.000252196	1.34317	1.78095
M13_SCOLIOSIS	0.01	0.00852398	0.021104	0.0345931	8.45784e-09	1.42856e-08	0.381896	0.433308
M13_SCOLIOSIS	0.001	0.00852398	0.0169272	0.0345931	1.24748e-08	1.42856e-08	2.36611	0.433308
M13_SCOLIOSIS	1e-05	0.00852398	0.00446571	0.0345931	-3.72968e-10	1.42856e-08	1.93014	0.433308
M13_SHOULDER	0.01	0.0357036	0.00936123	0.157688	3.38104e-05	0.00192775	1.12446	1.69845
M13_SHOULDER	0.001	0.0357036	0.00663374	0.157688	9.72108e-07	0.00192775	0.813493	1.69845
M13_SHOULDER	1e-05	0.0357036	0.0450765	0.157688	0.000174949	0.00192775	1.40745	1.69845
M13_SLE	0.01	0.00138709	0.0066301	0.0704983	3.32899e-05	0.000821823	2.87871	7.36967e-09
M13_SLE	0.001	0.00138709	0.0343019	0.0704983	0.000313548	0.000821823	8.12306e-09	7.36967e-09
M13_SLE	1e-05	0.00138709	0.0191378	0.0704983	4.9903e-05	0.000821823	2.73907e-09	7.36967e-09
M13_SOFTOVERUSE	0.01	0.00761715	0.0107184	0.0084399	8.84724e-06	7.49784e-06	1.93798	0.907764
M13_SOFTOVERUSE	0.001	0.00761715	0.0133663	0.0084399	1.03323e-05	7.49784e-06	0.935348	0.907764
M13_SOFTOVERUSE	1e-05	0.00761715	0.0274256	0.0084399	5.23462e-05	7.49784e-06	1.08763e-09	0.907764
M13_SOFTTISSUENAS	0.01	0.0281955	0.0373355	0.0732872	0.000179763	0.000426216	1.15758	1.66509
M13_SOFTTISSUENAS	0.001	0.0281955	0.0137877	0.0732872	6.61685e-06	0.000426216	1.37886	1.66509
M13_SOFTTISSUENAS	1e-05	0.0281955	0.0268387	0.0732872	5.86531e-05	0.000426216	1.39716	1.66509
M13_SPINSTENOSIS	0.01	0.0246415	0.00195583	0.135814	3.90254e-06	0.00195222	0.632751	2.52995
M13_SPINSTENOSIS	0.001	0.0246415	0.023963	0.135814	4.6035e-05	0.00195222	0.667169	2.52995
M13_SPINSTENOSIS	1e-05	0.0246415	0.0211997	0.135814	8.28801e-05	0.00195222	0.964193	2.52995
M13_SPONDYLINFLAMNAS	0.01	0.00740145	0.0204153	0.0393394	3.9597e-05	0.000144826	2.86748	1.65584
M13_SPONDYLINFLAMNAS	0.001	0.00740145	0.0042646	0.0393394	-6.65688e-06	0.000144826	0.850849	1.65584
M13_SPONDYLINFLAMNAS	1e-05	0.00740145	0.00591186	0.0393394	1.09672e-05	0.000144826	1.36792	1.65584
M13_SPONDYLOLISTHESIS	0.01	0.00978422	0.0401915	0.0536411	0.000235127	0.00034601	0.715053	1.5291
M13_SPONDYLOLISTHESIS	0.001	0.00978422	0.00437258	0.0536411	-1.93013e-05	0.00034601	0.691279	1.5291
M13_SPONDYLOLISTHESIS	1e-05	0.00978422	0.00305194	0.0536411	-8.1118e-06	0.00034601	2.35347	1.5291
M13_SPONDYLOSIS	0.01	0.0492103	0.0191226	0.157226	3.02704e-05	0.00211616	0.696631	1.75937
M13_SPONDYLOSIS	0.001	0.0492103	0.0112633	0.157226	2.03999e-05	0.00211616	0.988574	1.75937
M13_SPONDYLOSIS	1e-05	0.0492103	0.00945227	0.157226	3.46394e-05	0.00211616	1.15429	1.75937
M13_SYNOTEND	0.01	0.0365711	0.0035268	0.0683112	1.6543e-06	0.000327629	0.527247	1.07051
M13_SYNOTEND	0.001	0.0365711	0.0161449	0.0683112	1.70397e-05	0.000327629	0.78991	1.07051
M13_SYNOTEND	1e-05	0.0365711	0.0340593	0.0683112	8.74949e-05	0.000327629	1.58625	1.07051
M13_TENDOSYNOVITISNAS	0.01	0.010674	0.00624231	0.0557639	2.03398e-06	0.000197807	0.295343	0.573919
M13_TENDOSYNOVITISNAS	0.001	0.010674	0.010011	0.0557639	1.50391e-05	0.000197807	0.596175	0.573919
M13_TENDOSYNOVITISNAS	1e-05	0.010674	0.000298644	0.0557639	-4.14872e-06	0.000197807	1.53262	0.573919
M13_TOEDEFORMOTH	0.01	0.00983297	0.00448999	0.112612	3.25714e-05	0.00143339	0.817102	1.92231
M13_TOEDEFORMOTH	0.001	0.00983297	0.00968062	0.112612	4.95821e-05	0.00143339	0.820358	1.92231
M13_TOEDEFORMOTH	1e-05	0.00983297	0.0255998	0.112612	7.99219e-05	0.00143339	2.46121	1.92231
M13_TRIGGERFINGER	0.01	0.0104253	0.0312341	0.0754189	4.77588e-05	0.000427526	1.22923	0.300041
M13_TRIGGERFINGER	0.001	0.0104253	0.0234737	0.0754189	3.94571e-05	0.000427526	0.938361	0.300041
M13_TRIGGERFINGER	1e-05	0.0104253	0.0413385	0.0754189	0.000128469	0.000427526	1.50886	0.300041
N14_ABNORMALBLEED	0.01	0.02694	0.0167359	0.0359202	8.15319e-06	0.000112329	0.834225	1.47819
N14_ABNORMALBLEED	0.001	0.02694	0.0285648	0.0359202	0.000115056	0.000112329	1.66677	1.47819
N14_ABNORMALBLEED	1e-05	0.02694	0.0370986	0.0359202	0.000151939	0.000112329	1.40406	1.47819
N14_BREAST	0.01	0.0290591	0.0018276	0.00452924	-1.82117e-06	4.43601e-06	1.08194	1.27345
N14_BREAST	0.001	0.0290591	0.0249114	0.00452924	1.47541e-05	4.43601e-06	1.0654	1.27345
N14_BREAST	1e-05	0.0290591	0.00241225	0.00452924	4.1786e-07	4.43601e-06	1.28411	1.27345
N14_CALCUKIDUR	0.01	0.0191308	0.029868	0.134358	8.8454e-05	0.00169111	0.661021	2.05412
N14_CALCUKIDUR	0.001	0.0191308	0.0157315	0.134358	1.8489e-05	0.00169111	1.49733	2.05412
N14_CALCUKIDUR	1e-05	0.0191308	0.0124404	0.134358	1.36601e-05	0.00169111	0.955471	2.05412
N14_CHRONKIDNEYDIS	0.01	0.0508969	0.0279548	0.165696	3.6562e-05	0.00277532	0.770032	2.07143
N14_CHRONKIDNEYDIS	0.001	0.0508969	0.0215691	0.165696	6.51814e-05	0.00277532	0.816775	2.07143
N14_CHRONKIDNEYDIS	1e-05	0.0508969	0.021598	0.165696	9.98084e-06	0.00277532	0.858389	2.07143
N14_CYSTITIS	0.01	0.0130539	0.00522025	0.0277752	1.20552e-05	7.42868e-05	1.30333	1.25301
N14_CYSTITIS	0.001	0.0130539	0.0276642	0.0277752	9.97635e-05	7.42868e-05	0.738806	1.25301
N14_CYSTITIS	1e-05	0.0130539	0.0313882	0.0277752	0.000107047	7.42868e-05	1.27546	1.25301
N14_CYSTKID	0.01	0.0114791	0.000251075	0.0298837	4.80162e-06	0.000121567	0.562612	0.829381
N14_CYSTKID	0.001	0.0114791	8.09648e-05	0.0298837	1.04306e-05	0.000121567	1.02738	0.829381
N14_CYSTKID	1e-05	0.0114791	0.0313908	0.0298837	0.000108239	0.000121567	1.6532	0.829381
N14_ENDOMETRIOSIS	0.01	0.02589	0.103839	0.0884379	0.00110622	0.000865894	0.576297	0.954877
N14_ENDOMETRIOSIS	0.001	0.02589	0.0385033	0.0884379	0.000390818	0.000865894	1.24323	0.954877
N14_ENDOMETRIOSIS	1e-05	0.02589	0.0187832	0.0884379	9.99637e-05	0.000865894	1.60589	0.954877
N14_FEMALEGENINF	0.01	0.0335895	0.0129838	0.0121308	1.5978e-05	1.14953e-05	0.489553	0.815495
N14_FEMALEGENINF	0.001	0.0335895	0.0254481	0.0121308	4.98765e-05	1.14953e-05	0.977387	0.815495
N14_FEMALEGENINF	1e-05	0.0335895	0.0540555	0.0121308	0.000195876	1.14953e-05	0.475483	0.815495
N14_FEMGENPAIN	0.01	0.0216033	0.0208343	0.0135603	0.000171364	3.60856e-05	0.981976	0.577858
N14_FEMGENPAIN	0.001	0.0216033	0.0459153	0.0135603	0.000334588	3.60856e-05	1.33918	0.577858
N14_FEMGENPAIN	1e-05	0.0216033	0.00833381	0.0135603	2.99511e-05	3.60856e-05	0.575288	0.577858
N14_HYDRONEPHR	0.01	0.0143816	0.0299845	0.0285331	8.23144e-05	9.97321e-05	1.60684	0.702624
N14_HYDRONEPHR	0.001	0.0143816	0.0261123	0.0285331	4.63576e-05	9.97321e-05	0.933094	0.702624
N14_HYDRONEPHR	1e-05	0.0143816	0.0250595	0.0285331	8.3511e-05	9.97321e-05	1.41592	0.702624
N14_KIDUROTH	0.01	0.0185628	0.00930254	0.0513289	-1.78823e-06	0.000308934	1.18338	1.08301
N14_KIDUROTH	0.001	0.0185628	0.00485757	0.0513289	-1.05566e-05	0.000308934	0.872729	1.08301
N14_KIDUROTH	1e-05	0.0185628	0.0456406	0.0513289	0.000214033	0.000308934	0.504232	1.08301
N14_MENORRHAGIA	0.01	0.0508016	0.0202429	0.130273	8.56868e-05	0.00185236	1.17023	1.46901
N14_MENORRHAGIA	0.001	0.0508016	0.00505227	0.130273	4.56291e-05	0.00185236	0.82578	1.46901
N14_MENORRHAGIA	1e-05	0.0508016	0.00566322	0.130273	6.24207e-06	0.00185236	0.95383	1.46901
N14_MENSIRREG	0.01	0.0212383	0.0274295	0.0277277	0.000177043	-7.72095e-05	0.497824	0.998726
N14_MENSIRREG	0.001	0.0212383	0.0166885	0.0277277	0.000215188	-7.72095e-05	1.01851	0.998726
N14_MENSIRREG	1e-05	0.0212383	0.0560585	0.0277277	0.00034027	-7.72095e-05	0.993719	0.998726
N14_OBSTRUREFLUROPATH	0.01	0.0170976	0.0205729	0.04457	7.5505e-05	0.000203681	0.782546	0.982375
N14_OBSTRUREFLUROPATH	0.001	0.0170976	0.00210101	0.04457	5.59269e-06	0.000203681	0.84196	0.982375
N14_OBSTRUREFLUROPATH	1e-05	0.0170976	0.000708048	0.04457	5.09061e-06	0.000203681	0.940063	0.982375
N14_OTHBLADD	0.01	0.0403913	0.0189281	0.102329	9.04842e-05	0.00108167	0.811334	1.29909
N14_OTHBLADD	0.001	0.0403913	0.015007	0.102329	-2.21084e-05	0.00108167	0.870929	1.29909
N14_OTHBLADD	1e-05	0.0403913	0.00567016	0.102329	1.48922e-05	0.00108167	0.84865	1.29909
N14_OTHDISMALEGEN	0.01	0.0254532	0.000438071	0.00535489	6.04276e-06	4.54339e-06	0.950928	1.03139
N14_OTHDISMALEGEN	0.001	0.0254532	0.0224006	0.00535489	7.66428e-05	4.54339e-06	0.954577	1.03139
N14_OTHDISMALEGEN	1e-05	0.0254532	0.0288357	0.00535489	8.7511e-05	4.54339e-06	0.953231	1.03139
N14_OTHETNASKIDUR	0.01	0.00674023	0.00458217	0.0179559	7.12488e-06	1.35021e-05	2.7332	0.428843
N14_OTHETNASKIDUR	0.001	0.00674023	0.00608005	0.0179559	5.63444e-06	1.35021e-05	0.899748	0.428843
N14_OTHETNASKIDUR	1e-05	0.00674023	0.0284061	0.0179559	9.88462e-05	1.35021e-05	0.86866	0.428843
N14_OTHFEMPELINF	0.01	0.016215	0.00928331	0.00358516	5.11516e-06	-6.36736e-06	0.696351	0.666909
N14_OTHFEMPELINF	0.001	0.016215	0.0791128	0.00358516	0.000430377	-6.36736e-06	1.4407	0.666909
N14_OTHFEMPELINF	1e-05	0.016215	0.00200044	0.00358516	6.90871e-06	-6.36736e-06	1.39345	0.666909
N14_OTHNONINFUTER	0.01	0.0389949	0.0109856	0.0106405	7.13904e-06	-7.411e-06	1.28033	1.61546
N14_OTHNONINFUTER	0.001	0.0389949	0.0235047	0.0106405	4.10529e-05	-7.411e-06	1.0696	1.61546
N14_OTHNONINFUTER	1e-05	0.0389949	0.0148314	0.0106405	1.94442e-05	-7.411e-06	1.09366	1.61546
N14_OTHPENIS	0.01	0.021868	0.0159677	0.082803	3.61797e-06	0.000561293	2.24318	1.03398
N14_OTHPENIS	0.001	0.021868	0.00181132	0.082803	-2.07159e-05	0.000561293	2.23633	1.03398
N14_OTHPENIS	1e-05	0.021868	0.00497815	0.082803	-1.88603e-05	0.000561293	2.23566	1.03398
N14_OVARYCYST	0.01	0.0339426	0.0334262	0.0321721	0.000142397	5.45477e-05	1.46828	0.649472
N14_OVARYCYST	0.001	0.0339426	0.0223277	0.0321721	4.65625e-05	5.45477e-05	1.159	0.649472
N14_OVARYCYST	1e-05	0.0339426	0.011066	0.0321721	-1.29379e-05	5.45477e-05	1.04142	0.649472
N14_PHIMOSIS	0.01	0.0209134	0.025069	0.0953297	4.39276e-05	0.000773002	2.50632	1.03979
N14_PHIMOSIS	0.001	0.0209134	0.0581702	0.0953297	0.000271405	0.000773002	2.50303	1.03979
N14_PHIMOSIS	1e-05	0.0209134	0.0242699	0.0953297	6.82329e-05	0.000773002	2.50306	1.03979
N14_PROSTATITIS	0.01	0.0163235	0.0260577	0.0728885	6.93936e-05	0.000440861	2.20987	1.0692
N14_PROSTATITIS	0.001	0.0163235	0.0218133	0.0728885	7.33635e-05	0.000440861	2.20756	1.0692
N14_PROSTATITIS	1e-05	0.0163235	0.0330351	0.0728885	0.000179648	0.000440861	2.20717	1.0692
N14_RENFAILNAS	0.01	0.00596512	0.011127	0.0115789	6.24685e-05	3.75262e-06	0.581484	1.39791e-09
N14_RENFAILNAS	0.001	0.00596512	0.0145269	0.0115789	1.67714e-05	3.75262e-06	1.06278	1.39791e-09
N14_RENFAILNAS	1e-05	0.00596512	0.0157198	0.0115789	0.000101692	3.75262e-06	1.39922e-09	1.39791e-09
N14_TUBULOINTNEPHRNAS	0.01	0.00528388	0.0257524	0.0239089	4.20968e-05	4.18573e-05	0.630589	1.29737
N14_TUBULOINTNEPHRNAS	0.001	0.00528388	0.0131667	0.0239089	3.94377e-05	4.18573e-05	1.57594e-09	1.29737
N14_TUBULOINTNEPHRNAS	1e-05	0.00528388	0.00719462	0.0239089	8.84558e-06	4.18573e-05	1.57269e-09	1.29737
N14_URETHRALSTRICT	0.01	0.013932	0.00986842	0.0588193	-2.25986e-05	0.000326688	0.896989	0.952779
N14_URETHRALSTRICT	0.001	0.013932	0.0178702	0.0588193	2.9736e-05	0.000326688	0.714879	0.952779
N14_URETHRALSTRICT	1e-05	0.013932	0.0168529	0.0588193	2.9823e-05	0.000326688	0.926543	0.952779
N14_UROLITHIASIS	0.01	0.0247405	0.00231019	0.123768	-1.68102e-05	0.00142077	1.3425	1.66939
N14_UROLITHIASIS	0.001	0.0247405	0.0335147	0.123768	0.000112813	0.00142077	0.747611	1.66939
N14_UROLITHIASIS	1e-05	0.0247405	0.00793727	0.123768	3.94677e-06	0.00142077	0.607167	1.66939
N14_UTER_POLYP	0.01	0.021112	0.00605089	0.0252381	2.42467e-06	8.48591e-05	1.13371	0.735779
N14_UTER_POLYP	0.001	0.021112	0.0313075	0.0252381	5.64481e-05	8.48591e-05	4.0031e-10	0.735779
N14_UTER_POLYP	1e-05	0.021112	0.0440335	0.0252381	0.000141043	8.48591e-05	0.760752	0.735779
O15_COMPLIC_LAB_DELIV	0.01	0.0379089	0.0135397	0.0488329	4.53258e-05	0.000892286	1.5928	1.06272
O15_COMPLIC_LAB_DELIV	0.001	0.0379089	0.0166024	0.0488329	-5.57026e-05	0.000892286	0.975791	1.06272
O15_COMPLIC_LAB_DELIV	1e-05	0.0379089	0.00728101	0.0488329	-0.000121373	0.000892286	1.10817	1.06272
O15_DELIV_PERIN_LACER	0.01	0.0224739	0.00465865	0.0506065	2.70739e-07	0.000964126	2.10382	1.06044
O15_DELIV_PERIN_LACER	0.001	0.0224739	0.0081945	0.0506065	0.000197606	0.000964126	3.77924	1.06044
O15_DELIV_PERIN_LACER	1e-05	0.0224739	0.000718818	0.0506065	-2.11075e-05	0.000964126	0.503162	1.06044
O15_DELIVERY	0.01	0.0108208	0.0170159	0.00523488	0.000118616	5.27989e-05	0.407184	0.620664
O15_DELIVERY	0.001	0.0108208	0.0144164	0.00523488	0.000180152	5.27989e-05	0.834198	0.620664
O15_DELIVERY	1e-05	0.0108208	0.0422417	0.00523488	0.000735147	5.27989e-05	1.77261	0.620664
O15_DELIVERY_PROXY	0.01	0.048974	0.0285812	0.0539675	0.000303521	0.000632315	0.82108	0.771903
O15_DELIVERY_PROXY	0.001	0.048974	0.0140732	0.0539675	2.93072e-05	0.000632315	0.607441	0.771903
O15_DELIVERY_PROXY	1e-05	0.048974	0.0187163	0.0539675	8.00887e-05	0.000632315	0.994238	0.771903
O15_LABOUR_FETAL_STRESS	0.01	0.0138739	0.0148157	0.0264677	0.000196914	0.00070825	0.847172	0.556531
O15_LABOUR_FETAL_STRESS	0.001	0.0138739	0.0385434	0.0264677	0.000997782	0.00070825	0.687252	0.556531
O15_LABOUR_FETAL_STRESS	1e-05	0.0138739	0.0718515	0.0264677	0.00170022	0.00070825	0.490053	0.556531
O15_MATERN_CARE	0.01	0.0270048	0.00750632	0.0794962	-3.5247e-05	0.00270681	4.4011	1.26688
O15_MATERN_CARE	0.001	0.0270048	0.0697815	0.0794962	0.0017043	0.00270681	0.837921	1.26688
O15_MATERN_CARE	1e-05	0.0270048	0.0403644	0.0794962	0.000425473	0.00270681	0.498598	1.26688
O15_PREG_ABORT	0.01	0.0152013	0.0123906	0.00360291	0.00017073	5.33577e-06	1.36458	0.27345
O15_PREG_ABORT	0.001	0.0152013	0.0320341	0.00360291	0.000425355	5.33577e-06	1.50394	0.27345
O15_PREG_ABORT	1e-05	0.0152013	0.0210564	0.00360291	6.72771e-05	5.33577e-06	1.15457	0.27345
O15_PREG_OTHER_MAT_DISORD	0.01	0.0123587	0.0169332	0.0153459	-1.72555e-05	0.000129843	0.661377	0.443359
O15_PREG_OTHER_MAT_DISORD	0.001	0.0123587	0.00421281	0.0153459	3.26052e-06	0.000129843	0.755083	0.443359
O15_PREG_OTHER_MAT_DISORD	1e-05	0.0123587	0.0558006	0.0153459	0.00175244	0.000129843	0.719732	0.443359

### Sheet: STable 9
Supplementary Table 9: Top 10 gene-annotation combinations with the highest SHAP values from LightGBM-derived rvPRSs across 31 quantiative traits.
UKB field ID	Region	MAF cutoff	Gene (Mask)	SHAP
X50	Coding	0.01	NOX4 (PTVs+D)	0.00017
X50	Coding	0.01	ACAN (Missense)	9.76e-05
X50	Coding	0.01	CUL3 (pLoF)	9.36e-05
X50	Coding	0.01	SELENON (pLoF+D)	7.73e-05
X50	Coding	0.01	GH1 (Missense)	-7e-05
X50	Coding	0.01	CERS2 (Missense)	-6.6e-05
X50	Coding	0.01	SPSB3 (Missense)	6.5e-05
X50	Coding	0.01	DNMT3A (D Missense)	6.2e-05
X50	Coding	0.01	TET1 (Synonymous)	6.14e-05
X50	Coding	0.01	TULP3 (Synonymous)	5.83e-05
X21002	Coding	0.01	MC4R (PTVs+D)	-3.2e-05
X21002	Coding	0.01	CDKL4 (pLoF)	2.44e-05
X21002	Coding	0.01	MAST2 (D Missense)	2.2e-05
X21002	Coding	0.01	COQ4 (Missense)	-2.1e-05
X21002	Coding	0.01	LMO2 (D Missense)	2.09e-05
X21002	Coding	0.01	CUL3 (pLoF)	1.98e-05
X21002	Coding	0.01	DDO (pLoF)	-1.9e-05
X21002	Coding	0.01	GPR151 (pLoF)	1.86e-05
X21002	Coding	0.01	NOTCH2 (pLoF)	-1.8e-05
X21002	Coding	0.01	WRNIP1 (Synonymous)	-1.8e-05
X21001	Coding	0.01	RETREG3 (Synonymous)	-4.6e-05
X21001	Coding	0.01	LMO2 (D Missense)	3.62e-05
X21001	Coding	0.01	COQ4 (Missense)	-3.1e-05
X21001	Coding	0.01	GPR151 (pLoF)	2.89e-05
X21001	Coding	0.01	MC4R (PTVs+D)	-2.4e-05
X21001	Coding	0.01	CDKL4 (pLoF)	2.35e-05
X21001	Coding	0.01	CAMK1G (pLoF+D)	-2.3e-05
X21001	Coding	0.01	RAB34 (Synonymous)	2.27e-05
X21001	Coding	0.01	PTOV1 (PTVs)	2.15e-05
X21001	Coding	0.01	OVOL3 (PTVs)	-2.1e-05
X30600	Coding	0.01	ALB (PTVs+D)	0.000673
X30600	Coding	0.01	ALB (pLoF+D)	-0.00064
X30600	Coding	0.01	ALB (PTVs)	0.000329
X30600	Coding	0.01	SNX8 (Missense)	0.000103
X30600	Coding	0.01	ALB (Missense)	-9.7e-05
X30600	Coding	0.01	FCGRT (Missense)	-9.6e-05
X30600	Coding	0.01	TNFRSF13B (PTVs+D)	-6e-05
X30600	Coding	0.01	G3BP1 (D Missense)	3.01e-05
X30600	Coding	0.01	RRAS (Missense)	2.87e-05
X30600	Coding	0.01	CEP120 (D Missense)	2.63e-05
X30610	Coding	0.01	GPLD1 (PTVs+D)	0.000515
X30610	Coding	0.01	ASGR1 (Missense)	0.000282
X30610	Coding	0.01	ASGR1 (PTVs+D)	-9.8e-05
X30610	Coding	0.01	GPLD1 (PTVs)	8.1e-05
X30610	Coding	0.01	PKD1 (pLoF+D)	5.2e-05
X30610	Coding	0.01	CFAP97 (pLoF+D)	4.9e-05
X30610	Coding	0.01	B4GALNT3 (Missense)	4.82e-05
X30610	Coding	0.01	EIF4G3 (Synonymous)	4.55e-05
X30610	Coding	0.01	VAPA (pLoF+D)	-4.4e-05
X30610	Coding	0.01	COQ10A (PTVs)	-4.4e-05
X30620	Coding	0.01	LRP4 (PTVs)	3.89e-05
X30620	Coding	0.01	FBLN7 (pLoF)	3.63e-05
X30620	Coding	0.01	APOB (PTVs)	-2.8e-05
X30620	Coding	0.01	MRAP2 (PTVs)	-2e-05
X30620	Coding	0.01	HYAL3 (D Missense)	-1.9e-05
X30620	Coding	0.01	PAX1 (pLoF)	1.81e-05
X30620	Coding	0.01	APOB (PTVs+D)	1.8e-05
X30620	Coding	0.01	ANO5 (Missense)	1.79e-05
X30620	Coding	0.01	WDR59 (pLoF+D)	-1.8e-05
X30620	Coding	0.01	ABCC2 (PTVs+D)	-1.8e-05
X30630	Coding	0.01	ABCA1 (Missense)	0.000969
X30630	Coding	0.01	ABCA1 (pLoF+D)	-0.00074
X30630	Coding	0.01	ABCA1 (PTVs+D)	-0.0006
X30630	Coding	0.01	LIPC (Missense)	-0.00023
X30630	Coding	0.01	LCAT (PTVs+D)	0.000167
X30630	Coding	0.01	CDH1 (pLoF)	-0.00013
X30630	Coding	0.01	ABCA1 (PTVs)	9.35e-05
X30630	Coding	0.01	CD300LG (Synonymous)	-8.7e-05
X30630	Coding	0.01	LIPC (PTVs)	-5.1e-05
X30630	Coding	0.01	CETP (Missense)	4.8e-05
X30640	Coding	0.01	APOB (Missense)	-0.00042
X30640	Coding	0.01	PCSK9 (Missense)	-0.00036
X30640	Coding	0.01	APOB (D Missense)	0.0003
X30640	Coding	0.01	APOB (pLoF)	-0.00029
X30640	Coding	0.01	LDLR (D Missense)	0.000176
X30640	Coding	0.01	PCSK9 (PTVs)	0.000162
X30640	Coding	0.01	SMARCA4 (Synonymous)	0.000141
X30640	Coding	0.01	ABCG8 (PTVs+D)	0.0001
X30640	Coding	0.01	APOB (PTVs)	8.72e-05
X30640	Coding	0.01	ERCC1 (Synonymous)	-8.3e-05
X30650	Coding	0.01	GOT1 (PTVs+D)	-0.00014
X30650	Coding	0.01	CRTAC1 (pLoF)	-0.00013
X30650	Coding	0.01	ZNF541 (PTVs)	0.000124
X30650	Coding	0.01	DEFB4B (PTVs+D)	8.42e-05
X30650	Coding	0.01	ADGRG3 (D Missense)	-7.2e-05
X30650	Coding	0.01	LARP1 (PTVs)	6.7e-05
X30650	Coding	0.01	SULF1 (PTVs)	-5.9e-05
X30650	Coding	0.01	PRDM10 (pLoF)	-5.7e-05
X30650	Coding	0.01	MRC1 (Missense)	-4.4e-05
X30650	Coding	0.01	MYOM3 (PTVs+D)	-4.1e-05
X30660	Coding	0.01	UGT1A4 (Synonymous)	-0.00109
X30660	Coding	0.01	UGT1A4 (Missense)	0.00091
X30660	Coding	0.01	UGT1A7 (Missense)	-0.00087
X30660	Coding	0.01	UGT1A1 (Synonymous)	0.000738
X30660	Coding	0.01	UGT1A1 (Missense)	-0.00052
X30660	Coding	0.01	MROH2A (Synonymous)	-0.00051
X30660	Coding	0.01	UGT1A10 (Synonymous)	0.000504
X30660	Coding	0.01	UGT1A6 (Missense)	0.000387
X30660	Coding	0.01	UGT1A1 (PTVs+D)	0.000217
X30660	Coding	0.01	SLCO1B3 (PTVs+D)	0.00017
X30670	Coding	1e-05	PKD1 (PTVs)	-0.0002
X30670	Coding	1e-05	HMX1 (Synonymous)	-2.7e-05
X30670	Coding	1e-05	KIRREL3 (pLoF+D)	2.67e-05
X30670	Coding	1e-05	IST1 (PTVs)	-2.4e-05
X30670	Coding	1e-05	HOXB7 (Synonymous)	-2.3e-05
X30670	Coding	1e-05	FKBP9 (pLoF+D)	-2.2e-05
X30670	Coding	1e-05	POTEG (Synonymous)	-2.2e-05
X30670	Coding	1e-05	SLC25A22 (PTVs+D)	-2.2e-05
X30670	Coding	1e-05	IBTK (Synonymous)	-2.2e-05
X30670	Coding	1e-05	FCHO1 (Missense)	2.16e-05
X30680	Coding	0.01	ALB (PTVs+D)	0.000505
X30680	Coding	0.01	ALB (pLoF+D)	-0.00036
X30680	Coding	0.01	CASR (PTVs+D)	0.00016
X30680	Coding	0.01	CASR (Missense)	-5.7e-05
X30680	Coding	0.01	CASR (PTVs)	-5.5e-05
X30680	Coding	0.01	SNX8 (Missense)	3.31e-05
X30680	Coding	0.01	FCGRT (Missense)	-3.3e-05
X30680	Coding	0.01	OR1A2 (pLoF+D)	2.6e-05
X30680	Coding	0.01	RABL3 (Synonymous)	2.45e-05
X30680	Coding	0.01	AAMP (pLoF+D)	-2.4e-05
X30690	Coding	0.01	ABCA1 (pLoF+D)	-0.00058
X30690	Coding	0.01	ABCA1 (Missense)	0.000556
X30690	Coding	0.01	PCSK9 (PTVs+D)	0.000307
X30690	Coding	0.01	PCSK9 (D Missense)	-0.00029
X30690	Coding	0.01	PCSK9 (Missense)	-0.00023
X30690	Coding	0.01	LDLR (D Missense)	0.000155
X30690	Coding	0.01	APOB (pLoF)	-0.00012
X30690	Coding	0.01	ABCG8 (PTVs+D)	8.34e-05
X30690	Coding	0.01	NKPD1 (Missense)	7.25e-05
X30690	Coding	0.01	UGT2B7 (D Missense)	-5.2e-05
X30700	Coding	1e-05	PKD1 (PTVs)	-0.00019
X30700	Coding	1e-05	POTEH (Synonymous)	-4.7e-05
X30700	Coding	1e-05	ACMSD (D Missense)	-4.7e-05
X30700	Coding	1e-05	SIDT2 (Synonymous)	-4.5e-05
X30700	Coding	1e-05	IZUMO3 (Synonymous)	-4.3e-05
X30700	Coding	1e-05	SLC6A16 (D Missense)	-4.2e-05
X30700	Coding	1e-05	CHST8 (D Missense)	3.17e-05
X30700	Coding	1e-05	IGDCC3 (pLoF+D)	-3.1e-05
X30700	Coding	1e-05	BRD7 (pLoF+D)	-3.1e-05
X30700	Coding	1e-05	KCNAB3 (Synonymous)	2.95e-05
X30710	Coding	0.01	CRP (Missense)	-0.00013
X30710	Coding	0.01	PLXNA2 (PTVs)	2.37e-05
X30710	Coding	0.01	PLXNA2 (pLoF)	1.91e-05
X30710	Coding	0.01	SDCBP (pLoF+D)	1.84e-05
X30710	Coding	0.01	POMT1 (D Missense)	1.64e-05
X30710	Coding	0.01	SETD9 (pLoF)	-1.4e-05
X30710	Coding	0.01	ITFG1 (PTVs)	-1.4e-05
X30710	Coding	0.01	TC2N (pLoF)	1.4e-05
X30710	Coding	0.01	PRRT1 (PTVs)	1.38e-05
X30710	Coding	0.01	SPTY2D1OS (Synonymous)	-1.4e-05
X30720	Coding	1e-05	PKD1 (PTVs)	-0.00022
X30720	Coding	1e-05	TNKS (pLoF)	-3.3e-05
X30720	Coding	1e-05	CST3 (Missense)	2.56e-05
X30720	Coding	1e-05	FOSL2 (D Missense)	-2.5e-05
X30720	Coding	1e-05	KCNAB3 (Synonymous)	2.3e-05
X30720	Coding	1e-05	EMX2 (Synonymous)	-2.2e-05
X30720	Coding	1e-05	EIF2B3 (D Missense)	2.05e-05
X30720	Coding	1e-05	HYAL3 (PTVs+D)	2e-05
X30720	Coding	1e-05	IGDCC3 (PTVs+D)	-2e-05
X30720	Coding	1e-05	RALGPS1 (D Missense)	-1.9e-05
X30730	Coding	0.01	LRRC75B (Missense)	-0.0002
X30730	Coding	0.01	RORC (pLoF)	-8.5e-05
X30730	Coding	0.01	TUT1 (D Missense)	6.31e-05
X30730	Coding	0.01	DDT (Missense)	5.91e-05
X30730	Coding	0.01	OR52H1 (PTVs)	4.96e-05
X30730	Coding	0.01	GAPDHS (PTVs)	2.93e-05
X30730	Coding	0.01	ABCB4 (PTVs)	-2.4e-05
X30730	Coding	0.01	LRP4 (PTVs)	2.09e-05
X30730	Coding	0.01	ZEB1 (pLoF)	-1.8e-05
X30730	Coding	0.01	HYAL3 (D Missense)	-1.5e-05
X30740	Coding	0.01	G6PC2 (pLoF+D)	7.72e-05
X30740	Coding	0.01	GCK (PTVs+D)	-5.4e-05
X30740	Coding	0.01	PRR14L (PTVs+D)	4.02e-05
X30740	Coding	0.01	PLCE1 (PTVs+D)	3.97e-05
X30740	Coding	0.01	RNASE12 (Synonymous)	3.69e-05
X30740	Coding	0.01	DIO1 (Synonymous)	-3.5e-05
X30740	Coding	0.01	CPLX4 (PTVs+D)	3.14e-05
X30740	Coding	0.01	SNF8 (pLoF)	-2.7e-05
X30740	Coding	0.01	SPC25 (Missense)	2.54e-05
X30740	Coding	0.01	ACVR1 (pLoF)	-2.2e-05
X30750	Coding	0.01	GCK (PTVs+D)	-0.00037
X30750	Coding	0.01	GCK (D Missense)	0.000218
X30750	Coding	0.01	G6PC2 (pLoF+D)	6.57e-05
X30750	Coding	0.01	IGFBP1 (Synonymous)	5.71e-05
X30750	Coding	0.01	RHAG (pLoF+D)	5.09e-05
X30750	Coding	0.01	PRKCI (pLoF+D)	4.51e-05
X30750	Coding	0.01	AMPD3 (Missense)	-4.3e-05
X30750	Coding	0.01	RAP2B (Missense)	4.15e-05
X30750	Coding	0.01	HBB (D Missense)	3.81e-05
X30750	Coding	0.01	TMC8 (Missense)	-3.6e-05
X30760	Coding	0.01	ABCA1 (Missense)	0.001209
X30760	Coding	0.01	ABCA1 (pLoF+D)	-0.00103
X30760	Coding	0.01	ABCA1 (PTVs+D)	-0.00044
X30760	Coding	0.01	LIPC (Missense)	-0.00021
X30760	Coding	0.01	LCAT (PTVs+D)	0.000168
X30760	Coding	0.01	CDH1 (pLoF)	-0.00015
X30760	Coding	0.01	CD300LG (Synonymous)	-0.00012
X30760	Coding	0.01	STAB1 (Missense)	-9.3e-05
X30760	Coding	0.01	CETP (Missense)	8.68e-05
X30760	Coding	0.01	COQ4 (Missense)	7.9e-05
X30770	Coding	0.01	GH1 (D Missense)	0.000264
X30770	Coding	0.01	IGFALS (PTVs+D)	-0.00011
X30770	Coding	0.01	GH1 (pLoF+D)	9.2e-05
X30770	Coding	0.01	ACY1 (D Missense)	-6.8e-05
X30770	Coding	0.01	FGB (PTVs+D)	6.36e-05
X30770	Coding	0.01	MSR1 (Missense)	-5.5e-05
X30770	Coding	0.01	ZNF12 (PTVs+D)	5.12e-05
X30770	Coding	0.01	SSTR5 (Missense)	5.09e-05
X30770	Coding	0.01	PDE11A (PTVs+D)	-4.5e-05
X30770	Coding	0.01	ADH4 (Missense)	-3.5e-05
X30780	Coding	0.01	PCSK9 (Missense)	-0.00036
X30780	Coding	0.01	APOB (PTVs)	-0.00027
X30780	Coding	0.01	APOB (pLoF)	0.00018
X30780	Coding	0.01	PCSK9 (PTVs)	0.00017
X30780	Coding	0.01	LDLR (D Missense)	0.000136
X30780	Coding	0.01	NPC1L1 (Missense)	0.000134
X30780	Coding	0.01	NPC1L1 (pLoF+D)	-0.00011
X30780	Coding	0.01	CNN1 (Synonymous)	-8.8e-05
X30780	Coding	0.01	NKPD1 (Missense)	7.72e-05
X30780	Coding	0.01	ABCG8 (PTVs+D)	7.62e-05
X30790	Coding	0.01	SLC22A3 (Synonymous)	0.000591
X30790	Coding	0.01	LPA (Missense)	0.000529
X30790	Coding	0.01	PLG (Missense)	-0.00017
X30790	Coding	0.01	LPA (Synonymous)	-0.00017
X30790	Coding	0.01	RPUSD2 (PTVs)	7.33e-05
X30790	Coding	0.01	SLC22A2 (Synonymous)	7.17e-05
X30790	Coding	0.01	KCNT2 (D Missense)	-4.3e-05
X30790	Coding	0.01	PNLDC1 (Synonymous)	-4e-05
X30790	Coding	0.01	TMEM181 (PTVs+D)	-3.7e-05
X30790	Coding	0.01	CDH5 (D Missense)	3.5e-05
X30810	Coding	0.01	ALPL (D Missense)	0.000157
X30810	Coding	0.01	ALPL (PTVs+D)	-0.00014
X30810	Coding	0.01	SPP2 (Missense)	7.4e-05
X30810	Coding	0.01	ALPL (pLoF+D)	-6.8e-05
X30810	Coding	0.01	RAD51AP1 (Missense)	-5.3e-05
X30810	Coding	0.01	SLC34A1 (PTVs+D)	4.14e-05
X30810	Coding	0.01	INPP1 (PTVs+D)	-3.8e-05
X30810	Coding	0.01	SLC34A3 (PTVs+D)	3.72e-05
X30810	Coding	0.01	ITGA1 (D Missense)	3.48e-05
X30810	Coding	0.01	CALR (PTVs)	-3.4e-05
X30830	Coding	0.01	SHBG (PTVs)	0.000348
X30830	Coding	0.01	FXR2 (Missense)	0.000246
X30830	Coding	0.01	SHBG (pLoF+D)	-0.00019
X30830	Coding	0.01	SHBG (Synonymous)	0.000142
X30830	Coding	0.01	FOXA3 (PTVs+D)	7.75e-05
X30830	Coding	0.01	CTDNEP1 (Synonymous)	-7.1e-05
X30830	Coding	0.01	FXR2 (Synonymous)	-5.8e-05
X30830	Coding	0.01	GCKR (Missense)	-4.9e-05
X30830	Coding	0.01	CPEB1 (pLoF)	-4.4e-05
X30830	Coding	0.01	ATG4C (PTVs+D)	4.18e-05
X30840	Coding	0.01	UGT1A3 (Missense)	0.000745
X30840	Coding	0.01	MROH2A (Synonymous)	-0.00064
X30840	Coding	0.01	UGT1A1 (PTVs+D)	0.0005
X30840	Coding	0.01	UGT1A1 (Missense)	-0.00043
X30840	Coding	0.01	UGT1A8 (Missense)	-0.00022
X30840	Coding	0.01	SLCO1B3 (PTVs+D)	0.000175
X30840	Coding	0.01	UGT1A4 (Synonymous)	-0.00016
X30840	Coding	0.01	UGT1A7 (Missense)	-0.00015
X30840	Coding	0.01	UGT1A10 (Synonymous)	0.000143
X30840	Coding	0.01	UGT1A1 (Synonymous)	-0.00013
X30850	Coding	0.01	SHBG (PTVs)	0.000184
X30850	Coding	0.01	FXR2 (Missense)	0.000121
X30850	Coding	0.01	SHBG (Missense)	-8.1e-05
X30850	Coding	0.01	SFXN4 (PTVs+D)	4.33e-05
X30850	Coding	0.01	GCKR (Missense)	-4.2e-05
X30850	Coding	0.01	SLC35F4 (pLoF)	3.12e-05
X30850	Coding	0.01	SLC2A4 (PTVs+D)	3.11e-05
X30850	Coding	0.01	C1orf141 (Synonymous)	3.09e-05
X30850	Coding	0.01	DDI1 (Missense)	3.01e-05
X30850	Coding	0.01	NR1H4 (PTVs+D)	-2.5e-05
X30860	Coding	0.01	TNFRSF13B (Missense)	0.00031
X30860	Coding	0.01	ALB (PTVs+D)	0.00022
X30860	Coding	0.01	ALB (pLoF+D)	-0.00022
X30860	Coding	0.01	SNX8 (Missense)	0.000144
X30860	Coding	0.01	FCGRT (Missense)	-0.00012
X30860	Coding	0.01	TNFRSF13B (PTVs+D)	-0.00011
X30860	Coding	0.01	ALB (PTVs)	4.82e-05
X30860	Coding	0.01	ANKRD12 (PTVs)	3.85e-05
X30860	Coding	0.01	PKD1 (PTVs+D)	3.45e-05
X30860	Coding	0.01	NPIPB2 (Synonymous)	-3.1e-05
X30870	Coding	0.01	GCKR (Missense)	0.000112
X30870	Coding	0.01	ANGPTL4 (PTVs+D)	9.04e-05
X30870	Coding	0.01	INSR (pLoF+D)	-7.5e-05
X30870	Coding	0.01	APOB (PTVs)	-6.4e-05
X30870	Coding	0.01	CD300LG (Synonymous)	6.19e-05
X30870	Coding	0.01	LPL (PTVs+D)	6.08e-05
X30870	Coding	0.01	APOC3 (PTVs+D)	5.36e-05
X30870	Coding	0.01	ANGPTL3 (PTVs+D)	-4.8e-05
X30870	Coding	0.01	SIDT2 (Synonymous)	-4.7e-05
X30870	Coding	0.01	UGT2B7 (PTVs+D)	-4.6e-05
X30880	Coding	0.01	SLC2A9 (PTVs+D)	0.0011
X30880	Coding	0.01	DRD5 (PTVs)	-0.00078
X30880	Coding	0.01	SLC22A12 (PTVs+D)	-0.00062
X30880	Coding	0.01	DRD5 (PTVs+D)	-0.00053
X30880	Coding	0.01	SLC22A12 (Missense)	0.000383
X30880	Coding	0.01	WDR1 (Synonymous)	-0.0003
X30880	Coding	0.01	SLC22A12 (D Missense)	0.000266
X30880	Coding	0.01	SLC2A9 (D Missense)	0.000221
X30880	Coding	0.01	CLNK (Synonymous)	0.000212
X30880	Coding	0.01	SLC2A9 (Synonymous)	-0.0002
X30890	Coding	0.01	CYP2R1 (Missense)	-8.5e-05
X30890	Coding	0.01	FLG (PTVs)	-5.4e-05
X30890	Coding	0.01	HAL (Missense)	4.39e-05
X30890	Coding	0.01	ACY1 (D Missense)	-3.9e-05
X30890	Coding	0.01	APOB (pLoF)	3.83e-05
X30890	Coding	0.01	CYP2R1 (PTVs+D)	3.62e-05
X30890	Coding	0.01	KRTAP5-7 (PTVs+D)	3.14e-05
X30890	Coding	0.01	CYP2R1 (Synonymous)	-2.5e-05
X30890	Coding	0.01	CYP2R1 (PTVs)	2.41e-05
X30890	Coding	0.01	MFSD9 (PTVs+D)	-2.4e-05
X50	Noncoding	0.01	GHRH (upstream)	-0.00015
X50	Noncoding	0.01	OTUD4 (UTRs)	-8.2e-05
X50	Noncoding	0.01	STC2 (P DHS)	-7.6e-05
X50	Noncoding	0.01	POLR2A (UTRs)	7.16e-05
X50	Noncoding	0.01	REC114 (E DHS)	-5e-05
X50	Noncoding	0.01	PIM1 (UTRs)	4.69e-05
X50	Noncoding	0.01	PTHLH (UTRs)	4.37e-05
X50	Noncoding	0.01	LIMD2 (P CAGE)	4.36e-05
X50	Noncoding	0.01	GRAMD2A (UTRs)	4.35e-05
X50	Noncoding	0.01	HMGA1 (upstream)	4.29e-05
X21002	Noncoding	0.01	RPS10 (E DHS)	0.00012
X21002	Noncoding	0.01	SMIM29 (E DHS)	-9.6e-05
X21002	Noncoding	0.01	SNAP47 (upstream)	4.32e-05
X21002	Noncoding	0.01	MC4R (P DHS)	-3.8e-05
X21002	Noncoding	0.01	SNAP47-AS1 (ncRNA)	-3.2e-05
X21002	Noncoding	0.01	ACSL5 (E CAGE)	2.59e-05
X21002	Noncoding	0.01	ZNF268 (downstream)	2.34e-05
X21002	Noncoding	0.01	AUTS2 (upstream)	2.01e-05
X21002	Noncoding	0.01	ERC1 (P DHS)	2e-05
X21002	Noncoding	0.01	OTUD4 (UTRs)	-2e-05
X21001	Noncoding	0.01	MC4R (P DHS)	-3.7e-05
X21001	Noncoding	0.01	NENF (P DHS)	-3e-05
X21001	Noncoding	0.01	AIF1 (downstream)	-2.2e-05
X21001	Noncoding	0.01	NEU1 (E DHS)	1.68e-05
X21001	Noncoding	0.01	CD9 (upstream)	-1.3e-05
X21001	Noncoding	0.01	PRR3 (E DHS)	-1.3e-05
X21001	Noncoding	0.01	PBRM1 (E CAGE)	1.29e-05
X21001	Noncoding	0.01	RPA3 (E DHS)	1.27e-05
X21001	Noncoding	0.01	FOSL1 (P DHS)	-1.2e-05
X21001	Noncoding	0.01	RILPL2 (downstream)	-1.1e-05
X30600	Noncoding	0.01	PRR12 (P DHS)	-0.0005
X30600	Noncoding	0.01	RPL13A (P CAGE)	0.000496
X30600	Noncoding	0.01	FCGRT (E CAGE)	-0.00047
X30600	Noncoding	0.01	RCN3 (P DHS)	0.000414
X30600	Noncoding	0.01	RPL13A (UTRs)	-0.00039
X30600	Noncoding	0.01	PNKP (P DHS)	0.000271
X30600	Noncoding	0.01	SH2B3 (P DHS)	-6.9e-05
X30600	Noncoding	0.01	C12orf76 (E DHS)	6.85e-05
X30600	Noncoding	0.01	LTB (upstream)	-4.8e-05
X30600	Noncoding	0.01	PIEZO2 (P DHS)	3.27e-05
X30610	Noncoding	0.01	ASGR2 (downstream)	0.001595
X30610	Noncoding	0.01	EIF5A (UTRs)	-0.00091
X30610	Noncoding	0.01	ELP5 (E DHS)	-0.00078
X30610	Noncoding	0.01	DLG4 (UTRs)	-0.00047
X30610	Noncoding	0.01	USP48 (UTRs)	-0.00046
X30610	Noncoding	0.01	CDC42 (downstream)	0.00021
X30610	Noncoding	0.01	ELP5 (E CAGE)	0.000198
X30610	Noncoding	0.01	USP48 (E CAGE)	0.000158
X30610	Noncoding	0.01	EIF5A (E CAGE)	0.000123
X30610	Noncoding	0.01	SH2D5 (downstream)	9.46e-05
X30620	Noncoding	0.01	CLEC3A (E CAGE)	-4.9e-05
X30620	Noncoding	0.01	TNFRSF19 (UTRs)	-4.7e-05
X30620	Noncoding	0.01	TRIM55 (UTRs)	4.15e-05
X30620	Noncoding	0.01	IFNB1 (downstream)	-3.3e-05
X30620	Noncoding	0.01	GLUL (P CAGE)	2.88e-05
X30620	Noncoding	0.01	DARS2 (upstream)	2.65e-05
X30620	Noncoding	0.01	TOP3B (UTRs)	-2.4e-05
X30620	Noncoding	0.01	ACOT7 (P DHS)	1.91e-05
X30620	Noncoding	0.01	IL33 (P CAGE)	1.88e-05
X30620	Noncoding	0.01	MRPL2 (E DHS)	-1.8e-05
X30630	Noncoding	0.01	LCAT (E DHS)	0.000161
X30630	Noncoding	0.01	LCAT (UTRs)	-0.00015
X30630	Noncoding	0.01	CCL22 (P CAGE)	8.84e-05
X30630	Noncoding	0.01	APOC3 (P DHS)	8.43e-05
X30630	Noncoding	0.01	CDH1 (UTRs)	-5.4e-05
X30630	Noncoding	0.01	MT1H (E DHS)	4.62e-05
X30630	Noncoding	0.01	PARD6A (E DHS)	-4.4e-05
X30630	Noncoding	0.01	RNF214 (E DHS)	4.17e-05
X30630	Noncoding	0.01	LPL (downstream)	-4.1e-05
X30630	Noncoding	0.01	CETP (P CAGE)	-4e-05
X30640	Noncoding	0.01	IGSF23 (E DHS)	-0.00219
X30640	Noncoding	0.01	IGSF23 (P DHS)	0.001831
X30640	Noncoding	0.01	RELB (P DHS)	-0.00105
X30640	Noncoding	0.01	APOC2 (P DHS)	0.00057
X30640	Noncoding	0.01	ELP5 (E CAGE)	0.000344
X30640	Noncoding	0.01	ASGR2 (downstream)	-0.00032
X30640	Noncoding	0.01	RELB (E DHS)	-0.00026
X30640	Noncoding	0.01	APOC2 (UTRs)	0.000246
X30640	Noncoding	0.01	CLPTM1 (UTRs)	0.000217
X30640	Noncoding	0.01	BCAM (downstream)	-0.00022
X30650	Noncoding	0.001	SLC34A1 (P CAGE)	-3.1e-05
X30650	Noncoding	0.001	TMEM155 (E CAGE)	-3e-05
X30650	Noncoding	0.001	MARCH9 (UTRs)	-2.6e-05
X30650	Noncoding	0.001	TERF1 (UTRs)	2.61e-05
X30650	Noncoding	0.001	HEXIM2 (E CAGE)	2.43e-05
X30650	Noncoding	0.001	LRRN2 (E CAGE)	-2.2e-05
X30650	Noncoding	0.001	TMEM177 (E CAGE)	-1.4e-05
X30650	Noncoding	0.001	DNTTIP1 (UTRs)	1.31e-05
X30650	Noncoding	0.001	TBC1D30 (E DHS)	-1.2e-05
X30650	Noncoding	0.001	CDKN2B (E DHS)	-1.2e-05
X30660	Noncoding	0.01	UGT1A7 (UTRs)	0.001293
X30660	Noncoding	0.01	UGT1A6 (E DHS)	-0.00126
X30660	Noncoding	0.01	UGT1A10 (P DHS)	-0.00062
X30660	Noncoding	0.01	UGT1A6 (UTRs)	-0.00047
X30660	Noncoding	0.01	UGT1A7 (E DHS)	0.000442
X30660	Noncoding	0.01	UGT1A9 (P DHS)	0.000356
X30660	Noncoding	0.01	UGT1A1 (P DHS)	-0.00029
X30660	Noncoding	0.01	USP40 (E DHS)	-0.00028
X30660	Noncoding	0.01	UGT1A6 (P DHS)	-0.00021
X30660	Noncoding	0.01	UGT1A1 (E CAGE)	-0.00014
X30670	Noncoding	0.001	LSM4 (P CAGE)	2.64e-05
X30670	Noncoding	0.001	WDR92 (E CAGE)	1.34e-05
X30670	Noncoding	0.001	IQCH-AS1 (ncRNA)	1.07e-05
X30670	Noncoding	0.001	NAA60 (P DHS)	1.03e-05
X30670	Noncoding	0.001	RNU6-863P (ncRNA)	9.91e-06
X30670	Noncoding	0.001	RNU6-761P (ncRNA)	-9e-06
X30670	Noncoding	0.001	ENPP6 (E DHS)	8.41e-06
X30670	Noncoding	0.001	CDC42EP1 (UTRs)	-7.1e-06
X30670	Noncoding	0.001	ARL6IP1 (E DHS)	-7e-06
X30670	Noncoding	0.001	PEG10 (P CAGE)	-6.4e-06
X30680	Noncoding	0.01	SLC15A2 (upstream)	0.000167
X30680	Noncoding	0.01	CCDC58 (P DHS)	-9.2e-05
X30680	Noncoding	0.01	MPHOSPH9 (P CAGE)	6.17e-05
X30680	Noncoding	0.01	RPL13A (UTRs)	4.97e-05
X30680	Noncoding	0.01	FCGRT (E CAGE)	-4.5e-05
X30680	Noncoding	0.01	WDR5B (E CAGE)	-4.2e-05
X30680	Noncoding	0.01	FAM162A (E DHS)	-4e-05
X30680	Noncoding	0.01	VPS72 (upstream)	-3e-05
X30680	Noncoding	0.01	OR5AS1 (downstream)	-2e-05
X30680	Noncoding	0.01	RCN3 (P DHS)	-1.9e-05
X30690	Noncoding	0.01	IGSF23 (E DHS)	-0.0006
X30690	Noncoding	0.01	IGSF23 (P DHS)	0.000432
X30690	Noncoding	0.01	RELB (P DHS)	-0.00033
X30690	Noncoding	0.01	APOC2 (P DHS)	0.000204
X30690	Noncoding	0.01	RELB (E DHS)	-0.00013
X30690	Noncoding	0.01	APOC2 (UTRs)	0.000115
X30690	Noncoding	0.01	NDUFA6 (downstream)	-5.4e-05
X30690	Noncoding	0.01	RN7SL192P (ncRNA)	4.76e-05
X30690	Noncoding	0.01	RELB (UTRs)	4.61e-05
X30690	Noncoding	0.01	ASGR2 (downstream)	3.51e-05
X30700	Noncoding	0.01	MIR6070 (ncRNA)	1.68e-05
X30700	Noncoding	0.01	RBM45 (P DHS)	1.14e-05
X30700	Noncoding	0.01	GPR157 (E CAGE)	-1.1e-05
X30700	Noncoding	0.01	GGT6 (P DHS)	-8.3e-06
X30700	Noncoding	0.01	CDC42 (UTRs)	-7.6e-06
X30700	Noncoding	0.01	UCN3 (E CAGE)	-5.3e-06
X30700	Noncoding	0.01	ZNF716 (upstream)	-5e-06
X30700	Noncoding	0.01	LCN1 (E CAGE)	4.01e-06
X30700	Noncoding	0.01	PCDHB7 (E CAGE)	-3.8e-06
X30700	Noncoding	0.01	SP2 (E DHS)	-2.3e-06
X30710	Noncoding	0.01	CRP (E CAGE)	7.24e-05
X30710	Noncoding	0.01	C16orf86 (P CAGE)	6.04e-05
X30710	Noncoding	0.01	C16orf86 (UTRs)	-4.8e-05
X30710	Noncoding	0.01	CRP (E DHS)	-4e-05
X30710	Noncoding	0.01	RNU6ATAC39P (ncRNA)	-2.2e-05
X30710	Noncoding	0.01	CYP8B1 (E DHS)	-2.1e-05
X30710	Noncoding	0.01	IFI16 (downstream)	-2.1e-05
X30710	Noncoding	0.01	TNFAIP8L1 (E CAGE)	-2.1e-05
X30710	Noncoding	0.01	CDC27 (E CAGE)	-2e-05
X30710	Noncoding	0.01	VDAC1 (UTRs)	1.93e-05
X30720	Noncoding	0.01	CST3 (E CAGE)	0.00913
X30720	Noncoding	0.01	CST3 (P CAGE)	-0.00779
X30720	Noncoding	0.01	CSTL1 (upstream)	-0.0007
X30720	Noncoding	0.01	NAPB (upstream)	0.000684
X30720	Noncoding	0.01	CST3 (upstream)	-0.00063
X30720	Noncoding	0.01	NAPB (E CAGE)	-0.00063
X30720	Noncoding	0.01	CST3 (E DHS)	0.000375
X30720	Noncoding	0.01	CST1 (P CAGE)	-0.00014
X30720	Noncoding	0.01	CSTL1 (UTRs)	-0.00011
X30720	Noncoding	0.01	CST9L (UTRs)	-7.4e-05
X30730	Noncoding	0.01	GGT1 (E DHS)	-0.0001
X30730	Noncoding	0.01	LRRC75B (UTRs)	6.72e-05
X30730	Noncoding	0.01	OGA (downstream)	2.43e-05
X30730	Noncoding	0.01	BORCS5 (UTRs)	2.16e-05
X30730	Noncoding	0.01	A1CF (E DHS)	1.67e-05
X30730	Noncoding	0.01	GID4 (E DHS)	1.61e-05
X30730	Noncoding	0.01	DAZAP1 (E DHS)	-1.5e-05
X30730	Noncoding	0.01	LRRC75B (E DHS)	1.4e-05
X30730	Noncoding	0.01	MIR635 (ncRNA)	-1.2e-05
X30730	Noncoding	0.01	SNORD116-18 (ncRNA)	1.19e-05
X30740	Noncoding	0.001	ASIC2 (downstream)	4.09e-05
X30740	Noncoding	0.001	ZNF207 (E CAGE)	-3.3e-05
X30740	Noncoding	0.001	TMC5 (E DHS)	1.8e-05
X30740	Noncoding	0.001	ERVMER34-1 (E CAGE)	-1.6e-05
X30740	Noncoding	0.001	FARS2 (downstream)	-9.8e-06
X30740	Noncoding	0.001	BRAP (downstream)	8.77e-06
X30740	Noncoding	0.001	DLK2 (upstream)	-8.2e-06
X30740	Noncoding	0.001	ZNF117 (E CAGE)	7e-06
X30740	Noncoding	0.001	SH3BGR (P CAGE)	6.76e-06
X30740	Noncoding	0.001	BTBD7 (E DHS)	-5.3e-06
X30750	Noncoding	0.01	RHBDF1 (UTRs)	-0.00019
X30750	Noncoding	0.01	HBA1 (P CAGE)	0.000165
X30750	Noncoding	0.01	TRIM27 (E DHS)	-5.7e-05
X30750	Noncoding	0.01	NCR3 (UTRs)	-4.4e-05
X30750	Noncoding	0.01	RPS27L (UTRs)	-3.8e-05
X30750	Noncoding	0.01	KRT222 (upstream)	-3.6e-05
X30750	Noncoding	0.01	UQCR10 (downstream)	3.61e-05
X30750	Noncoding	0.01	LCE2C (E DHS)	-3.5e-05
X30750	Noncoding	0.01	DKK3 (E DHS)	3.2e-05
X30750	Noncoding	0.01	NCR3 (E CAGE)	3.14e-05
X30760	Noncoding	0.01	SLC39A13 (P DHS)	0.000141
X30760	Noncoding	0.01	NR1H3 (P CAGE)	0.000123
X30760	Noncoding	0.01	FOLH1 (downstream)	-0.00012
X30760	Noncoding	0.01	PLTP (upstream)	-0.00011
X30760	Noncoding	0.01	CCL22 (P CAGE)	0.000108
X30760	Noncoding	0.01	LCAT (UTRs)	-0.0001
X30760	Noncoding	0.01	OR4B1 (upstream)	-9.7e-05
X30760	Noncoding	0.01	MT1H (E DHS)	7.33e-05
X30760	Noncoding	0.01	APOC3 (P DHS)	6.27e-05
X30760	Noncoding	0.01	RUVBL2 (E DHS)	-5.5e-05
X30770	Noncoding	0.01	IGFALS (UTRs)	-0.00064
X30770	Noncoding	0.01	IGFALS (P DHS)	0.000563
X30770	Noncoding	0.01	FAHD1 (P DHS)	0.000179
X30770	Noncoding	0.01	GHRH (upstream)	-0.00017
X30770	Noncoding	0.01	CCDC152 (upstream)	5.18e-05
X30770	Noncoding	0.01	C2CD4A (P DHS)	4.63e-05
X30770	Noncoding	0.01	TMEM204 (E DHS)	3.38e-05
X30770	Noncoding	0.01	CSH2 (UTRs)	-3.3e-05
X30770	Noncoding	0.01	RBM5-AS1 (ncRNA)	-3.1e-05
X30770	Noncoding	0.01	MAPK8IP3 (P DHS)	-3.1e-05
X30780	Noncoding	0.01	IGSF23 (E DHS)	-0.00108
X30780	Noncoding	0.01	IGSF23 (P DHS)	0.000878
X30780	Noncoding	0.01	RELB (P DHS)	-0.00055
X30780	Noncoding	0.01	APOC2 (P DHS)	0.000367
X30780	Noncoding	0.01	ELP5 (E CAGE)	0.000262
X30780	Noncoding	0.01	ASGR2 (downstream)	-0.00024
X30780	Noncoding	0.01	RELB (E DHS)	-0.00022
X30780	Noncoding	0.01	APOC2 (UTRs)	0.000155
X30780	Noncoding	0.01	RELB (UTRs)	6.36e-05
X30780	Noncoding	0.01	NDUFA6 (downstream)	-5.6e-05
X30790	Noncoding	0.01	SLC22A3 (P DHS)	0.005756
X30790	Noncoding	0.01	SLC22A3 (P CAGE)	-0.00424
X30790	Noncoding	0.01	SLC22A3 (E DHS)	-0.00189
X30790	Noncoding	0.01	WTAP (E DHS)	0.001172
X30790	Noncoding	0.01	SOD2 (P DHS)	-0.00115
X30790	Noncoding	0.01	SLC22A2 (UTRs)	0.000632
X30790	Noncoding	0.01	LPA (upstream)	0.000586
X30790	Noncoding	0.01	LPA (P DHS)	-0.00039
X30790	Noncoding	0.01	AGPAT4 (E CAGE)	-0.00036
X30790	Noncoding	0.01	SOD2 (UTRs)	0.000253
X30810	Noncoding	0.01	IP6K3 (E DHS)	-0.00031
X30810	Noncoding	0.01	IP6K3 (P DHS)	0.000305
X30810	Noncoding	0.01	C12orf4 (downstream)	0.000103
X30810	Noncoding	0.01	FGF23 (UTRs)	-3.9e-05
X30810	Noncoding	0.01	ALPL (E CAGE)	3.37e-05
X30810	Noncoding	0.01	ALPL (downstream)	-2.5e-05
X30810	Noncoding	0.01	S100A4 (P CAGE)	-2.3e-05
X30810	Noncoding	0.01	ALPL (P DHS)	-2.1e-05
X30810	Noncoding	0.01	CRYAB (E CAGE)	-1.5e-05
X30810	Noncoding	0.01	SDR39U1 (UTRs)	-1.2e-05
X30830	Noncoding	0.01	MPDU1 (UTRs)	-0.00388
X30830	Noncoding	0.01	MPDU1 (P DHS)	0.002798
X30830	Noncoding	0.01	POLR2A (E CAGE)	-0.00196
X30830	Noncoding	0.01	POLR2A (E DHS)	0.001888
X30830	Noncoding	0.01	SAT2 (E DHS)	0.000772
X30830	Noncoding	0.01	DNAH2 (P DHS)	0.000502
X30830	Noncoding	0.01	KDM6B (E DHS)	0.00035
X30830	Noncoding	0.01	SHBG (P DHS)	-0.0003
X30830	Noncoding	0.01	SHBG (P CAGE)	-0.00027
X30830	Noncoding	0.01	ELP5 (E DHS)	0.000163
X30840	Noncoding	0.01	UGT1A7 (UTRs)	0.00225
X30840	Noncoding	0.01	UGT1A6 (P DHS)	-0.00113
X30840	Noncoding	0.01	UGT1A6 (E DHS)	-0.00103
X30840	Noncoding	0.01	USP40 (E DHS)	-0.00086
X30840	Noncoding	0.01	UGT1A10 (P DHS)	-0.00079
X30840	Noncoding	0.01	USP40 (UTRs)	0.000766
X30840	Noncoding	0.01	UGT1A6 (UTRs)	-0.00073
X30840	Noncoding	0.01	UGT1A1 (P DHS)	-0.0007
X30840	Noncoding	0.01	UGT1A7 (E DHS)	0.000694
X30840	Noncoding	0.01	UGT1A9 (P DHS)	0.000405
X30850	Noncoding	0.01	MPDU1 (UTRs)	-0.00138
X30850	Noncoding	0.01	MPDU1 (P DHS)	0.00094
X30850	Noncoding	0.01	KDM6B (E DHS)	0.000327
X30850	Noncoding	0.01	DNAH2 (P DHS)	0.00025
X30850	Noncoding	0.01	SHBG (P DHS)	-0.00024
X30850	Noncoding	0.01	SAT2 (E DHS)	0.00023
X30850	Noncoding	0.01	SENP3 (E CAGE)	-7.8e-05
X30850	Noncoding	0.01	SHBG (UTRs)	-7.6e-05
X30850	Noncoding	0.01	MPDU1 (P CAGE)	-6.2e-05
X30850	Noncoding	0.01	TMEM102 (E DHS)	4.69e-05
X30860	Noncoding	0.01	FCGRT (E CAGE)	-0.00028
X30860	Noncoding	0.01	TNFSF13 (P CAGE)	0.000231
X30860	Noncoding	0.01	PNKP (P DHS)	7.32e-05
X30860	Noncoding	0.01	RCN3 (P DHS)	-6.5e-05
X30860	Noncoding	0.01	RPL13A (UTRs)	6.25e-05
X30860	Noncoding	0.01	RPL13A (P CAGE)	5.62e-05
X30860	Noncoding	0.01	UFC1 (E DHS)	5.54e-05
X30860	Noncoding	0.01	FUT1 (P DHS)	5.22e-05
X30860	Noncoding	0.01	TNFSF13 (UTRs)	3.91e-05
X30860	Noncoding	0.01	FCGR2A (P DHS)	3.38e-05
X30870	Noncoding	0.01	APOA1 (E DHS)	-0.00027
X30870	Noncoding	0.01	APOA5 (UTRs)	-0.00024
X30870	Noncoding	0.01	APOA5 (E CAGE)	0.000217
X30870	Noncoding	0.01	APOC3 (P DHS)	0.000177
X30870	Noncoding	0.01	MLXIPL (P DHS)	-0.0001
X30870	Noncoding	0.01	PLTP (upstream)	8.02e-05
X30870	Noncoding	0.01	SIDT2 (E CAGE)	-6.5e-05
X30870	Noncoding	0.01	MLXIPL (UTRs)	5.56e-05
X30870	Noncoding	0.01	ANGPTL3 (P CAGE)	5.18e-05
X30870	Noncoding	0.01	PAFAH1B2 (P DHS)	4.81e-05
X30880	Noncoding	0.01	WDR1 (P DHS)	-0.00078
X30880	Noncoding	0.01	ZNF518B (UTRs)	-0.0006
X30880	Noncoding	0.01	ZNF518B (E DHS)	0.000506
X30880	Noncoding	0.01	WDR1 (P CAGE)	0.000497
X30880	Noncoding	0.01	SLC2A9 (E DHS)	-0.00042
X30880	Noncoding	0.01	WDR1 (upstream)	0.000293
X30880	Noncoding	0.01	SLC22A12 (P DHS)	-0.00023
X30880	Noncoding	0.01	SPINDOC (upstream)	0.000201
X30880	Noncoding	0.01	ATG2A (UTRs)	-0.00014
X30880	Noncoding	0.01	FIBP (UTRs)	0.000137
X30890	Noncoding	0.01	PDE3B (P CAGE)	-0.00079
X30890	Noncoding	0.01	PDE3B (P DHS)	0.000242
X30890	Noncoding	0.01	CALCB (UTRs)	0.000188
X30890	Noncoding	0.01	PSMA1 (upstream)	0.000173
X30890	Noncoding	0.01	RRAS2 (E DHS)	-0.00017
X30890	Noncoding	0.01	BTBD10 (E CAGE)	0.000153
X30890	Noncoding	0.01	NPFFR2 (P DHS)	-8.6e-05
X30890	Noncoding	0.01	SLC4A4 (E DHS)	-4.1e-05
X30890	Noncoding	0.01	SCRN2 (P DHS)	3.82e-05
X30890	Noncoding	0.01	FAR1 (P CAGE)	3.12e-05

### Sheet: STable 10
Supplementary Table 10: Top 10 gene-annotation combinations with the highest SHAP values from LightGBM-derived rvPRSs for selected disease endpoints.
Disease	Region	MAF cutoff	Gene (Mask)	SHAP
AB1_SEPSIS_IMPLICIT	Coding	0.001	DNMT3A (PTVs+D)	0.00020683
AB1_SEPSIS_IMPLICIT	Coding	0.001	ANO3 (pLoF+D)	8.85336e-05
AB1_SEPSIS_IMPLICIT	Coding	0.001	NAA60 (Missense)	7.55372e-05
AB1_SEPSIS_IMPLICIT	Coding	0.001	TRIM71 (Synonymous)	7.51463e-05
AB1_SEPSIS_IMPLICIT	Coding	0.001	TET2 (PTVs+D)	6.06693e-05
AB1_SEPSIS_IMPLICIT	Coding	0.001	GSAP (Synonymous)	5.77678e-05
AB1_SEPSIS_IMPLICIT	Coding	0.001	SCTR (PTVs+D)	4.81363e-05
AB1_SEPSIS_IMPLICIT	Coding	0.001	MPIG6B (Synonymous)	-4.3805e-05
AB1_SEPSIS_IMPLICIT	Coding	0.001	KCNA5 (pLoF+D)	4.25431e-05
AB1_SEPSIS_IMPLICIT	Coding	0.001	TMEM53 (Synonymous)	4.14528e-05
C3_CANCER_WIDE_EXALLC	Coding	0.001	DNMT3A (PTVs+D)	0.00020388
C3_CANCER_WIDE_EXALLC	Coding	0.001	BRCA2 (PTVs)	0.000183717
C3_CANCER_WIDE_EXALLC	Coding	0.001	MYBBP1A (Missense)	0.000126182
C3_CANCER_WIDE_EXALLC	Coding	0.001	CHEK2 (PTVs+D)	9.3511e-05
C3_CANCER_WIDE_EXALLC	Coding	0.001	ESYT3 (D Missense)	-7.07544e-05
C3_CANCER_WIDE_EXALLC	Coding	0.001	CHEK2 (Missense)	-5.4257e-05
C3_CANCER_WIDE_EXALLC	Coding	0.001	PYGL (Missense)	5.15496e-05
C3_CANCER_WIDE_EXALLC	Coding	0.001	BRCA1 (PTVs)	4.19289e-05
C3_CANCER_WIDE_EXALLC	Coding	0.001	SAMHD1 (D Missense)	3.01886e-05
C3_CANCER_WIDE_EXALLC	Coding	0.001	ASXL1 (PTVs+D)	2.80079e-05
CD2_NEOPLASM	Coding	0.001	IGSF11 (Missense)	0.00017617
CD2_NEOPLASM	Coding	0.001	CALR (PTVs)	-0.000155665
CD2_NEOPLASM	Coding	0.001	DNMT3A (PTVs+D)	0.000142281
CD2_NEOPLASM	Coding	0.001	CMTR2 (pLoF+D)	8.30968e-05
CD2_NEOPLASM	Coding	0.001	GBX2 (Synonymous)	7.13838e-05
CD2_NEOPLASM	Coding	0.001	CAPN9 (PTVs)	6.35453e-05
CD2_NEOPLASM	Coding	0.001	WSCD1 (PTVs)	-5.95463e-05
CD2_NEOPLASM	Coding	0.001	OTOF (pLoF)	-5.81455e-05
CD2_NEOPLASM	Coding	0.001	CYP17A1 (Synonymous)	-5.08714e-05
CD2_NEOPLASM	Coding	0.001	ZNF101 (Missense)	-5.05459e-05
C3_BREAST_HER2PLUS_EXALLC	Coding	0.001	SLC35F5 (Synonymous)	-0.000526661
C3_BREAST_HER2PLUS_EXALLC	Coding	0.001	BRCA1 (PTVs)	0.000351365
C3_BREAST_HER2PLUS_EXALLC	Coding	0.001	PALB2 (PTVs+D)	-0.00034476
C3_BREAST_HER2PLUS_EXALLC	Coding	0.001	DNMT3A (PTVs+D)	0.000342595
C3_BREAST_HER2PLUS_EXALLC	Coding	0.001	PLCH2 (PTVs)	0.00017603
C3_BREAST_HER2PLUS_EXALLC	Coding	0.001	DYRK4 (Synonymous)	0.000138874
C3_BREAST_HER2PLUS_EXALLC	Coding	0.001	GTSE1 (Missense)	-0.000124539
C3_BREAST_HER2PLUS_EXALLC	Coding	0.001	CD84 (Missense)	8.921e-05
C3_BREAST_HER2PLUS_EXALLC	Coding	0.001	PDE11A (Synonymous)	8.70023e-05
C3_BREAST_HER2PLUS_EXALLC	Coding	0.001	LDHB (Missense)	-7.72329e-05
C3_PROSTATE_EXALLC	Coding	0.001	BCL2L2-PABPN1 (Missense)	0.00042584
C3_PROSTATE_EXALLC	Coding	0.001	SCG3 (Missense)	0.00034026
C3_PROSTATE_EXALLC	Coding	0.001	BRCA2 (PTVs)	0.000177591
C3_PROSTATE_EXALLC	Coding	0.001	SAMHD1 (PTVs+D)	0.000148072
C3_PROSTATE_EXALLC	Coding	0.001	TMPRSS4 (Synonymous)	0.000144309
C3_PROSTATE_EXALLC	Coding	0.001	E4F1 (Synonymous)	0.000125011
C3_PROSTATE_EXALLC	Coding	0.001	RALGDS (Missense)	-0.000109516
C3_PROSTATE_EXALLC	Coding	0.001	CPSF4 (Synonymous)	0.000101466
C3_PROSTATE_EXALLC	Coding	0.001	CCDC188 (pLoF+D)	-9.71376e-05
C3_PROSTATE_EXALLC	Coding	0.001	CCT8 (pLoF+D)	-7.9586e-05
D3_BLOOD_IMMUN	Coding	0.01	DNMT3A (PTVs+D)	0.000184075
D3_BLOOD_IMMUN	Coding	0.01	CALR (PTVs)	-9.4096e-05
D3_BLOOD_IMMUN	Coding	0.01	MED21 (Missense)	5.22643e-05
D3_BLOOD_IMMUN	Coding	0.01	HBB (PTVs)	-4.8424e-05
D3_BLOOD_IMMUN	Coding	0.01	EPX (PTVs+D)	3.35281e-05
D3_BLOOD_IMMUN	Coding	0.01	ENO2 (Missense)	-2.87221e-05
D3_BLOOD_IMMUN	Coding	0.01	BRI3 (Missense)	-2.00505e-05
D3_BLOOD_IMMUN	Coding	0.01	NDUFS4 (D Missense)	1.59076e-05
D3_BLOOD_IMMUN	Coding	0.01	C6orf163 (Missense)	1.16888e-05
D3_BLOOD_IMMUN	Coding	0.01	SELENOH (Missense)	-1.0053e-05
E4_DM2	Coding	0.01	RNF181 (PTVs)	0.000236671
E4_DM2	Coding	0.01	GCK (PTVs+D)	-0.000223407
E4_DM2	Coding	0.01	RPGRIP1L (PTVs+D)	-0.000171976
E4_DM2	Coding	0.01	PAM (Missense)	0.000102037
E4_DM2	Coding	0.01	YTHDC1 (Missense)	-9.74038e-05
E4_DM2	Coding	0.01	CAMTA2 (Missense)	7.50378e-05
E4_DM2	Coding	0.01	SIPA1L3 (D Missense)	7.02292e-05
E4_DM2	Coding	0.01	ACAD9 (PTVs)	6.95876e-05
E4_DM2	Coding	0.01	IGFBP1 (Synonymous)	6.75174e-05
E4_DM2	Coding	0.01	PNPLA3 (Missense)	6.63848e-05
E4_LIPOPROT	Coding	0.01	DNMT3A (PTVs+D)	0.000153735
E4_LIPOPROT	Coding	0.01	PCSK9 (PTVs+D)	-0.000152927
E4_LIPOPROT	Coding	0.01	LDLR (Missense)	8.49402e-05
E4_LIPOPROT	Coding	0.01	SHISA5 (PTVs+D)	8.31052e-05
E4_LIPOPROT	Coding	0.01	PCSK9 (PTVs)	8.17367e-05
E4_LIPOPROT	Coding	0.01	PAF1 (Synonymous)	-7.30814e-05
E4_LIPOPROT	Coding	0.01	ABCG5 (pLoF+D)	6.65205e-05
E4_LIPOPROT	Coding	0.01	ADAMTS13 (pLoF+D)	-5.96946e-05
E4_LIPOPROT	Coding	0.01	LPAR6 (Synonymous)	5.68794e-05
E4_LIPOPROT	Coding	0.01	FBXW8 (PTVs+D)	-4.91452e-05
E4_HYPERCHOL	Coding	0.01	DNMT3A (PTVs+D)	0.000164662
E4_HYPERCHOL	Coding	0.01	LDLR (PTVs+D)	0.000131351
E4_HYPERCHOL	Coding	0.01	PCSK9 (PTVs+D)	-9.6045e-05
E4_HYPERCHOL	Coding	0.01	SLC24A1 (PTVs)	-5.71173e-05
E4_HYPERCHOL	Coding	0.01	PAF1 (Synonymous)	-5.20664e-05
E4_HYPERCHOL	Coding	0.01	CPA6 (pLoF+D)	5.10476e-05
E4_HYPERCHOL	Coding	0.01	SHISA5 (PTVs+D)	4.199e-05
E4_HYPERCHOL	Coding	0.01	TRIM8 (Missense)	3.68127e-05
E4_HYPERCHOL	Coding	0.01	PRB2 (Missense)	-3.56485e-05
E4_HYPERCHOL	Coding	0.01	ADAMTS13 (pLoF+D)	-3.14372e-05
I9_AF	Coding	0.01	PMVK (Missense)	-0.00100731
I9_AF	Coding	0.01	LAMB2 (Synonymous)	-0.000815763
I9_AF	Coding	0.01	CLK2 (Synonymous)	0.000748483
I9_AF	Coding	0.01	DUPD1 (PTVs+D)	-0.000611543
I9_AF	Coding	0.01	CABIN1 (Missense)	-0.000556247
I9_AF	Coding	0.01	DNMT3A (PTVs+D)	0.0004443
I9_AF	Coding	0.01	NME3 (PTVs+D)	-0.000444073
I9_AF	Coding	0.01	ARRB2 (Synonymous)	0.000410259
I9_AF	Coding	0.01	PLD6 (Missense)	-0.000362628
I9_AF	Coding	0.01	NME3 (pLoF)	0.000360112
C3_CANCER_WIDE_EXALLC	Noncoding	1e-05	GRM2 (E CAGE)	-0.000122567
C3_CANCER_WIDE_EXALLC	Noncoding	1e-05	IGLL5 (P DHS)	8.96488e-05
C3_CANCER_WIDE_EXALLC	Noncoding	1e-05	MARVELD2 (downstream)	-6.1549e-05
C3_CANCER_WIDE_EXALLC	Noncoding	1e-05	IGLL5 (P CAGE)	5.82993e-05
C3_CANCER_WIDE_EXALLC	Noncoding	1e-05	GDPD3 (P CAGE)	-4.23905e-05
C3_CANCER_WIDE_EXALLC	Noncoding	1e-05	PCLO (downstream)	3.04075e-05
C3_CANCER_WIDE_EXALLC	Noncoding	1e-05	CCDC68 (E DHS)	-3.00007e-05
C3_CANCER_WIDE_EXALLC	Noncoding	1e-05	HLA-B (E CAGE)	-2.56273e-05
C3_CANCER_WIDE_EXALLC	Noncoding	1e-05	AFF1 (UTRs)	-2.5307e-05
C3_CANCER_WIDE_EXALLC	Noncoding	1e-05	XKR8 (E DHS)	-2.31505e-05
C3_PROSTATE_EXALLC	Noncoding	1e-05	L1TD1 (P DHS)	0.000255931
C3_PROSTATE_EXALLC	Noncoding	1e-05	MAGI1 (E DHS)	0.000114888
C3_PROSTATE_EXALLC	Noncoding	1e-05	EPB41 (E DHS)	6.1317e-05
C3_PROSTATE_EXALLC	Noncoding	1e-05	CAPN14 (E DHS)	5.9496e-05
C3_PROSTATE_EXALLC	Noncoding	1e-05	LNP1 (E DHS)	5.40601e-05
C3_PROSTATE_EXALLC	Noncoding	1e-05	EYS (P DHS)	-3.82095e-05
C3_PROSTATE_EXALLC	Noncoding	1e-05	LINC01355 (ncRNA)	3.59725e-05
C3_PROSTATE_EXALLC	Noncoding	1e-05	GEN1 (UTRs)	-3.54296e-05
C3_PROSTATE_EXALLC	Noncoding	1e-05	CASC3 (UTRs)	3.11353e-05
C3_PROSTATE_EXALLC	Noncoding	1e-05	CHTOP (UTRs)	3.00682e-05
E4_NUTRIDEF	Noncoding	0.01	HHLA2 (upstream)	3.29617e-05
E4_NUTRIDEF	Noncoding	0.01	LEPROTL1 (P CAGE)	2.48259e-05
E4_NUTRIDEF	Noncoding	0.01	ZNHIT6 (P CAGE)	2.14039e-05
E4_NUTRIDEF	Noncoding	0.01	SULT4A1 (P DHS)	-2.03493e-05
E4_NUTRIDEF	Noncoding	0.01	SF3B4 (E DHS)	1.72896e-05
E4_NUTRIDEF	Noncoding	0.01	GUCY1B1 (E DHS)	-1.61191e-05
E4_NUTRIDEF	Noncoding	0.01	ART5 (P DHS)	1.59178e-05
E4_NUTRIDEF	Noncoding	0.01	DBH (E DHS)	-1.29435e-05
E4_NUTRIDEF	Noncoding	0.01	NPM1 (P DHS)	1.29306e-05
E4_NUTRIDEF	Noncoding	0.01	C1orf141 (E DHS)	1.24401e-05
N14_MALEGEN	Noncoding	0.01	MAT2A (E DHS)	0.000122466
N14_MALEGEN	Noncoding	0.01	ITGBL1 (upstream)	-9.47941e-05
N14_MALEGEN	Noncoding	0.01	ERBB4 (E DHS)	9.11231e-05
N14_MALEGEN	Noncoding	0.01	C18orf63 (E CAGE)	-8.44899e-05
N14_MALEGEN	Noncoding	0.01	PTGES (E CAGE)	-7.58613e-05
N14_MALEGEN	Noncoding	0.01	PTTG1 (upstream)	-7.50171e-05
N14_MALEGEN	Noncoding	0.01	RAB12 (E DHS)	7.05336e-05
N14_MALEGEN	Noncoding	0.01	CDK11A (E CAGE)	6.97798e-05
N14_MALEGEN	Noncoding	0.01	DMRT2 (E CAGE)	-6.84537e-05
N14_MALEGEN	Noncoding	0.01	UNC13B (UTRs)	-5.92347e-05

### Sheet: STable 11
Supplementary Table 11: Top 20 gene-annotation combinations with the highest carrier frequencies among individuals in the top 1% of the LightGBM-derived rvPRS or cvPRS distributions across 31 quantiative traits.
UKB field ID	Region	MAF cutoff	Number of individuals with phenotypes in the top 1% identified by rvPRS	Number of individuals with phenotypes in the top 1% identified by cvPRS	Number of overlapping individuals identified by rvPRS and cvPRS	Gene (Mask)	Proportion of carriers among individuals in the top 1% of rvPRS	Proportion of carriers among individuals in the top 1% of cvPRS
X50	Coding	0.01	7	43	1	CUL3 (pLoF)	0.397626	0.011869
X50	Coding	0.01	7	43	1	PKHD1L1 (Missense)	0.178042	0.172107
X50	Coding	0.01	7	43	1	NPR3 (Missense)	0.172107	0.026706
X50	Coding	0.01	7	43	1	TNXB (Missense)	0.163205	0.163205
X50	Coding	0.01	7	43	1	ZFAT (Missense)	0.145401	0.05638
X50	Coding	0.01	7	43	1	NPR3 (D Missense)	0.124629	0.002967
X50	Coding	0.01	7	43	1	SPEN (Missense)	0.11276	0.127596
X50	Coding	0.01	7	43	1	FBN2 (Missense)	0.106825	0.05638
X50	Coding	0.01	7	43	1	SPSB3 (Missense)	0.10089	0.136499
X50	Coding	0.01	7	43	1	RIN1 (Missense)	0.097923	0.050445
X50	Coding	0.01	7	43	1	ESR1 (Missense)	0.091988	0.065282
X50	Coding	0.01	7	43	1	FBLN2 (Missense)	0.089021	0.071217
X50	Coding	0.01	7	43	1	FBLN2 (Synonymous)	0.083086	0.068249
X50	Coding	0.01	7	43	1	SETX (Missense)	0.083086	0.05638
X50	Coding	0.01	7	43	1	ARHGEF28 (Missense)	0.077151	0.068249
X50	Coding	0.01	7	43	1	ACE (Missense)	0.074184	0.109792
X50	Coding	0.01	7	43	1	CHGA (Missense)	0.074184	0.05638
X50	Coding	0.01	7	43	1	HR (Missense)	0.071217	0.062315
X50	Coding	0.01	7	43	1	FAM208A (Synonymous)	0.071217	0.071217
X50	Coding	0.01	7	43	1	KIAA1257 (Missense)	0.071217	0.068249
X21002	Coding	0.01	8	30	2	MC4R (Missense)	0.184524	0.008902
X21002	Coding	0.01	8	30	2	APOB (Missense)	0.184524	0.160237
X21002	Coding	0.01	8	30	2	PDE3B (PTVs)	0.184524	0.002967
X21002	Coding	0.01	8	30	2	PDE3B (pLoF)	0.181548	0.002967
X21002	Coding	0.01	8	30	2	DNAH1 (Missense)	0.16369	0.148368
X21002	Coding	0.01	8	30	2	LRP1B (Missense)	0.154762	0.127596
X21002	Coding	0.01	8	30	2	TRIOBP (Missense)	0.119048	0.15727
X21002	Coding	0.01	8	30	2	GLDC (Missense)	0.095238	0.05638
X21002	Coding	0.01	8	30	2	MAST2 (D Missense)	0.089286	0
X21002	Coding	0.01	8	30	2	AKAP6 (Missense)	0.080357	0.083086
X21002	Coding	0.01	8	30	2	NEB (Synonymous)	0.074405	0.04451
X21002	Coding	0.01	8	30	2	DNAH1 (Synonymous)	0.074405	0.074184
X21002	Coding	0.01	8	30	2	ABCC10 (Missense)	0.074405	0.077151
X21002	Coding	0.01	8	30	2	TIMELESS (Missense)	0.071429	0.04451
X21002	Coding	0.01	8	30	2	PCDHGA4 (D Missense)	0.068452	0.038576
X21002	Coding	0.01	8	30	2	PCDHGB1 (D Missense)	0.068452	0.041543
X21002	Coding	0.01	8	30	2	PCDHGA5 (D Missense)	0.068452	0.038576
X21002	Coding	0.01	8	30	2	PCDHGB2 (D Missense)	0.068452	0.038576
X21002	Coding	0.01	8	30	2	LMO2 (D Missense)	0.068452	0.002967
X21002	Coding	0.01	8	30	2	PCDHGB3 (D Missense)	0.0625	0.023739
X21001	Coding	0.01	3	28	0	MC4R (Missense)	0.243323	0.011869
X21001	Coding	0.01	3	28	0	DNAH1 (Missense)	0.172107	0.166172
X21001	Coding	0.01	3	28	0	TRIOBP (Missense)	0.136499	0.172107
X21001	Coding	0.01	3	28	0	RYR3 (Missense)	0.127596	0.139466
X21001	Coding	0.01	3	28	0	LMO2 (D Missense)	0.097923	0
X21001	Coding	0.01	3	28	0	FAM214A (Missense)	0.071217	0.05638
X21001	Coding	0.01	3	28	0	STAB1 (Synonymous)	0.065282	0.059347
X21001	Coding	0.01	3	28	0	AKAP6 (Missense)	0.062315	0.080119
X21001	Coding	0.01	3	28	0	MGAT5B (Missense)	0.062315	0.035608
X21001	Coding	0.01	3	28	0	MYCBP2 (Missense)	0.053412	0.05638
X21001	Coding	0.01	3	28	0	POTEE (Synonymous)	0.053412	0.059347
X21001	Coding	0.01	3	28	0	ZDHHC3 (Missense)	0.050445	0.035608
X21001	Coding	0.01	3	28	0	PLXNC1 (Missense)	0.050445	0.04451
X21001	Coding	0.01	3	28	0	ANKRD27 (Missense)	0.050445	0.017804
X21001	Coding	0.01	3	28	0	SAA2-SAA4 (Missense)	0.047478	0.068249
X21001	Coding	0.01	3	28	0	ZNF235 (Missense)	0.047478	0.05638
X21001	Coding	0.01	3	28	0	LYST (PTVs)	0.047478	0
X21001	Coding	0.01	3	28	0	ABL1 (Missense)	0.047478	0.047478
X21001	Coding	0.01	3	28	0	WDR62 (Missense)	0.04451	0.047478
X21001	Coding	0.01	3	28	0	CAMSAP3 (Synonymous)	0.04451	0.032641
X30600	Coding	0.01	5	17	1	TNFRSF13B (Missense)	0.288136	0.030201
X30600	Coding	0.01	5	17	1	TNFRSF13B (D Missense)	0.264407	0.02349
X30600	Coding	0.01	5	17	1	TNFRSF10B (PTVs)	0.176271	0
X30600	Coding	0.01	5	17	1	TNFRSF10B (pLoF)	0.176271	0
X30600	Coding	0.01	5	17	1	SERPINF2 (D Missense)	0.111864	0.003356
X30600	Coding	0.01	5	17	1	COL6A6 (Missense)	0.098305	0.067114
X30600	Coding	0.01	5	17	1	NCOR2 (Synonymous)	0.091525	0.097315
X30600	Coding	0.01	5	17	1	STAB1 (Missense)	0.084746	0.067114
X30600	Coding	0.01	5	17	1	PCDHGA1 (D Missense)	0.081356	0.063758
X30600	Coding	0.01	5	17	1	PCDHGA2 (D Missense)	0.077966	0.063758
X30600	Coding	0.01	5	17	1	SERPINA1 (Missense)	0.071186	0.020134
X30600	Coding	0.01	5	17	1	PCDHGB1 (D Missense)	0.067797	0.057047
X30600	Coding	0.01	5	17	1	ABCC2 (Missense)	0.064407	0.053691
X30600	Coding	0.01	5	17	1	SERPINA1 (D Missense)	0.064407	0.020134
X30600	Coding	0.01	5	17	1	PCDHGA5 (D Missense)	0.064407	0.057047
X30600	Coding	0.01	5	17	1	PCDHGA4 (D Missense)	0.064407	0.057047
X30600	Coding	0.01	5	17	1	PCDHGB2 (D Missense)	0.064407	0.057047
X30600	Coding	0.01	5	17	1	TIMELESS (Missense)	0.061017	0.057047
X30600	Coding	0.01	5	17	1	ZNF318 (Missense)	0.061017	0.043624
X30600	Coding	0.01	5	17	1	PIK3C3 (PTVs)	0.057627	0
X30610	Coding	0.01	14	14	1	ASGR1 (Missense)	0.604938	0.012346
X30610	Coding	0.01	14	14	1	PKD1 (Missense)	0.25	0.262346
X30610	Coding	0.01	14	14	1	HSPG2 (Missense)	0.212963	0.20679
X30610	Coding	0.01	14	14	1	DOCK6 (Missense)	0.12963	0.123457
X30610	Coding	0.01	14	14	1	MYO7A (Missense)	0.104938	0.083333
X30610	Coding	0.01	14	14	1	PDCD11 (Missense)	0.104938	0.104938
X30610	Coding	0.01	14	14	1	LRRC56 (Missense)	0.092593	0.055556
X30610	Coding	0.01	14	14	1	FUK (Missense)	0.092593	0.070988
X30610	Coding	0.01	14	14	1	AKAP11 (Missense)	0.080247	0.111111
X30610	Coding	0.01	14	14	1	PXDNL (Missense)	0.070988	0.074074
X30610	Coding	0.01	14	14	1	SIGLEC1 (Missense)	0.070988	0.055556
X30610	Coding	0.01	14	14	1	PHLPP1 (Missense)	0.067901	0.070988
X30610	Coding	0.01	14	14	1	NEURL4 (Missense)	0.055556	0.058642
X30610	Coding	0.01	14	14	1	SULT2B1 (Missense)	0.055556	0.027778
X30610	Coding	0.01	14	14	1	SPC25 (Missense)	0.055556	0.064815
X30610	Coding	0.01	14	14	1	ZNF462 (Synonymous)	0.052469	0.049383
X30610	Coding	0.01	14	14	1	ASGR1 (PTVs)	0.049383	0
X30610	Coding	0.01	14	14	1	OR8B2 (PTVs)	0.046296	0
X30610	Coding	0.01	14	14	1	OR8B2 (pLoF)	0.046296	0
X30610	Coding	0.01	14	14	1	SYNJ2 (D Missense)	0.046296	0.033951
X30620	Coding	0.01	2	11	0	APOB (PTVs)	0.237654	0
X30620	Coding	0.01	2	11	0	ABCB4 (Missense)	0.111111	0.046296
X30620	Coding	0.01	2	11	0	APOB (pLoF)	0.108025	0
X30620	Coding	0.01	2	11	0	PDCD11 (Missense)	0.104938	0.095679
X30620	Coding	0.01	2	11	0	ABCC2 (Missense)	0.092593	0.055556
X30620	Coding	0.01	2	11	0	TAF15 (Missense)	0.092593	0.098765
X30620	Coding	0.01	2	11	0	ANO5 (Missense)	0.089506	0.024691
X30620	Coding	0.01	2	11	0	SLC30A10 (Missense)	0.08642	0.006173
X30620	Coding	0.01	2	11	0	ABCB4 (D Missense)	0.080247	0.037037
X30620	Coding	0.01	2	11	0	KIF1C (Missense)	0.07716	0.080247
X30620	Coding	0.01	2	11	0	ANO5 (PTVs)	0.064815	0.006173
X30620	Coding	0.01	2	11	0	DUOX2 (Synonymous)	0.061728	0.033951
X30620	Coding	0.01	2	11	0	ABCC2 (D Missense)	0.061728	0.012346
X30620	Coding	0.01	2	11	0	CARD9 (Missense)	0.058642	0.055556
X30620	Coding	0.01	2	11	0	ARHGEF1 (Synonymous)	0.058642	0.033951
X30620	Coding	0.01	2	11	0	TYK2 (Missense)	0.058642	0.070988
X30620	Coding	0.01	2	11	0	NT5C1B-RDH14 (Missense)	0.049383	0.024691
X30620	Coding	0.01	2	11	0	PSG8 (Missense)	0.049383	0.049383
X30620	Coding	0.01	2	11	0	ECT2L (Missense)	0.049383	0.046296
X30620	Coding	0.01	2	11	0	PYGL (D Missense)	0.046296	0.037037
X30630	Coding	0.01	14	18	1	APOC3 (pLoF)	0.464646	0.010101
X30630	Coding	0.01	14	18	1	APOC3 (PTVs)	0.464646	0.010101
X30630	Coding	0.01	14	18	1	LIPG (Missense)	0.198653	0.010101
X30630	Coding	0.01	14	18	1	APOB (Missense)	0.181818	0.131313
X30630	Coding	0.01	14	18	1	HMCN2 (Missense)	0.161616	0.171717
X30630	Coding	0.01	14	18	1	STAB1 (Missense)	0.114478	0.127946
X30630	Coding	0.01	14	18	1	LIPC (PTVs)	0.111111	0
X30630	Coding	0.01	14	18	1	LIPC (Missense)	0.111111	0.010101
X30630	Coding	0.01	14	18	1	PDPR (Missense)	0.111111	0.094276
X30630	Coding	0.01	14	18	1	LIPC (D Missense)	0.097643	0.003367
X30630	Coding	0.01	14	18	1	KIAA1522 (Missense)	0.084175	0.117845
X30630	Coding	0.01	14	18	1	POLG (Missense)	0.084175	0.080808
X30630	Coding	0.01	14	18	1	EPN1 (Missense)	0.074074	0.070707
X30630	Coding	0.01	14	18	1	CETP (PTVs)	0.070707	0
X30630	Coding	0.01	14	18	1	MED25 (Synonymous)	0.070707	0.047138
X30630	Coding	0.01	14	18	1	BEST2 (Synonymous)	0.06734	0.047138
X30630	Coding	0.01	14	18	1	APOC3 (Missense)	0.060606	0
X30630	Coding	0.01	14	18	1	LIPG (D Missense)	0.057239	0
X30630	Coding	0.01	14	18	1	APOC3 (D Missense)	0.057239	0
X30630	Coding	0.01	14	18	1	RNGTT (Missense)	0.057239	0.023569
X30640	Coding	0.01	12	17	0	LDLR (D Missense)	0.839009	0.012384
X30640	Coding	0.01	12	17	0	LDLR (Missense)	0.839009	0.037152
X30640	Coding	0.01	12	17	0	APOB (Missense)	0.28483	0.136223
X30640	Coding	0.01	12	17	0	LRP1 (Synonymous)	0.185759	0.145511
X30640	Coding	0.01	12	17	0	TNXB (Missense)	0.170279	0.154799
X30640	Coding	0.01	12	17	0	APOB (D Missense)	0.151703	0.003096
X30640	Coding	0.01	12	17	0	APOB (Synonymous)	0.111455	0.065015
X30640	Coding	0.01	12	17	0	CAMSAP3 (Missense)	0.080495	0.077399
X30640	Coding	0.01	12	17	0	C2orf16 (Synonymous)	0.080495	0.049536
X30640	Coding	0.01	12	17	0	NF1 (Missense)	0.071207	0.058824
X30640	Coding	0.01	12	17	0	MARK4 (Missense)	0.06192	0.037152
X30640	Coding	0.01	12	17	0	APBA2 (Synonymous)	0.055728	0.037152
X30640	Coding	0.01	12	17	0	TRIM10 (Missense)	0.055728	0.040248
X30640	Coding	0.01	12	17	0	SMARCA4 (Synonymous)	0.049536	0.040248
X30640	Coding	0.01	12	17	0	VARS (Missense)	0.04644	0.052632
X30640	Coding	0.01	12	17	0	ABCG5 (Missense)	0.04644	0.040248
X30640	Coding	0.01	12	17	0	EPHA2 (Missense)	0.04644	0.055728
X30640	Coding	0.01	12	17	0	DNM2 (Synonymous)	0.043344	0.034056
X30640	Coding	0.01	12	17	0	ABCA6 (Missense)	0.043344	0.027864
X30640	Coding	0.01	12	17	0	CIT (Synonymous)	0.043344	0.037152
X30650	Coding	0.01	3	9	0	CCL26 (Missense)	0.105263	0.003096
X30650	Coding	0.01	3	9	0	COL7A1 (Missense)	0.089783	0.089783
X30650	Coding	0.01	3	9	0	TNXB (Synonymous)	0.086687	0.083591
X30650	Coding	0.01	3	9	0	ANO5 (Missense)	0.077399	0.027864
X30650	Coding	0.01	3	9	0	IFT140 (Missense)	0.065015	0.04644
X30650	Coding	0.01	3	9	0	ERVW-1 (Missense)	0.055728	0.04644
X30650	Coding	0.01	3	9	0	TYK2 (Missense)	0.055728	0.049536
X30650	Coding	0.01	3	9	0	PYGL (D Missense)	0.055728	0.021672
X30650	Coding	0.01	3	9	0	AMDHD2 (Missense)	0.052632	0.052632
X30650	Coding	0.01	3	9	0	MLF1 (PTVs)	0.052632	0
X30650	Coding	0.01	3	9	0	TEAD2 (pLoF)	0.052632	0
X30650	Coding	0.01	3	9	0	TEAD2 (PTVs)	0.049536	0
X30650	Coding	0.01	3	9	0	ABCB4 (Missense)	0.04644	0.03096
X30650	Coding	0.01	3	9	0	MLF1 (pLoF)	0.04644	0
X30650	Coding	0.01	3	9	0	LLPH (Missense)	0.043344	0.003096
X30650	Coding	0.01	3	9	0	LENG8 (Missense)	0.043344	0.03096
X30650	Coding	0.01	3	9	0	CATSPERD (Missense)	0.043344	0.040248
X30650	Coding	0.01	3	9	0	MTRR (Synonymous)	0.040248	0.043344
X30650	Coding	0.01	3	9	0	NT5C1B-RDH14 (Missense)	0.040248	0.049536
X30650	Coding	0.01	3	9	0	TEX44 (Missense)	0.040248	0.021672
X30660	Coding	0.01	10	26	0	UGT1A9 (Missense)	0.675676	0.155797
X30660	Coding	0.01	10	26	0	UGT1A10 (Missense)	0.675676	0.155797
X30660	Coding	0.01	10	26	0	UGT1A8 (Missense)	0.675676	0.155797
X30660	Coding	0.01	10	26	0	UGT1A7 (Missense)	0.667954	0.141304
X30660	Coding	0.01	10	26	0	UGT1A6 (Missense)	0.494208	0.057971
X30660	Coding	0.01	10	26	0	UGT1A5 (Missense)	0.490347	0.043478
X30660	Coding	0.01	10	26	0	UGT1A4 (Missense)	0.393822	0.032609
X30660	Coding	0.01	10	26	0	UGT1A3 (Missense)	0.393822	0.032609
X30660	Coding	0.01	10	26	0	UGT1A1 (Missense)	0.389961	0.014493
X30660	Coding	0.01	10	26	0	UGT1A8 (D Missense)	0.382239	0.01087
X30660	Coding	0.01	10	26	0	UGT1A9 (D Missense)	0.382239	0.01087
X30660	Coding	0.01	10	26	0	UGT1A10 (D Missense)	0.382239	0.01087
X30660	Coding	0.01	10	26	0	UGT1A7 (D Missense)	0.382239	0.01087
X30660	Coding	0.01	10	26	0	UGT1A1 (D Missense)	0.378378	0.003623
X30660	Coding	0.01	10	26	0	UGT1A4 (D Missense)	0.378378	0.003623
X30660	Coding	0.01	10	26	0	UGT1A6 (D Missense)	0.378378	0.003623
X30660	Coding	0.01	10	26	0	UGT1A5 (D Missense)	0.378378	0.003623
X30660	Coding	0.01	10	26	0	UGT1A3 (D Missense)	0.378378	0.003623
X30660	Coding	0.01	10	26	0	MROH2A (Synonymous)	0.239382	0.014493
X30660	Coding	0.01	10	26	0	TNXB (Missense)	0.138996	0.184783
X30670	Coding	1e-05	5	12	0	ANK2 (Missense)	0.086705	0.092593
X30670	Coding	1e-05	5	12	0	MYH2 (D Missense)	0.075145	0.061728
X30670	Coding	1e-05	5	12	0	PTPRU (Missense)	0.057803	0.058642
X30670	Coding	1e-05	5	12	0	SAMD9 (Missense)	0.057803	0.080247
X30670	Coding	1e-05	5	12	0	ZPR1 (Missense)	0.054913	0.046296
X30670	Coding	1e-05	5	12	0	ATR (Missense)	0.052023	0.074074
X30670	Coding	1e-05	5	12	0	ZBTB4 (Synonymous)	0.052023	0.030864
X30670	Coding	1e-05	5	12	0	DCLRE1C (Synonymous)	0.049133	0.015432
X30670	Coding	1e-05	5	12	0	FGD5 (Missense)	0.049133	0.058642
X30670	Coding	1e-05	5	12	0	RNF212 (Missense)	0.049133	0.049383
X30670	Coding	1e-05	5	12	0	MUC13 (Synonymous)	0.043353	0.009259
X30670	Coding	1e-05	5	12	0	COL4A3 (Missense)	0.043353	0.04321
X30670	Coding	1e-05	5	12	0	GCAT (Missense)	0.040462	0.052469
X30670	Coding	1e-05	5	12	0	PCK2 (Missense)	0.040462	0.024691
X30670	Coding	1e-05	5	12	0	TOP3A (Missense)	0.037572	0.074074
X30670	Coding	1e-05	5	12	0	NASP (Missense)	0.037572	0.037037
X30670	Coding	1e-05	5	12	0	NBEAL2 (Synonymous)	0.037572	0.067901
X30670	Coding	1e-05	5	12	0	SLC12A1 (Missense)	0.034682	0.040123
X30670	Coding	1e-05	5	12	0	SLC6A19 (Missense)	0.034682	0.040123
X30670	Coding	1e-05	5	12	0	WWC2 (Missense)	0.034682	0.049383
X30680	Coding	0.01	9	11	0	GCM2 (Missense)	0.275168	0.010067
X30680	Coding	0.01	9	11	0	CASR (D Missense)	0.265101	0
X30680	Coding	0.01	9	11	0	CASR (Missense)	0.265101	0.006711
X30680	Coding	0.01	9	11	0	GCM2 (D Missense)	0.261745	0
X30680	Coding	0.01	9	11	0	STAB1 (Missense)	0.120805	0.053691
X30680	Coding	0.01	9	11	0	CNNM4 (D Missense)	0.120805	0.003356
X30680	Coding	0.01	9	11	0	BAK1 (PTVs)	0.09396	0
X30680	Coding	0.01	9	11	0	BAK1 (pLoF)	0.09396	0
X30680	Coding	0.01	9	11	0	HECTD4 (Missense)	0.083893	0.077181
X30680	Coding	0.01	9	11	0	PKHD1 (D Missense)	0.07047	0.040268
X30680	Coding	0.01	9	11	0	PRRC2B (Missense)	0.063758	0.077181
X30680	Coding	0.01	9	11	0	DMRT3 (Missense)	0.060403	0.050336
X30680	Coding	0.01	9	11	0	SCAF1 (Missense)	0.060403	0.050336
X30680	Coding	0.01	9	11	0	LMO7 (Missense)	0.057047	0.057047
X30680	Coding	0.01	9	11	0	CACNA1E (Synonymous)	0.053691	0.026846
X30680	Coding	0.01	9	11	0	ADAMTS1 (Missense)	0.050336	0.02349
X30680	Coding	0.01	9	11	0	PARP9 (Missense)	0.04698	0.063758
X30680	Coding	0.01	9	11	0	SERPINA1 (Missense)	0.04698	0.033557
X30680	Coding	0.01	9	11	0	ALDH1L1 (Missense)	0.04698	0.02349
X30680	Coding	0.01	9	11	0	FBXL13 (Missense)	0.043624	0.040268
X30690	Coding	0.01	13	19	1	LDLR (D Missense)	0.688272	0.009259
X30690	Coding	0.01	13	19	1	LDLR (Missense)	0.688272	0.024691
X30690	Coding	0.01	13	19	1	APOB (D Missense)	0.277778	0.006173
X30690	Coding	0.01	13	19	1	TNXB (Missense)	0.135802	0.17284
X30690	Coding	0.01	13	19	1	TNXB (Synonymous)	0.104938	0.108025
X30690	Coding	0.01	13	19	1	CAND2 (Missense)	0.092593	0.114198
X30690	Coding	0.01	13	19	1	STAB1 (Missense)	0.08642	0.095679
X30690	Coding	0.01	13	19	1	NF1 (Missense)	0.070988	0.061728
X30690	Coding	0.01	13	19	1	NPHP3-ACAD11 (D Missense)	0.064815	0.07716
X30690	Coding	0.01	13	19	1	CAMSAP3 (Missense)	0.064815	0.061728
X30690	Coding	0.01	13	19	1	VARS (Missense)	0.058642	0.055556
X30690	Coding	0.01	13	19	1	EPHA2 (Missense)	0.058642	0.040123
X30690	Coding	0.01	13	19	1	LRRC36 (Missense)	0.055556	0.012346
X30690	Coding	0.01	13	19	1	POLG (D Missense)	0.055556	0.040123
X30690	Coding	0.01	13	19	1	PLEKHH2 (Missense)	0.052469	0.058642
X30690	Coding	0.01	13	19	1	RBMXL1 (Missense)	0.052469	0.058642
X30690	Coding	0.01	13	19	1	MARK4 (Missense)	0.049383	0.064815
X30690	Coding	0.01	13	19	1	FYB2 (Missense)	0.049383	0.067901
X30690	Coding	0.01	13	19	1	SMARCA4 (Synonymous)	0.046296	0.030864
X30690	Coding	0.01	13	19	1	ABCG5 (Missense)	0.046296	0.030864
X30700	Coding	1e-05	5	9	0	PKHD1 (Missense)	0.149533	0.157407
X30700	Coding	1e-05	5	9	0	LRP2 (Missense)	0.146417	0.145062
X30700	Coding	1e-05	5	9	0	MSLN (Missense)	0.121495	0.111111
X30700	Coding	1e-05	5	9	0	SPSB3 (Missense)	0.11838	0.064815
X30700	Coding	1e-05	5	9	0	CFTR (Missense)	0.102804	0.098765
X30700	Coding	1e-05	5	9	0	ATR (Missense)	0.096573	0.074074
X30700	Coding	1e-05	5	9	0	TOP3A (Missense)	0.080997	0.070988
X30700	Coding	1e-05	5	9	0	ITPR3 (Synonymous)	0.077882	0.104938
X30700	Coding	1e-05	5	9	0	IQCE (Missense)	0.074766	0.074074
X30700	Coding	1e-05	5	9	0	MAP2 (Missense)	0.071651	0.046296
X30700	Coding	1e-05	5	9	0	LRP2 (D Missense)	0.065421	0.064815
X30700	Coding	1e-05	5	9	0	URB1 (Missense)	0.065421	0.055556
X30700	Coding	1e-05	5	9	0	PKP1 (Missense)	0.062305	0.040123
X30700	Coding	1e-05	5	9	0	PKHD1 (D Missense)	0.062305	0.061728
X30700	Coding	1e-05	5	9	0	FREM1 (Missense)	0.062305	0.04321
X30700	Coding	1e-05	5	9	0	PHRF1 (Missense)	0.05919	0.08642
X30700	Coding	1e-05	5	9	0	MSLN (Synonymous)	0.056075	0.055556
X30700	Coding	1e-05	5	9	0	SUN1 (Synonymous)	0.05296	0.04321
X30700	Coding	1e-05	5	9	0	MMEL1 (Missense)	0.05296	0.04321
X30700	Coding	1e-05	5	9	0	BTBD8 (Missense)	0.049844	0.021605
X30710	Coding	0.01	2	6	0	CIC (Synonymous)	0.099688	0.067901
X30710	Coding	0.01	2	6	0	TMPRSS15 (Missense)	0.099688	0.052469
X30710	Coding	0.01	2	6	0	SDCBP (Missense)	0.077882	0.006173
X30710	Coding	0.01	2	6	0	SDCBP (D Missense)	0.071651	0
X30710	Coding	0.01	2	6	0	CARMIL2 (Missense)	0.071651	0.061728
X30710	Coding	0.01	2	6	0	TOP2A (Missense)	0.068536	0.033951
X30710	Coding	0.01	2	6	0	TCF3 (Synonymous)	0.062305	0.058642
X30710	Coding	0.01	2	6	0	TMEM132D (Missense)	0.05919	0.030864
X30710	Coding	0.01	2	6	0	PEX11A (Synonymous)	0.046729	0
X30710	Coding	0.01	2	6	0	ADGRF1 (Missense)	0.043614	0.04321
X30710	Coding	0.01	2	6	0	AMD1 (Synonymous)	0.043614	0
X30710	Coding	0.01	2	6	0	HOXC6 (Synonymous)	0.040498	0.037037
X30710	Coding	0.01	2	6	0	DUSP23 (Missense)	0.037383	0.006173
X30710	Coding	0.01	2	6	0	DNAJC16 (Synonymous)	0.037383	0.033951
X30710	Coding	0.01	2	6	0	FAM83C (Missense)	0.037383	0.040123
X30710	Coding	0.01	2	6	0	DGKI (PTVs)	0.034268	0
X30710	Coding	0.01	2	6	0	AGMAT (Synonymous)	0.034268	0.027778
X30710	Coding	0.01	2	6	0	WDR54 (Missense)	0.034268	0.006173
X30710	Coding	0.01	2	6	0	HUS1 (Missense)	0.031153	0.040123
X30710	Coding	0.01	2	6	0	PTPRK (PTVs)	0.031153	0
X30720	Coding	1e-05	5	12	1	LRP2 (Missense)	0.178462	0.145062
X30720	Coding	1e-05	5	12	1	HMCN2 (Missense)	0.16	0.209877
X30720	Coding	1e-05	5	12	1	PKHD1 (Missense)	0.150769	0.148148
X30720	Coding	1e-05	5	12	1	TET2 (PTVs)	0.12	0.003086
X30720	Coding	1e-05	5	12	1	TET2 (pLoF)	0.104615	0.003086
X30720	Coding	1e-05	5	12	1	CFTR (Missense)	0.086154	0.080247
X30720	Coding	1e-05	5	12	1	LRP2 (D Missense)	0.083077	0.061728
X30720	Coding	1e-05	5	12	1	HECTD4 (Missense)	0.076923	0.040123
X30720	Coding	1e-05	5	12	1	TOP3A (Missense)	0.070769	0.083333
X30720	Coding	1e-05	5	12	1	ATR (Missense)	0.064615	0.089506
X30720	Coding	1e-05	5	12	1	PKHD1 (D Missense)	0.061538	0.061728
X30720	Coding	1e-05	5	12	1	CLDN10 (Missense)	0.058462	0.003086
X30720	Coding	1e-05	5	12	1	HSP90AB1 (Synonymous)	0.055385	0.052469
X30720	Coding	1e-05	5	12	1	SLC6A19 (Missense)	0.055385	0.027778
X30720	Coding	1e-05	5	12	1	SLC34A3 (Missense)	0.055385	0.046296
X30720	Coding	1e-05	5	12	1	PPP1R10 (Synonymous)	0.052308	0.033951
X30720	Coding	1e-05	5	12	1	NBEAL2 (Missense)	0.052308	0.052469
X30720	Coding	1e-05	5	12	1	CST4 (Missense)	0.052308	0.015432
X30720	Coding	1e-05	5	12	1	ARNT2 (Missense)	0.049231	0.012346
X30720	Coding	1e-05	5	12	1	LRP2 (Synonymous)	0.049231	0.055556
X30730	Coding	0.01	5	16	0	RORC (PTVs)	0.520661	0.006173
X30730	Coding	0.01	5	16	0	RORC (pLoF)	0.520661	0.006173
X30730	Coding	0.01	5	16	0	DCHS1 (Missense)	0.203857	0.197531
X30730	Coding	0.01	5	16	0	SULT1A1 (Missense)	0.137741	0.024691
X30730	Coding	0.01	5	16	0	SNRPD3 (Missense)	0.137741	0.061728
X30730	Coding	0.01	5	16	0	LRRC75B (Missense)	0.137741	0.058642
X30730	Coding	0.01	5	16	0	SRRM2 (Synonymous)	0.085399	0.095679
X30730	Coding	0.01	5	16	0	CHD6 (Missense)	0.077135	0.058642
X30730	Coding	0.01	5	16	0	BAIAP3 (Missense)	0.07438	0.058642
X30730	Coding	0.01	5	16	0	EXOC3L4 (Missense)	0.068871	0.058642
X30730	Coding	0.01	5	16	0	CDC42BPB (Synonymous)	0.068871	0.064815
X30730	Coding	0.01	5	16	0	DDT (Missense)	0.068871	0.003086
X30730	Coding	0.01	5	16	0	DDTL (Missense)	0.068871	0.003086
X30730	Coding	0.01	5	16	0	USP42 (Synonymous)	0.066116	0.067901
X30730	Coding	0.01	5	16	0	SIGLEC1 (Missense)	0.063361	0.095679
X30730	Coding	0.01	5	16	0	TMX2-CTNND1 (Missense)	0.057851	0.027778
X30730	Coding	0.01	5	16	0	OR52H1 (PTVs)	0.055096	0
X30730	Coding	0.01	5	16	0	FBXW5 (Missense)	0.055096	0.061728
X30730	Coding	0.01	5	16	0	TXNDC11 (Missense)	0.052342	0.055556
X30730	Coding	0.01	5	16	0	SLC29A4 (Missense)	0.049587	0.049383
X30740	Coding	0.01	3	6	0	GCK (Missense)	0.228188	0.003356
X30740	Coding	0.01	3	6	0	GCK (D Missense)	0.224832	0.003356
X30740	Coding	0.01	3	6	0	CSMD1 (Synonymous)	0.161074	0.14094
X30740	Coding	0.01	3	6	0	DOCK8 (Missense)	0.104027	0.110738
X30740	Coding	0.01	3	6	0	C15orf39 (Missense)	0.087248	0.077181
X30740	Coding	0.01	3	6	0	PTPRB (Missense)	0.083893	0.053691
X30740	Coding	0.01	3	6	0	TMEM8A (Missense)	0.083893	0.04698
X30740	Coding	0.01	3	6	0	RNASE12 (Synonymous)	0.073826	0
X30740	Coding	0.01	3	6	0	GOLGA8O (Synonymous)	0.067114	0
X30740	Coding	0.01	3	6	0	RGS12 (Missense)	0.060403	0.07047
X30740	Coding	0.01	3	6	0	PTPRH (Missense)	0.060403	0.020134
X30740	Coding	0.01	3	6	0	KCNH7 (pLoF)	0.04698	0
X30740	Coding	0.01	3	6	0	PRR14L (PTVs)	0.04698	0
X30740	Coding	0.01	3	6	0	TMPRSS6 (Missense)	0.043624	0.050336
X30740	Coding	0.01	3	6	0	PLCE1 (D Missense)	0.040268	0
X30740	Coding	0.01	3	6	0	DYRK4 (PTVs)	0.040268	0
X30740	Coding	0.01	3	6	0	UNC79 (Missense)	0.040268	0.043624
X30740	Coding	0.01	3	6	0	PRR14L (pLoF)	0.040268	0
X30740	Coding	0.01	3	6	0	TFR2 (Missense)	0.040268	0.04698
X30740	Coding	0.01	3	6	0	ZSWIM4 (Missense)	0.036913	0.026846
X30750	Coding	0.01	6	8	0	GCK (D Missense)	0.213622	0
X30750	Coding	0.01	6	8	0	GCK (Missense)	0.213622	0
X30750	Coding	0.01	6	8	0	TRIM5 (Missense)	0.167183	0.126935
X30750	Coding	0.01	6	8	0	HBA1 (Missense)	0.160991	0
X30750	Coding	0.01	6	8	0	HBA1 (D Missense)	0.160991	0
X30750	Coding	0.01	6	8	0	SNRNP25 (Synonymous)	0.130031	0.009288
X30750	Coding	0.01	6	8	0	SPTB (Missense)	0.099071	0.071207
X30750	Coding	0.01	6	8	0	HERC1 (Missense)	0.080495	0.065015
X30750	Coding	0.01	6	8	0	OR5V1 (Missense)	0.074303	0.06192
X30750	Coding	0.01	6	8	0	ABCA7 (Missense)	0.068111	0.117647
X30750	Coding	0.01	6	8	0	HLA-A (Missense)	0.068111	0.071207
X30750	Coding	0.01	6	8	0	AGL (Missense)	0.06192	0.06192
X30750	Coding	0.01	6	8	0	ANK1 (Missense)	0.058824	0.043344
X30750	Coding	0.01	6	8	0	PFAS (Missense)	0.055728	0.049536
X30750	Coding	0.01	6	8	0	AMPD3 (Missense)	0.052632	0.055728
X30750	Coding	0.01	6	8	0	OR4X1 (Missense)	0.049536	0.049536
X30750	Coding	0.01	6	8	0	LARP1B (Synonymous)	0.049536	0.037152
X30750	Coding	0.01	6	8	0	AMPD3 (D Missense)	0.049536	0.043344
X30750	Coding	0.01	6	8	0	ZSCAN31 (Missense)	0.049536	0.04644
X30750	Coding	0.01	6	8	0	CEP250 (Missense)	0.04644	0.04644
X30760	Coding	0.01	20	29	1	APOC3 (pLoF)	0.483221	0.010067
X30760	Coding	0.01	20	29	1	APOC3 (PTVs)	0.483221	0.010067
X30760	Coding	0.01	20	29	1	SCARB1 (Missense)	0.285235	0
X30760	Coding	0.01	20	29	1	SCARB1 (D Missense)	0.278523	0
X30760	Coding	0.01	20	29	1	APOB (Missense)	0.187919	0.124161
X30760	Coding	0.01	20	29	1	HMCN2 (Missense)	0.147651	0.197987
X30760	Coding	0.01	20	29	1	PDPR (Missense)	0.124161	0.080537
X30760	Coding	0.01	20	29	1	IDUA (Missense)	0.09396	0.053691
X30760	Coding	0.01	20	29	1	STAB1 (Missense)	0.087248	0.09396
X30760	Coding	0.01	20	29	1	CETP (PTVs)	0.087248	0
X30760	Coding	0.01	20	29	1	LRBA (Synonymous)	0.07047	0.053691
X30760	Coding	0.01	20	29	1	STAB1 (Synonymous)	0.063758	0.087248
X30760	Coding	0.01	20	29	1	PPP1R18 (Missense)	0.060403	0.080537
X30760	Coding	0.01	20	29	1	APOC3 (Missense)	0.060403	0
X30760	Coding	0.01	20	29	1	LIPC (PTVs)	0.060403	0.006711
X30760	Coding	0.01	20	29	1	APOC3 (D Missense)	0.057047	0
X30760	Coding	0.01	20	29	1	INSR (Missense)	0.053691	0.040268
X30760	Coding	0.01	20	29	1	PITPNM1 (Missense)	0.053691	0.060403
X30760	Coding	0.01	20	29	1	DAGLB (Missense)	0.053691	0.040268
X30760	Coding	0.01	20	29	1	VCL (Synonymous)	0.053691	0.033557
X30770	Coding	0.01	11	17	0	CSHL1 (Missense)	0.736842	0.055728
X30770	Coding	0.01	11	17	0	GH1 (Missense)	0.733746	0.034056
X30770	Coding	0.01	11	17	0	PKD1 (Synonymous)	0.213622	0.256966
X30770	Coding	0.01	11	17	0	PAPPA2 (Missense)	0.126935	0.037152
X30770	Coding	0.01	11	17	0	ABHD14A-ACY1 (Missense)	0.117647	0.049536
X30770	Coding	0.01	11	17	0	TMEM181 (Missense)	0.102167	0.043344
X30770	Coding	0.01	11	17	0	ACY1 (Missense)	0.102167	0.03096
X30770	Coding	0.01	11	17	0	HIF1A (Missense)	0.092879	0.065015
X30770	Coding	0.01	11	17	0	PAPPA2 (D Missense)	0.083591	0
X30770	Coding	0.01	11	17	0	TRAPPC12 (Missense)	0.083591	0.099071
X30770	Coding	0.01	11	17	0	ACE (Missense)	0.080495	0.095975
X30770	Coding	0.01	11	17	0	KRT78 (Missense)	0.080495	0.049536
X30770	Coding	0.01	11	17	0	FAT1 (Synonymous)	0.077399	0.092879
X30770	Coding	0.01	11	17	0	DNAH3 (Synonymous)	0.071207	0.074303
X30770	Coding	0.01	11	17	0	ZNF282 (Missense)	0.071207	0.043344
X30770	Coding	0.01	11	17	0	DOCK6 (Missense)	0.068111	0.126935
X30770	Coding	0.01	11	17	0	ACY1 (D Missense)	0.065015	0.006192
X30770	Coding	0.01	11	17	0	ABHD14A-ACY1 (D Missense)	0.065015	0.006192
X30770	Coding	0.01	11	17	0	SSTR5 (Missense)	0.058824	0.009288
X30770	Coding	0.01	11	17	0	MFHAS1 (Synonymous)	0.055728	0.043344
X30780	Coding	0.01	16	17	0	LDLR (Missense)	0.688272	0.037037
X30780	Coding	0.01	16	17	0	LDLR (D Missense)	0.688272	0.012346
X30780	Coding	0.01	16	17	0	APOB (D Missense)	0.311728	0
X30780	Coding	0.01	16	17	0	TNXB (Missense)	0.160494	0.169753
X30780	Coding	0.01	16	17	0	APOB (Synonymous)	0.111111	0.067901
X30780	Coding	0.01	16	17	0	CAND2 (Missense)	0.104938	0.12037
X30780	Coding	0.01	16	17	0	NF1 (Missense)	0.07716	0.049383
X30780	Coding	0.01	16	17	0	APBA2 (Synonymous)	0.064815	0.04321
X30780	Coding	0.01	16	17	0	MARK4 (Missense)	0.058642	0.04321
X30780	Coding	0.01	16	17	0	SMARCA4 (Synonymous)	0.058642	0.027778
X30780	Coding	0.01	16	17	0	EPHA2 (Missense)	0.055556	0.04321
X30780	Coding	0.01	16	17	0	NPHP3-ACAD11 (D Missense)	0.055556	0.058642
X30780	Coding	0.01	16	17	0	RBMXL1 (Missense)	0.055556	0.055556
X30780	Coding	0.01	16	17	0	CAMSAP3 (Missense)	0.055556	0.055556
X30780	Coding	0.01	16	17	0	SMC6 (Missense)	0.052469	0.046296
X30780	Coding	0.01	16	17	0	VARS (Missense)	0.052469	0.055556
X30780	Coding	0.01	16	17	0	ABCG5 (Missense)	0.049383	0.033951
X30780	Coding	0.01	16	17	0	ANK1 (Synonymous)	0.046296	0.067901
X30780	Coding	0.01	16	17	0	CIT (Synonymous)	0.046296	0.030864
X30780	Coding	0.01	16	17	0	PLEKHH2 (Missense)	0.046296	0.080247
X30790	Coding	0.01	23	10	0	SLC22A3 (Synonymous)	1	0.070039
X30790	Coding	0.01	23	10	0	NWD1 (Missense)	0.10396	0.081712
X30790	Coding	0.01	23	10	0	ANKRD24 (Missense)	0.071782	0.062257
X30790	Coding	0.01	23	10	0	SVEP1 (Synonymous)	0.069307	0.066148
X30790	Coding	0.01	23	10	0	IGF2R (Synonymous)	0.066832	0.023346
X30790	Coding	0.01	23	10	0	C4orf50 (Synonymous)	0.064356	0.031128
X30790	Coding	0.01	23	10	0	INTS8 (Missense)	0.054455	0.058366
X30790	Coding	0.01	23	10	0	MYLK (Synonymous)	0.05198	0.035019
X30790	Coding	0.01	23	10	0	TBC1D4 (Missense)	0.044554	0.015564
X30790	Coding	0.01	23	10	0	SAMD9 (Missense)	0.042079	0.046693
X30790	Coding	0.01	23	10	0	ARL13B (Missense)	0.039604	0.038911
X30790	Coding	0.01	23	10	0	COL5A3 (Missense)	0.034653	0.035019
X30790	Coding	0.01	23	10	0	RASA4 (Missense)	0.034653	0.031128
X30790	Coding	0.01	23	10	0	ZNF780B (Missense)	0.032178	0.031128
X30790	Coding	0.01	23	10	0	TULP4 (Synonymous)	0.029703	0.035019
X30790	Coding	0.01	23	10	0	HES4 (Missense)	0.029703	0.027237
X30790	Coding	0.01	23	10	0	IRF2BPL (Synonymous)	0.029703	0.011673
X30790	Coding	0.01	23	10	0	JAK2 (Missense)	0.029703	0.058366
X30790	Coding	0.01	23	10	0	MSS51 (Missense)	0.029703	0.062257
X30790	Coding	0.01	23	10	0	RBM12B (Missense)	0.027228	0.027237
X30810	Coding	0.01	17	7	0	ALPL (D Missense)	0.872483	0
X30810	Coding	0.01	17	7	0	ALPL (Missense)	0.872483	0
X30810	Coding	0.01	17	7	0	ANK3 (Missense)	0.100671	0.114094
X30810	Coding	0.01	17	7	0	RTL1 (Missense)	0.09396	0.077181
X30810	Coding	0.01	17	7	0	LY75-CD302 (Missense)	0.090604	0.080537
X30810	Coding	0.01	17	7	0	LY75 (Missense)	0.077181	0.080537
X30810	Coding	0.01	17	7	0	UGT1A9 (Synonymous)	0.07047	0.067114
X30810	Coding	0.01	17	7	0	UGT1A10 (Synonymous)	0.07047	0.067114
X30810	Coding	0.01	17	7	0	UGT1A8 (Synonymous)	0.07047	0.067114
X30810	Coding	0.01	17	7	0	ACTR8 (Synonymous)	0.07047	0.04698
X30810	Coding	0.01	17	7	0	IQCN (Missense)	0.067114	0.083893
X30810	Coding	0.01	17	7	0	HCK (Synonymous)	0.067114	0.053691
X30810	Coding	0.01	17	7	0	ALPL (PTVs)	0.063758	0
X30810	Coding	0.01	17	7	0	ACOT8 (Missense)	0.060403	0.026846
X30810	Coding	0.01	17	7	0	DDX56 (Missense)	0.057047	0.050336
X30810	Coding	0.01	17	7	0	COL24A1 (Missense)	0.04698	0.043624
X30810	Coding	0.01	17	7	0	ALPL (pLoF)	0.04698	0
X30810	Coding	0.01	17	7	0	FGF23 (Missense)	0.043624	0.013423
X30810	Coding	0.01	17	7	0	NFE2L3 (Missense)	0.043624	0.043624
X30810	Coding	0.01	17	7	0	CACNA1I (D Missense)	0.043624	0.053691
X30830	Coding	0.01	1	10	0	PCDHGA2 (Missense)	0.388514	0.422297
X30830	Coding	0.01	1	10	0	PCDHGA3 (Missense)	0.375	0.408784
X30830	Coding	0.01	1	10	0	HGFAC (PTVs)	0.263514	0.003378
X30830	Coding	0.01	1	10	0	SYNE1 (Missense)	0.239865	0.253378
X30830	Coding	0.01	1	10	0	FOXA3 (Missense)	0.209459	0.006757
X30830	Coding	0.01	1	10	0	FOXA3 (D Missense)	0.209459	0.003378
X30830	Coding	0.01	1	10	0	CLPTM1 (Missense)	0.148649	0.02027
X30830	Coding	0.01	1	10	0	PCDHGA8 (Missense)	0.141892	0.206081
X30830	Coding	0.01	1	10	0	ZZEF1 (Missense)	0.138514	0.111486
X30830	Coding	0.01	1	10	0	PCDHGB5 (Missense)	0.128378	0.179054
X30830	Coding	0.01	1	10	0	DNAH2 (Synonymous)	0.108108	0.081081
X30830	Coding	0.01	1	10	0	RBP3 (Missense)	0.084459	0.033784
X30830	Coding	0.01	1	10	0	TEKT4 (Missense)	0.081081	0.050676
X30830	Coding	0.01	1	10	0	CDSN (Missense)	0.070946	0.047297
X30830	Coding	0.01	1	10	0	AKAP6 (Missense)	0.060811	0.077703
X30830	Coding	0.01	1	10	0	MELK (D Missense)	0.057432	0
X30830	Coding	0.01	1	10	0	HGFAC (Missense)	0.057432	0.027027
X30830	Coding	0.01	1	10	0	CREB3L3 (Missense)	0.057432	0.030405
X30830	Coding	0.01	1	10	0	TECPR2 (Missense)	0.054054	0.070946
X30830	Coding	0.01	1	10	0	RNF215 (Synonymous)	0.054054	0.047297
X30840	Coding	0.01	14	47	1	UGT1A10 (Missense)	0.851393	0.173375
X30840	Coding	0.01	14	47	1	UGT1A9 (Missense)	0.851393	0.173375
X30840	Coding	0.01	14	47	1	UGT1A7 (Missense)	0.851393	0.148607
X30840	Coding	0.01	14	47	1	UGT1A8 (Missense)	0.851393	0.173375
X30840	Coding	0.01	14	47	1	UGT1A6 (Missense)	0.588235	0.055728
X30840	Coding	0.01	14	47	1	UGT1A5 (Missense)	0.585139	0.04644
X30840	Coding	0.01	14	47	1	MROH2A (Synonymous)	0.489164	0.012384
X30840	Coding	0.01	14	47	1	UGT1A3 (Missense)	0.377709	0.034056
X30840	Coding	0.01	14	47	1	UGT1A4 (Missense)	0.377709	0.034056
X30840	Coding	0.01	14	47	1	UGT1A1 (Missense)	0.352941	0.009288
X30840	Coding	0.01	14	47	1	UGT1A10 (D Missense)	0.328173	0.006192
X30840	Coding	0.01	14	47	1	UGT1A7 (D Missense)	0.328173	0.003096
X30840	Coding	0.01	14	47	1	UGT1A9 (D Missense)	0.328173	0.006192
X30840	Coding	0.01	14	47	1	UGT1A8 (D Missense)	0.328173	0.006192
X30840	Coding	0.01	14	47	1	UGT1A5 (D Missense)	0.315789	0.003096
X30840	Coding	0.01	14	47	1	UGT1A6 (D Missense)	0.315789	0.003096
X30840	Coding	0.01	14	47	1	UGT1A3 (D Missense)	0.312693	0.003096
X30840	Coding	0.01	14	47	1	UGT1A1 (D Missense)	0.312693	0.003096
X30840	Coding	0.01	14	47	1	UGT1A4 (D Missense)	0.312693	0.003096
X30840	Coding	0.01	14	47	1	DOP1B (Missense)	0.102167	0.071207
X30850	Coding	0.01	3	12	0	FKBP4 (Missense)	0.153061	0.003401
X30850	Coding	0.01	3	12	0	PCDHGA10 (Missense)	0.105442	0.156463
X30850	Coding	0.01	3	12	0	SLC35F4 (pLoF)	0.102041	0.003401
X30850	Coding	0.01	3	12	0	DDI1 (Missense)	0.098639	0
X30850	Coding	0.01	3	12	0	ANK2 (Missense)	0.095238	0.088435
X30850	Coding	0.01	3	12	0	FKBP4 (D Missense)	0.091837	0
X30850	Coding	0.01	3	12	0	PCDHGA11 (Missense)	0.081633	0.108844
X30850	Coding	0.01	3	12	0	DNAH2 (Synonymous)	0.078231	0.05102
X30850	Coding	0.01	3	12	0	SLC2A4 (D Missense)	0.071429	0
X30850	Coding	0.01	3	12	0	SNX17 (Missense)	0.068027	0.061224
X30850	Coding	0.01	3	12	0	ODF4 (Synonymous)	0.061224	0.003401
X30850	Coding	0.01	3	12	0	CARNS1 (Missense)	0.057823	0.037415
X30850	Coding	0.01	3	12	0	KCNH3 (Synonymous)	0.057823	0.017007
X30850	Coding	0.01	3	12	0	ELFN2 (Synonymous)	0.054422	0.037415
X30850	Coding	0.01	3	12	0	TRAM1 (D Missense)	0.05102	0
X30850	Coding	0.01	3	12	0	PRPF40B (Synonymous)	0.05102	0.017007
X30850	Coding	0.01	3	12	0	SPEM1 (Synonymous)	0.05102	0.02381
X30850	Coding	0.01	3	12	0	FXR2 (Synonymous)	0.05102	0.003401
X30850	Coding	0.01	3	12	0	SFXN4 (PTVs)	0.05102	0
X30850	Coding	0.01	3	12	0	SLC25A47 (Missense)	0.05102	0.034014
X30860	Coding	0.01	3	11	0	STAB1 (Missense)	0.177852	0.100671
X30860	Coding	0.01	3	11	0	TNXB (Missense)	0.167785	0.161074
X30860	Coding	0.01	3	11	0	DOCK6 (Missense)	0.144295	0.09396
X30860	Coding	0.01	3	11	0	MPRIP (pLoF)	0.114094	0
X30860	Coding	0.01	3	11	0	ST5 (Missense)	0.114094	0.02349
X30860	Coding	0.01	3	11	0	MPRIP (PTVs)	0.110738	0
X30860	Coding	0.01	3	11	0	PIK3C3 (PTVs)	0.087248	0.003356
X30860	Coding	0.01	3	11	0	PLD6 (PTVs)	0.087248	0
X30860	Coding	0.01	3	11	0	PLD6 (pLoF)	0.087248	0
X30860	Coding	0.01	3	11	0	HYDIN (Synonymous)	0.083893	0.080537
X30860	Coding	0.01	3	11	0	STAB1 (D Missense)	0.080537	0.02349
X30860	Coding	0.01	3	11	0	SPAG6 (D Missense)	0.080537	0
X30860	Coding	0.01	3	11	0	NCOR2 (Synonymous)	0.080537	0.11745
X30860	Coding	0.01	3	11	0	RPL27A (Missense)	0.077181	0.013423
X30860	Coding	0.01	3	11	0	PTPN23 (Missense)	0.077181	0.057047
X30860	Coding	0.01	3	11	0	SDK1 (Missense)	0.073826	0.063758
X30860	Coding	0.01	3	11	0	SIGLEC1 (Missense)	0.07047	0.04698
X30860	Coding	0.01	3	11	0	RIN2 (Missense)	0.07047	0.053691
X30860	Coding	0.01	3	11	0	LONP1 (Missense)	0.067114	0.063758
X30860	Coding	0.01	3	11	0	WSCD2 (Synonymous)	0.063758	0.033557
X30870	Coding	0.01	10	20	0	LPL (Missense)	0.268519	0.003086
X30870	Coding	0.01	10	20	0	LPL (D Missense)	0.268519	0
X30870	Coding	0.01	10	20	0	TNXB (Missense)	0.216049	0.228395
X30870	Coding	0.01	10	20	0	DNAH1 (Missense)	0.160494	0.166667
X30870	Coding	0.01	10	20	0	SIDT2 (Synonymous)	0.145062	0.052469
X30870	Coding	0.01	10	20	0	MAST4 (Synonymous)	0.141975	0.104938
X30870	Coding	0.01	10	20	0	APOB (Missense)	0.126543	0.157407
X30870	Coding	0.01	10	20	0	APOA5 (pLoF)	0.101852	0
X30870	Coding	0.01	10	20	0	APOA5 (PTVs)	0.101852	0
X30870	Coding	0.01	10	20	0	G6PC (D Missense)	0.101852	0.006173
X30870	Coding	0.01	10	20	0	TNXB (Synonymous)	0.098765	0.108025
X30870	Coding	0.01	10	20	0	MUC1 (Synonymous)	0.095679	0.040123
X30870	Coding	0.01	10	20	0	GCKR (Missense)	0.092593	0.083333
X30870	Coding	0.01	10	20	0	LRP1 (Missense)	0.083333	0.108025
X30870	Coding	0.01	10	20	0	MYH11 (Missense)	0.083333	0.08642
X30870	Coding	0.01	10	20	0	G6PC (PTVs)	0.070988	0
X30870	Coding	0.01	10	20	0	STAB1 (Missense)	0.067901	0.095679
X30870	Coding	0.01	10	20	0	G6PC (pLoF)	0.067901	0
X30870	Coding	0.01	10	20	0	ABCA4 (D Missense)	0.064815	0.101852
X30870	Coding	0.01	10	20	0	PDE3B (Missense)	0.061728	0.049383
X30880	Coding	0.01	7	17	0	LRP2 (Missense)	0.191358	0.154321
X30880	Coding	0.01	7	17	0	PKHD1 (Missense)	0.179012	0.148148
X30880	Coding	0.01	7	17	0	LRP1 (Synonymous)	0.169753	0.126543
X30880	Coding	0.01	7	17	0	NTRK1 (Missense)	0.166667	0.089506
X30880	Coding	0.01	7	17	0	CLDN10 (D Missense)	0.154321	0.006173
X30880	Coding	0.01	7	17	0	CLDN10 (Missense)	0.154321	0.009259
X30880	Coding	0.01	7	17	0	DNAH1 (Missense)	0.141975	0.17284
X30880	Coding	0.01	7	17	0	PRPSAP1 (PTVs)	0.138889	0
X30880	Coding	0.01	7	17	0	INSRR (Missense)	0.135802	0.061728
X30880	Coding	0.01	7	17	0	PRPSAP1 (pLoF)	0.12037	0
X30880	Coding	0.01	7	17	0	COL4A4 (PTVs)	0.108025	0
X30880	Coding	0.01	7	17	0	COL4A4 (pLoF)	0.108025	0
X30880	Coding	0.01	7	17	0	LRP1 (Missense)	0.095679	0.108025
X30880	Coding	0.01	7	17	0	ABCG2 (Missense)	0.095679	0.046296
X30880	Coding	0.01	7	17	0	PRRC2B (Missense)	0.08642	0.070988
X30880	Coding	0.01	7	17	0	CACNA1C (Synonymous)	0.08642	0.033951
X30880	Coding	0.01	7	17	0	XDH (Missense)	0.080247	0.046296
X30880	Coding	0.01	7	17	0	CARMIL2 (Missense)	0.07716	0.067901
X30880	Coding	0.01	7	17	0	PKHD1 (D Missense)	0.07716	0.049383
X30880	Coding	0.01	7	17	0	HLA-A (Missense)	0.074074	0.061728
X30890	Coding	0.01	12	13	1	CYP2R1 (Missense)	0.546926	0
X30890	Coding	0.01	12	13	1	APOB (PTVs)	0.126214	0
X30890	Coding	0.01	12	13	1	DNAH9 (Missense)	0.110032	0.096774
X30890	Coding	0.01	12	13	1	APOB (pLoF)	0.110032	0
X30890	Coding	0.01	12	13	1	HAL (Missense)	0.110032	0.045161
X30890	Coding	0.01	12	13	1	FLG (PTVs)	0.097087	0.035484
X30890	Coding	0.01	12	13	1	HAL (D Missense)	0.093851	0.03871
X30890	Coding	0.01	12	13	1	CYP2R1 (Synonymous)	0.093851	0.025806
X30890	Coding	0.01	12	13	1	FLG (pLoF)	0.087379	0.035484
X30890	Coding	0.01	12	13	1	EVC2 (Missense)	0.07767	0.070968
X30890	Coding	0.01	12	13	1	CLCN1 (Missense)	0.074434	0.041935
X30890	Coding	0.01	12	13	1	ABCA1 (Missense)	0.071197	0.051613
X30890	Coding	0.01	12	13	1	TTC31 (Missense)	0.067961	0.045161
X30890	Coding	0.01	12	13	1	ANK3 (Synonymous)	0.064725	0.096774
X30890	Coding	0.01	12	13	1	KIFC1 (Missense)	0.058252	0.080645
X30890	Coding	0.01	12	13	1	FYCO1 (Missense)	0.058252	0.064516
X30890	Coding	0.01	12	13	1	ABCC1 (Missense)	0.055016	0.054839
X30890	Coding	0.01	12	13	1	KIF16B (Missense)	0.05178	0.112903
X30890	Coding	0.01	12	13	1	ITK (Missense)	0.05178	0.077419
X30890	Coding	0.01	12	13	1	NPAT (Missense)	0.05178	0.080645
X50	Noncoding	0.01	5	43	2	SMIM29 (E DHS)	0.587537	0.31454
X50	Noncoding	0.01	5	43	2	HMGA1 (P DHS)	0.504451	0.225519
X50	Noncoding	0.01	5	43	2	RAD52 (E DHS)	0.486647	0.486647
X50	Noncoding	0.01	5	43	2	RPS10 (E DHS)	0.456973	0.27003
X50	Noncoding	0.01	5	43	2	MEIKIN (E DHS)	0.436202	0.418398
X50	Noncoding	0.01	5	43	2	GRM4 (P DHS)	0.397626	0.118694
X50	Noncoding	0.01	5	43	2	FTSJ3 (E DHS)	0.382789	0.364985
X50	Noncoding	0.01	5	43	2	UNC5B (E DHS)	0.373887	0.350148
X50	Noncoding	0.01	5	43	2	HMGA1 (upstream)	0.350148	0.053412
X50	Noncoding	0.01	5	43	2	CORO6 (E DHS)	0.335312	0.400593
X50	Noncoding	0.01	5	43	2	MTAP (E DHS)	0.329377	0.317507
X50	Noncoding	0.01	5	43	2	CCND2 (E DHS)	0.311573	0.281899
X50	Noncoding	0.01	5	43	2	GRM4 (E DHS)	0.311573	0.308605
X50	Noncoding	0.01	5	43	2	MOK (E DHS)	0.305638	0.281899
X50	Noncoding	0.01	5	43	2	B4GALNT3 (E DHS)	0.302671	0.287834
X50	Noncoding	0.01	5	43	2	SMIM29 (E CAGE)	0.299703	0.109792
X50	Noncoding	0.01	5	43	2	KREMEN1 (E DHS)	0.299703	0.237389
X50	Noncoding	0.01	5	43	2	LMOD3 (E DHS)	0.296736	0.299703
X50	Noncoding	0.01	5	43	2	USP6NL (E DHS)	0.281899	0.264095
X50	Noncoding	0.01	5	43	2	KLF5 (E DHS)	0.272997	0.329377
X21002	Noncoding	0.01	6	30	1	AKAP8 (E DHS)	0.486726	0.525223
X21002	Noncoding	0.01	6	30	1	MC4R (P DHS)	0.460177	0.005935
X21002	Noncoding	0.01	6	30	1	DHRS12 (E DHS)	0.442478	0.47181
X21002	Noncoding	0.01	6	30	1	SMIM29 (E DHS)	0.351032	0.296736
X21002	Noncoding	0.01	6	30	1	ELMSAN1 (E DHS)	0.342183	0.317507
X21002	Noncoding	0.01	6	30	1	JDP2 (E DHS)	0.324484	0.320475
X21002	Noncoding	0.01	6	30	1	CCND2 (E DHS)	0.292035	0.347181
X21002	Noncoding	0.01	6	30	1	RPS10 (E DHS)	0.283186	0.246291
X21002	Noncoding	0.01	6	30	1	GVQW3 (UTRs)	0.277286	0.31454
X21002	Noncoding	0.01	6	30	1	ZDHHC2 (E DHS)	0.262537	0.275964
X21002	Noncoding	0.01	6	30	1	MEIS2 (E DHS)	0.253687	0.204748
X21002	Noncoding	0.01	6	30	1	C6orf48 (E DHS)	0.250737	0.175074
X21002	Noncoding	0.01	6	30	1	DCBLD1 (E DHS)	0.227139	0.210682
X21002	Noncoding	0.01	6	30	1	GNA11 (E DHS)	0.218289	0.225519
X21002	Noncoding	0.01	6	30	1	CENPU (E DHS)	0.215339	0.222552
X21002	Noncoding	0.01	6	30	1	LMNA (E DHS)	0.20649	0.204748
X21002	Noncoding	0.01	6	30	1	GPRC5A (UTRs)	0.19469	0.20178
X21002	Noncoding	0.01	6	30	1	FOSL1 (E DHS)	0.19174	0.148368
X21002	Noncoding	0.01	6	30	1	AUTS2 (E DHS)	0.19174	0.216617
X21002	Noncoding	0.01	6	30	1	HLCS (E DHS)	0.185841	0.178042
X21001	Noncoding	0.01	8	28	0	MC4R (P DHS)	0.581602	0.002967
X21001	Noncoding	0.01	8	28	0	DHRS12 (E DHS)	0.436202	0.41543
X21001	Noncoding	0.01	8	28	0	PREX1 (E DHS)	0.391691	0.439169
X21001	Noncoding	0.01	8	28	0	CD82 (E DHS)	0.338279	0.347181
X21001	Noncoding	0.01	8	28	0	ELMSAN1 (E DHS)	0.335312	0.320475
X21001	Noncoding	0.01	8	28	0	NEAT1 (ncRNA)	0.326409	0.317507
X21001	Noncoding	0.01	8	28	0	ACSL5 (E DHS)	0.234421	0.195846
X21001	Noncoding	0.01	8	28	0	MISP (E DHS)	0.216617	0.195846
X21001	Noncoding	0.01	8	28	0	ITIH5 (E DHS)	0.204748	0.222552
X21001	Noncoding	0.01	8	28	0	GPRC5A (UTRs)	0.20178	0.237389
X21001	Noncoding	0.01	8	28	0	PIM1 (E DHS)	0.198813	0.240356
X21001	Noncoding	0.01	8	28	0	GSTM3 (E DHS)	0.198813	0.216617
X21001	Noncoding	0.01	8	28	0	SETX (E DHS)	0.192878	0.172107
X21001	Noncoding	0.01	8	28	0	LMNA (E DHS)	0.186944	0.178042
X21001	Noncoding	0.01	8	28	0	CDKN1A (E DHS)	0.178042	0.178042
X21001	Noncoding	0.01	8	28	0	GRIK4 (E DHS)	0.172107	0.204748
X21001	Noncoding	0.01	8	28	0	PBRM1 (E DHS)	0.172107	0.145401
X21001	Noncoding	0.01	8	28	0	RPA3 (E DHS)	0.163205	0.133531
X21001	Noncoding	0.01	8	28	0	ATP6V0A2 (E DHS)	0.160237	0.181009
X21001	Noncoding	0.01	8	28	0	MMEL1 (E DHS)	0.154303	0.148368
X30600	Noncoding	0.01	9	17	1	RPL13A (P CAGE)	0.812081	0.036913
X30600	Noncoding	0.01	9	17	1	RPL13A (UTRs)	0.808725	0.040268
X30600	Noncoding	0.01	9	17	1	KLF13 (E DHS)	0.61745	0.627517
X30600	Noncoding	0.01	9	17	1	TBC1D14 (E DHS)	0.412752	0.372483
X30600	Noncoding	0.01	9	17	1	SBF2 (E DHS)	0.372483	0.399329
X30600	Noncoding	0.01	9	17	1	DLC1 (E DHS)	0.312081	0.385906
X30600	Noncoding	0.01	9	17	1	CCDC122 (E DHS)	0.275168	0.258389
X30600	Noncoding	0.01	9	17	1	C6orf48 (E DHS)	0.268456	0.325503
X30600	Noncoding	0.01	9	17	1	PARD3 (E DHS)	0.261745	0.312081
X30600	Noncoding	0.01	9	17	1	PRR12 (P DHS)	0.261745	0.107383
X30600	Noncoding	0.01	9	17	1	VILL (E DHS)	0.221477	0.278523
X30600	Noncoding	0.01	9	17	1	RCN3 (P DHS)	0.204698	0.067114
X30600	Noncoding	0.01	9	17	1	EIF4A3 (E DHS)	0.197987	0.211409
X30600	Noncoding	0.01	9	17	1	NEK10 (E DHS)	0.187919	0.174497
X30600	Noncoding	0.01	9	17	1	DGAT2 (E DHS)	0.171141	0.144295
X30600	Noncoding	0.01	9	17	1	CACNA2D1 (E DHS)	0.161074	0.201342
X30600	Noncoding	0.01	9	17	1	ELF1 (E DHS)	0.157718	0.124161
X30600	Noncoding	0.01	9	17	1	PIEZO2 (P DHS)	0.154362	0.120805
X30600	Noncoding	0.01	9	17	1	OR8H2 (UTRs)	0.147651	0.057047
X30600	Noncoding	0.01	9	17	1	NOX3 (E DHS)	0.144295	0.167785
X30610	Noncoding	0.01	24	14	3	ELP5 (E DHS)	0.919753	0.145062
X30610	Noncoding	0.01	24	14	3	ELP5 (E CAGE)	0.916667	0.080247
X30610	Noncoding	0.01	24	14	3	ASGR2 (downstream)	0.833333	0.033951
X30610	Noncoding	0.01	24	14	3	RIPOR2 (E DHS)	0.518519	0.484568
X30610	Noncoding	0.01	24	14	3	EIF5A (UTRs)	0.503086	0.070988
X30610	Noncoding	0.01	24	14	3	EIF5A (E CAGE)	0.503086	0.040123
X30610	Noncoding	0.01	24	14	3	TRIB1 (E DHS)	0.487654	0.462963
X30610	Noncoding	0.01	24	14	3	BCL2 (E DHS)	0.484568	0.462963
X30610	Noncoding	0.01	24	14	3	CLN6 (E DHS)	0.32716	0.274691
X30610	Noncoding	0.01	24	14	3	ZNF236 (E DHS)	0.296296	0.283951
X30610	Noncoding	0.01	24	14	3	B4GALNT3 (E DHS)	0.271605	0.253086
X30610	Noncoding	0.01	24	14	3	CCDC127 (UTRs)	0.256173	0.290123
X30610	Noncoding	0.01	24	14	3	EIF4G3 (E DHS)	0.25	0.200617
X30610	Noncoding	0.01	24	14	3	ZNF395 (E DHS)	0.246914	0.219136
X30610	Noncoding	0.01	24	14	3	HP1BP3 (E DHS)	0.243827	0.243827
X30610	Noncoding	0.01	24	14	3	LENG9 (E DHS)	0.231481	0.228395
X30610	Noncoding	0.01	24	14	3	FGF11 (E DHS)	0.228395	0.061728
X30610	Noncoding	0.01	24	14	3	TNKS (UTRs)	0.225309	0.231481
X30610	Noncoding	0.01	24	14	3	HPS6 (E DHS)	0.219136	0.259259
X30610	Noncoding	0.01	24	14	3	AQP4 (P DHS)	0.216049	0.203704
X30620	Noncoding	0.01	4	11	0	EDN1 (E DHS)	0.496914	0.438272
X30620	Noncoding	0.01	4	11	0	RBM47 (E DHS)	0.447531	0.429012
X30620	Noncoding	0.01	4	11	0	HTR2B (E DHS)	0.290123	0.240741
X30620	Noncoding	0.01	4	11	0	ABHD10 (E DHS)	0.287037	0.274691
X30620	Noncoding	0.01	4	11	0	PLXND1 (E DHS)	0.274691	0.256173
X30620	Noncoding	0.01	4	11	0	RAB17 (E DHS)	0.271605	0.219136
X30620	Noncoding	0.01	4	11	0	PARD6B (E DHS)	0.271605	0.231481
X30620	Noncoding	0.01	4	11	0	STOM (E DHS)	0.234568	0.203704
X30620	Noncoding	0.01	4	11	0	ARHGAP25 (E DHS)	0.212963	0.246914
X30620	Noncoding	0.01	4	11	0	CSF2RB (E DHS)	0.197531	0.200617
X30620	Noncoding	0.01	4	11	0	GTF2E2 (E DHS)	0.166667	0.126543
X30620	Noncoding	0.01	4	11	0	MZT2A (P DHS)	0.160494	0.132716
X30620	Noncoding	0.01	4	11	0	SNX30 (UTRs)	0.160494	0.138889
X30620	Noncoding	0.01	4	11	0	MLXIPL (E DHS)	0.154321	0.141975
X30620	Noncoding	0.01	4	11	0	FNDC3B (E CAGE)	0.154321	0.169753
X30620	Noncoding	0.01	4	11	0	HEPHL1 (E DHS)	0.151235	0.135802
X30620	Noncoding	0.01	4	11	0	UBE2G1 (UTRs)	0.151235	0.114198
X30620	Noncoding	0.01	4	11	0	SH3RF3 (P DHS)	0.135802	0.092593
X30620	Noncoding	0.01	4	11	0	TMEM120B (E DHS)	0.132716	0.175926
X30620	Noncoding	0.01	4	11	0	GLUL (P CAGE)	0.126543	0.104938
X30630	Noncoding	0.01	5	18	0	ASAP1 (E DHS)	0.589226	0.612795
X30630	Noncoding	0.01	5	18	0	LDLRAD4 (E DHS)	0.461279	0.505051
X30630	Noncoding	0.01	5	18	0	PELI2 (E DHS)	0.441077	0.508418
X30630	Noncoding	0.01	5	18	0	APOA1 (E DHS)	0.414141	0.249158
X30630	Noncoding	0.01	5	18	0	PREX1 (E DHS)	0.323232	0.363636
X30630	Noncoding	0.01	5	18	0	PIGV (E DHS)	0.309764	0.265993
X30630	Noncoding	0.01	5	18	0	DYM (E DHS)	0.30303	0.326599
X30630	Noncoding	0.01	5	18	0	ITIH4 (E DHS)	0.292929	0.249158
X30630	Noncoding	0.01	5	18	0	RNF214 (E DHS)	0.286195	0.124579
X30630	Noncoding	0.01	5	18	0	MYH10 (E DHS)	0.259259	0.252525
X30630	Noncoding	0.01	5	18	0	GNA11 (E DHS)	0.232323	0.228956
X30630	Noncoding	0.01	5	18	0	C6orf48 (E DHS)	0.225589	0.232323
X30630	Noncoding	0.01	5	18	0	RTRAF (E DHS)	0.222222	0.265993
X30630	Noncoding	0.01	5	18	0	SLC26A8 (E DHS)	0.215488	0.212121
X30630	Noncoding	0.01	5	18	0	DRC3 (E DHS)	0.185185	0.148148
X30630	Noncoding	0.01	5	18	0	BPTF (E DHS)	0.181818	0.171717
X30630	Noncoding	0.01	5	18	0	PAFAH1B2 (P CAGE)	0.178451	0.03367
X30630	Noncoding	0.01	5	18	0	PAFAH1B2 (E CAGE)	0.178451	0.03367
X30630	Noncoding	0.01	5	18	0	APOB (E DHS)	0.178451	0.138047
X30630	Noncoding	0.01	5	18	0	MT1F (P DHS)	0.178451	0.057239
X30640	Noncoding	0.01	5	17	1	APOA5 (P CAGE)	0.594427	0.009288
X30640	Noncoding	0.01	5	17	1	APOA5 (UTRs)	0.588235	0.018576
X30640	Noncoding	0.01	5	17	1	ARID4B (E DHS)	0.575851	0.541796
X30640	Noncoding	0.01	5	17	1	APOA5 (E CAGE)	0.572755	0.009288
X30640	Noncoding	0.01	5	17	1	LRIG1 (E DHS)	0.529412	0.517028
X30640	Noncoding	0.01	5	17	1	CXCR4 (E DHS)	0.343653	0.306502
X30640	Noncoding	0.01	5	17	1	DLG4 (UTRs)	0.328173	0.263158
X30640	Noncoding	0.01	5	17	1	KLF12 (E DHS)	0.309598	0.291022
X30640	Noncoding	0.01	5	17	1	BAK1 (E DHS)	0.278638	0.260062
X30640	Noncoding	0.01	5	17	1	RHOB (E DHS)	0.275542	0.263158
X30640	Noncoding	0.01	5	17	1	HIST1H3A (E DHS)	0.266254	0.216718
X30640	Noncoding	0.01	5	17	1	BCAM (E DHS)	0.250774	0.055728
X30640	Noncoding	0.01	5	17	1	WFDC3 (E DHS)	0.244582	0.167183
X30640	Noncoding	0.01	5	17	1	COL4A3BP (UTRs)	0.241486	0.216718
X30640	Noncoding	0.01	5	17	1	MIR4500HG (ncRNA)	0.232198	0.204334
X30640	Noncoding	0.01	5	17	1	LEF1 (E DHS)	0.22291	0.20743
X30640	Noncoding	0.01	5	17	1	ST3GAL4 (E DHS)	0.210526	0.195046
X30640	Noncoding	0.01	5	17	1	PLLP (E DHS)	0.201238	0.260062
X30640	Noncoding	0.01	5	17	1	NDUFA13 (E DHS)	0.176471	0.26935
X30640	Noncoding	0.01	5	17	1	UGT8 (E DHS)	0.173375	0.154799
X30650	Noncoding	0.001	5	9	0	XYLT1 (E DHS)	0.517241	0.427245
X30650	Noncoding	0.001	5	9	0	RPL12 (E DHS)	0.454545	0.402477
X30650	Noncoding	0.001	5	9	0	PBX3 (E DHS)	0.448276	0.4613
X30650	Noncoding	0.001	5	9	0	ERLIN2 (P CAGE)	0.388715	0.006192
X30650	Noncoding	0.001	5	9	0	DIP2C (E DHS)	0.347962	0.371517
X30650	Noncoding	0.001	5	9	0	WDR1 (E DHS)	0.322884	0.281734
X30650	Noncoding	0.001	5	9	0	RALGPS1 (E DHS)	0.316614	0.229102
X30650	Noncoding	0.001	5	9	0	PLEKHG3 (E DHS)	0.31348	0.291022
X30650	Noncoding	0.001	5	9	0	DAB2 (E DHS)	0.30721	0.297214
X30650	Noncoding	0.001	5	9	0	ZNF217 (E DHS)	0.244514	0.216718
X30650	Noncoding	0.001	5	9	0	MND1 (E DHS)	0.241379	0.272446
X30650	Noncoding	0.001	5	9	0	POLR3H (E DHS)	0.222571	0.244582
X30650	Noncoding	0.001	5	9	0	ITGA3 (E DHS)	0.219436	0.213622
X30650	Noncoding	0.001	5	9	0	TCP11 (E DHS)	0.210031	0.20743
X30650	Noncoding	0.001	5	9	0	CTBP2 (E DHS)	0.203762	0.176471
X30650	Noncoding	0.001	5	9	0	NRBF2 (E DHS)	0.181818	0.19195
X30650	Noncoding	0.001	5	9	0	AQP3 (E DHS)	0.178683	0.19195
X30650	Noncoding	0.001	5	9	0	PRRT2 (E CAGE)	0.178683	0.198142
X30650	Noncoding	0.001	5	9	0	TNKS1BP1 (E DHS)	0.175549	0.136223
X30650	Noncoding	0.001	5	9	0	ATF7IP (E DHS)	0.175549	0.213622
X30660	Noncoding	0.01	11	26	1	UGT1A6 (E DHS)	0.818841	0.155797
X30660	Noncoding	0.01	11	26	1	SEMA4D (E DHS)	0.521739	0.557971
X30660	Noncoding	0.01	11	26	1	USP40 (E DHS)	0.48913	0.304348
X30660	Noncoding	0.01	11	26	1	UGT1A6 (P CAGE)	0.384058	0.061594
X30660	Noncoding	0.01	11	26	1	ADAM10 (E DHS)	0.384058	0.373188
X30660	Noncoding	0.01	11	26	1	UGT1A6 (E CAGE)	0.380435	0.050725
X30660	Noncoding	0.01	11	26	1	UGT1A6 (P DHS)	0.380435	0.050725
X30660	Noncoding	0.01	11	26	1	UGT1A6 (UTRs)	0.380435	0.050725
X30660	Noncoding	0.01	11	26	1	UGT1A10 (P DHS)	0.34058	0.155797
X30660	Noncoding	0.01	11	26	1	TRAF3IP2 (E DHS)	0.333333	0.26087
X30660	Noncoding	0.01	11	26	1	INPP5D (E DHS)	0.32971	0.311594
X30660	Noncoding	0.01	11	26	1	DDX27 (E DHS)	0.326087	0.423913
X30660	Noncoding	0.01	11	26	1	UGT1A7 (UTRs)	0.311594	0.094203
X30660	Noncoding	0.01	11	26	1	AKR1C2 (E DHS)	0.286232	0.235507
X30660	Noncoding	0.01	11	26	1	UGT1A7 (P DHS)	0.246377	0.057971
X30660	Noncoding	0.01	11	26	1	USP40 (P DHS)	0.246377	0.039855
X30660	Noncoding	0.01	11	26	1	SLCO1A2 (UTRs)	0.224638	0.199275
X30660	Noncoding	0.01	11	26	1	USP40 (E CAGE)	0.224638	0.032609
X30660	Noncoding	0.01	11	26	1	USP40 (P CAGE)	0.217391	0.028986
X30660	Noncoding	0.01	11	26	1	NEBL (UTRs)	0.188406	0.148551
X30670	Noncoding	0.001	4	12	0	FYB1 (E DHS)	0.484848	0.441358
X30670	Noncoding	0.001	4	12	0	FLNB (E DHS)	0.435606	0.404321
X30670	Noncoding	0.001	4	12	0	TMC8 (E DHS)	0.424242	0.475309
X30670	Noncoding	0.001	4	12	0	FARP1 (UTRs)	0.363636	0.324074
X30670	Noncoding	0.001	4	12	0	STX3 (E DHS)	0.32197	0.32716
X30670	Noncoding	0.001	4	12	0	SEMA5B (E DHS)	0.291667	0.391975
X30670	Noncoding	0.001	4	12	0	IQCH-AS1 (ncRNA)	0.276515	0.141975
X30670	Noncoding	0.001	4	12	0	AKAP10 (E DHS)	0.272727	0.212963
X30670	Noncoding	0.001	4	12	0	C7orf50 (P DHS)	0.268939	0.290123
X30670	Noncoding	0.001	4	12	0	KYNU (E DHS)	0.265152	0.308642
X30670	Noncoding	0.001	4	12	0	NOD1 (E DHS)	0.25	0.268519
X30670	Noncoding	0.001	4	12	0	FAM84B (E DHS)	0.242424	0.225309
X30670	Noncoding	0.001	4	12	0	LRRC8D (E DHS)	0.234848	0.265432
X30670	Noncoding	0.001	4	12	0	CANT1 (E DHS)	0.231061	0.20679
X30670	Noncoding	0.001	4	12	0	MED13 (E DHS)	0.204545	0.274691
X30670	Noncoding	0.001	4	12	0	ADARB2 (E DHS)	0.19697	0.16358
X30670	Noncoding	0.001	4	12	0	PDS5A (E DHS)	0.19697	0.256173
X30670	Noncoding	0.001	4	12	0	SLC9A1 (E DHS)	0.189394	0.160494
X30670	Noncoding	0.001	4	12	0	AFAP1L2 (E DHS)	0.17803	0.145062
X30670	Noncoding	0.001	4	12	0	PLCG2 (E DHS)	0.17803	0.182099
X30680	Noncoding	0.01	6	11	0	CSTA (E DHS)	0.844311	0.073826
X30680	Noncoding	0.01	6	11	0	CSTA (E CAGE)	0.844311	0.060403
X30680	Noncoding	0.01	6	11	0	CSTA (P DHS)	0.841317	0.057047
X30680	Noncoding	0.01	6	11	0	CSTA (P CAGE)	0.841317	0.057047
X30680	Noncoding	0.01	6	11	0	CSTA (upstream)	0.841317	0.060403
X30680	Noncoding	0.01	6	11	0	MARCH3 (E DHS)	0.404192	0.389262
X30680	Noncoding	0.01	6	11	0	ATP6V1D (E DHS)	0.401198	0.456376
X30680	Noncoding	0.01	6	11	0	MTUS1 (E DHS)	0.377246	0.379195
X30680	Noncoding	0.01	6	11	0	CMTR1 (E DHS)	0.323353	0.258389
X30680	Noncoding	0.01	6	11	0	NDUFA13 (E DHS)	0.308383	0.295302
X30680	Noncoding	0.01	6	11	0	SRSF3 (E DHS)	0.278443	0.241611
X30680	Noncoding	0.01	6	11	0	C6orf48 (E DHS)	0.254491	0.231544
X30680	Noncoding	0.01	6	11	0	PER1 (E DHS)	0.233533	0.211409
X30680	Noncoding	0.01	6	11	0	GCNT4 (E DHS)	0.224551	0.197987
X30680	Noncoding	0.01	6	11	0	BID (E DHS)	0.218563	0.181208
X30680	Noncoding	0.01	6	11	0	PPFIBP2 (E DHS)	0.203593	0.187919
X30680	Noncoding	0.01	6	11	0	EQTN (E DHS)	0.200599	0.187919
X30680	Noncoding	0.01	6	11	0	HDAC9 (UTRs)	0.200599	0.251678
X30680	Noncoding	0.01	6	11	0	ENTPD1 (P DHS)	0.200599	0.234899
X30680	Noncoding	0.01	6	11	0	BLNK (E DHS)	0.182635	0.197987
X30690	Noncoding	0.01	2	19	0	APOA5 (P CAGE)	0.626543	0.009259
X30690	Noncoding	0.01	2	19	0	APOA5 (UTRs)	0.614198	0.024691
X30690	Noncoding	0.01	2	19	0	APOA5 (E CAGE)	0.608025	0.009259
X30690	Noncoding	0.01	2	19	0	CXCR4 (E DHS)	0.401235	0.354938
X30690	Noncoding	0.01	2	19	0	SPATS2L (E DHS)	0.391975	0.404321
X30690	Noncoding	0.01	2	19	0	C6orf48 (E DHS)	0.320988	0.277778
X30690	Noncoding	0.01	2	19	0	LRIG3 (E DHS)	0.311728	0.345679
X30690	Noncoding	0.01	2	19	0	COL4A3BP (UTRs)	0.305556	0.234568
X30690	Noncoding	0.01	2	19	0	GATAD2A (E DHS)	0.305556	0.246914
X30690	Noncoding	0.01	2	19	0	DAGLA (E DHS)	0.290123	0.20679
X30690	Noncoding	0.01	2	19	0	ZNF503 (E DHS)	0.277778	0.188272
X30690	Noncoding	0.01	2	19	0	HIST1H3A (E DHS)	0.256173	0.25
X30690	Noncoding	0.01	2	19	0	FAM98B (E DHS)	0.216049	0.188272
X30690	Noncoding	0.01	2	19	0	NIN (E DHS)	0.212963	0.271605
X30690	Noncoding	0.01	2	19	0	MIR4500HG (ncRNA)	0.200617	0.219136
X30690	Noncoding	0.01	2	19	0	PLLP (E DHS)	0.200617	0.277778
X30690	Noncoding	0.01	2	19	0	ZDHHC18 (E DHS)	0.197531	0.197531
X30690	Noncoding	0.01	2	19	0	ST3GAL4 (E DHS)	0.188272	0.141975
X30690	Noncoding	0.01	2	19	0	NDUFA13 (E DHS)	0.188272	0.274691
X30690	Noncoding	0.01	2	19	0	PCDHA10 (UTRs)	0.169753	0.169753
X30700	Noncoding	0.01	3	9	0	FLNB (E DHS)	0.391304	0.444444
X30700	Noncoding	0.01	3	9	0	PCDHB7 (E DHS)	0.362319	0.003086
X30700	Noncoding	0.01	3	9	0	PCDHB7 (E CAGE)	0.362319	0.003086
X30700	Noncoding	0.01	3	9	0	KYNU (E DHS)	0.275362	0.296296
X30700	Noncoding	0.01	3	9	0	ZNF131 (E CAGE)	0.268116	0.154321
X30700	Noncoding	0.01	3	9	0	MIR34AHG (ncRNA)	0.23913	0.169753
X30700	Noncoding	0.01	3	9	0	DUS2 (E DHS)	0.231884	0.197531
X30700	Noncoding	0.01	3	9	0	CLHC1 (E DHS)	0.217391	0.166667
X30700	Noncoding	0.01	3	9	0	LUC7L (E DHS)	0.217391	0.25
X30700	Noncoding	0.01	3	9	0	SLC1A4 (E DHS)	0.195652	0.228395
X30700	Noncoding	0.01	3	9	0	METTL16 (E DHS)	0.188406	0.212963
X30700	Noncoding	0.01	3	9	0	OAS3 (E CAGE)	0.181159	0
X30700	Noncoding	0.01	3	9	0	SP2 (E DHS)	0.173913	0.203704
X30700	Noncoding	0.01	3	9	0	AKT2 (UTRs)	0.173913	0.197531
X30700	Noncoding	0.01	3	9	0	TUBA1C (E DHS)	0.173913	0.185185
X30700	Noncoding	0.01	3	9	0	CDC42 (UTRs)	0.166667	0.191358
X30700	Noncoding	0.01	3	9	0	ARRDC4 (E DHS)	0.166667	0.095679
X30700	Noncoding	0.01	3	9	0	ZNF326 (UTRs)	0.152174	0.148148
X30700	Noncoding	0.01	3	9	0	GCAT (E DHS)	0.152174	0.154321
X30700	Noncoding	0.01	3	9	0	SPATA5L1 (E DHS)	0.144928	0.101852
X30710	Noncoding	0.01	7	6	0	MNT (E DHS)	0.361111	0.308642
X30710	Noncoding	0.01	7	6	0	DUSP1 (E DHS)	0.348765	0.302469
X30710	Noncoding	0.01	7	6	0	CDX1 (E DHS)	0.29321	0.212963
X30710	Noncoding	0.01	7	6	0	RAB20 (E DHS)	0.20679	0.222222
X30710	Noncoding	0.01	7	6	0	B3GNT5 (E DHS)	0.188272	0.138889
X30710	Noncoding	0.01	7	6	0	PAX7 (E DHS)	0.182099	0.132716
X30710	Noncoding	0.01	7	6	0	DSN1 (E DHS)	0.169753	0.151235
X30710	Noncoding	0.01	7	6	0	IQCH-AS1 (ncRNA)	0.166667	0.126543
X30710	Noncoding	0.01	7	6	0	KDM2B (E DHS)	0.16358	0.145062
X30710	Noncoding	0.01	7	6	0	AKAP6 (UTRs)	0.160494	0.166667
X30710	Noncoding	0.01	7	6	0	CEP128 (E DHS)	0.151235	0.179012
X30710	Noncoding	0.01	7	6	0	WDR74 (E CAGE)	0.148148	0.148148
X30710	Noncoding	0.01	7	6	0	BAG6 (E DHS)	0.135802	0.154321
X30710	Noncoding	0.01	7	6	0	PPARA (UTRs)	0.135802	0.12963
X30710	Noncoding	0.01	7	6	0	CRP (upstream)	0.132716	0.027778
X30710	Noncoding	0.01	7	6	0	BACH1 (E CAGE)	0.126543	0.117284
X30710	Noncoding	0.01	7	6	0	BICDL1 (E DHS)	0.123457	0.092593
X30710	Noncoding	0.01	7	6	0	TRPM1 (E DHS)	0.123457	0.154321
X30710	Noncoding	0.01	7	6	0	AQP11 (E DHS)	0.12037	0.070988
X30710	Noncoding	0.01	7	6	0	ZFAND3 (E DHS)	0.12037	0.083333
X30720	Noncoding	0.01	0	12	0	PCDH9 (UTRs)	0.432099	0.373457
X30720	Noncoding	0.01	0	12	0	ANK1 (E DHS)	0.358025	0.395062
X30720	Noncoding	0.01	0	12	0	TANC1 (E DHS)	0.324074	0.404321
X30720	Noncoding	0.01	0	12	0	HM13 (E DHS)	0.299383	0.280864
X30720	Noncoding	0.01	0	12	0	CST3 (E DHS)	0.296296	0.209877
X30720	Noncoding	0.01	0	12	0	RFLNA (E DHS)	0.296296	0.354938
X30720	Noncoding	0.01	0	12	0	ARPP19 (E DHS)	0.274691	0.256173
X30720	Noncoding	0.01	0	12	0	GPR108 (E DHS)	0.240741	0.197531
X30720	Noncoding	0.01	0	12	0	PARP8 (E DHS)	0.237654	0.259259
X30720	Noncoding	0.01	0	12	0	UROD (E DHS)	0.222222	0.17284
X30720	Noncoding	0.01	0	12	0	ARPC3 (E DHS)	0.200617	0.151235
X30720	Noncoding	0.01	0	12	0	MYNN (E DHS)	0.185185	0.169753
X30720	Noncoding	0.01	0	12	0	THBD (UTRs)	0.179012	0.101852
X30720	Noncoding	0.01	0	12	0	CAPRIN1 (E DHS)	0.17284	0.185185
X30720	Noncoding	0.01	0	12	0	CST9L (P DHS)	0.17284	0.021605
X30720	Noncoding	0.01	0	12	0	CST3 (UTRs)	0.169753	0.074074
X30720	Noncoding	0.01	0	12	0	HM13 (UTRs)	0.169753	0.16358
X30720	Noncoding	0.01	0	12	0	SP2 (E DHS)	0.166667	0.20679
X30720	Noncoding	0.01	0	12	0	CST9L (UTRs)	0.16358	0.021605
X30720	Noncoding	0.01	0	12	0	EPS15 (E DHS)	0.160494	0.138889
X30730	Noncoding	0.01	2	16	0	LRRC75B (E DHS)	0.5	0.12037
X30730	Noncoding	0.01	2	16	0	DAZAP1 (E DHS)	0.485915	0.41358
X30730	Noncoding	0.01	2	16	0	LRRC75B (UTRs)	0.447183	0.061728
X30730	Noncoding	0.01	2	16	0	PBX3 (E DHS)	0.429577	0.425926
X30730	Noncoding	0.01	2	16	0	LRRC75B (E CAGE)	0.366197	0.033951
X30730	Noncoding	0.01	2	16	0	GGT1 (P DHS)	0.28169	0.132716
X30730	Noncoding	0.01	2	16	0	RAB17 (E DHS)	0.271127	0.287037
X30730	Noncoding	0.01	2	16	0	LRRC75B (P DHS)	0.264085	0.018519
X30730	Noncoding	0.01	2	16	0	LRRC75B (P CAGE)	0.264085	0.021605
X30730	Noncoding	0.01	2	16	0	BRD2 (E DHS)	0.21831	0.234568
X30730	Noncoding	0.01	2	16	0	HLA-DMA (E DHS)	0.211268	0.237654
X30730	Noncoding	0.01	2	16	0	GGT1 (E DHS)	0.204225	0.12963
X30730	Noncoding	0.01	2	16	0	BRD2 (E CAGE)	0.200704	0.188272
X30730	Noncoding	0.01	2	16	0	OTUD7A (UTRs)	0.197183	0.212963
X30730	Noncoding	0.01	2	16	0	ATP9B (E DHS)	0.197183	0.194444
X30730	Noncoding	0.01	2	16	0	WSB1 (E DHS)	0.18662	0.135802
X30730	Noncoding	0.01	2	16	0	DNMT3A (E DHS)	0.18662	0.197531
X30730	Noncoding	0.01	2	16	0	COLEC11 (E DHS)	0.183099	0.169753
X30730	Noncoding	0.01	2	16	0	CALN1 (UTRs)	0.183099	0.203704
X30730	Noncoding	0.01	2	16	0	OSTC (P CAGE)	0.169014	0.009259
X30740	Noncoding	0.001	2	6	0	PRDM1 (E DHS)	0.588933	0.583893
X30740	Noncoding	0.001	2	6	0	OSBPL5 (E DHS)	0.395257	0.412752
X30740	Noncoding	0.001	2	6	0	WIPF1 (E DHS)	0.3083	0.322148
X30740	Noncoding	0.001	2	6	0	IRF2BPL (E DHS)	0.304348	0.285235
X30740	Noncoding	0.001	2	6	0	IL12A (E DHS)	0.268775	0.231544
X30740	Noncoding	0.001	2	6	0	IL2RB (E DHS)	0.225296	0.251678
X30740	Noncoding	0.001	2	6	0	HEPHL1 (E DHS)	0.205534	0.231544
X30740	Noncoding	0.001	2	6	0	SEPT10 (E DHS)	0.189723	0.174497
X30740	Noncoding	0.001	2	6	0	SETBP1 (UTRs)	0.173913	0.181208
X30740	Noncoding	0.001	2	6	0	FGD5 (E DHS)	0.173913	0.154362
X30740	Noncoding	0.001	2	6	0	SH3BGR (P CAGE)	0.166008	0
X30740	Noncoding	0.001	2	6	0	ASPRV1 (E CAGE)	0.15415	0
X30740	Noncoding	0.001	2	6	0	SLC22A23 (UTRs)	0.15415	0.14094
X30740	Noncoding	0.001	2	6	0	IL17RC (E DHS)	0.15415	0.151007
X30740	Noncoding	0.001	2	6	0	RN7SL559P (ncRNA)	0.146245	0.006711
X30740	Noncoding	0.001	2	6	0	HS3ST3A1 (P DHS)	0.142292	0.184564
X30740	Noncoding	0.001	2	6	0	KDM4C (E DHS)	0.130435	0.130872
X30740	Noncoding	0.001	2	6	0	C11orf49 (E DHS)	0.12253	0.110738
X30740	Noncoding	0.001	2	6	0	CPD (UTRs)	0.12253	0.127517
X30740	Noncoding	0.001	2	6	0	CD1B (P DHS)	0.106719	0.09396
X30750	Noncoding	0.01	2	8	0	DKK3 (E DHS)	0.510836	0.411765
X30750	Noncoding	0.01	2	8	0	SND1 (E DHS)	0.421053	0.374613
X30750	Noncoding	0.01	2	8	0	OSBPL5 (E DHS)	0.408669	0.365325
X30750	Noncoding	0.01	2	8	0	TBC1D14 (E DHS)	0.390093	0.427245
X30750	Noncoding	0.01	2	8	0	IRF2BPL (E DHS)	0.346749	0.334365
X30750	Noncoding	0.01	2	8	0	TRIM27 (E DHS)	0.321981	0.154799
X30750	Noncoding	0.01	2	8	0	EXOSC7 (E DHS)	0.291022	0.256966
X30750	Noncoding	0.01	2	8	0	TTC28-AS1 (ncRNA)	0.263158	0.232198
X30750	Noncoding	0.01	2	8	0	MAP4K5 (E DHS)	0.260062	0.287926
X30750	Noncoding	0.01	2	8	0	HIST1H3A (E DHS)	0.25387	0.229102
X30750	Noncoding	0.01	2	8	0	ZDHHC3 (UTRs)	0.232198	0.19195
X30750	Noncoding	0.01	2	8	0	HIST1H2AI (E DHS)	0.229102	0.126935
X30750	Noncoding	0.01	2	8	0	CSF3R (E DHS)	0.226006	0.244582
X30750	Noncoding	0.01	2	8	0	ITIH5 (E DHS)	0.20743	0.185759
X30750	Noncoding	0.01	2	8	0	SNRNP25 (P DHS)	0.198142	0.052632
X30750	Noncoding	0.01	2	8	0	MED21 (E DHS)	0.19195	0.188854
X30750	Noncoding	0.01	2	8	0	KLHL21 (E DHS)	0.185759	0.210526
X30750	Noncoding	0.01	2	8	0	PCBP1 (E DHS)	0.176471	0.185759
X30750	Noncoding	0.01	2	8	0	AFAP1-AS1 (ncRNA)	0.167183	0.179567
X30750	Noncoding	0.01	2	8	0	RTN1 (E DHS)	0.164087	0.133127
X30760	Noncoding	0.01	6	29	0	PREX1 (E DHS)	0.328859	0.365772
X30760	Noncoding	0.01	6	29	0	DRAIC (ncRNA)	0.328859	0.305369
X30760	Noncoding	0.01	6	29	0	FADS2 (E DHS)	0.312081	0.328859
X30760	Noncoding	0.01	6	29	0	ITIH4 (E DHS)	0.305369	0.261745
X30760	Noncoding	0.01	6	29	0	FOXP1 (UTRs)	0.275168	0.208054
X30760	Noncoding	0.01	6	29	0	PPP1CB (E DHS)	0.275168	0.305369
X30760	Noncoding	0.01	6	29	0	GLYCTK (E DHS)	0.258389	0.161074
X30760	Noncoding	0.01	6	29	0	MYH10 (E DHS)	0.255034	0.261745
X30760	Noncoding	0.01	6	29	0	GNA11 (E DHS)	0.241611	0.214765
X30760	Noncoding	0.01	6	29	0	PBRM1 (E DHS)	0.231544	0.191275
X30760	Noncoding	0.01	6	29	0	LINC01524 (ncRNA)	0.224832	0.177852
X30760	Noncoding	0.01	6	29	0	SLC26A4-AS1 (ncRNA)	0.211409	0.177852
X30760	Noncoding	0.01	6	29	0	PTBP1 (E DHS)	0.208054	0.161074
X30760	Noncoding	0.01	6	29	0	WDR37 (E DHS)	0.201342	0.211409
X30760	Noncoding	0.01	6	29	0	MT1F (P DHS)	0.201342	0.073826
X30760	Noncoding	0.01	6	29	0	DARS (E DHS)	0.191275	0.124161
X30760	Noncoding	0.01	6	29	0	MARVELD1 (UTRs)	0.177852	0.134228
X30760	Noncoding	0.01	6	29	0	UMPS (E DHS)	0.174497	0.187919
X30760	Noncoding	0.01	6	29	0	APOC3 (P DHS)	0.174497	0.020134
X30760	Noncoding	0.01	6	29	0	DRC3 (E DHS)	0.167785	0.14094
X30770	Noncoding	0.01	6	17	0	KCNMA1 (E DHS)	0.591331	0.557276
X30770	Noncoding	0.01	6	17	0	NEK6 (E DHS)	0.526316	0.486068
X30770	Noncoding	0.01	6	17	0	SLC43A2 (E DHS)	0.455108	0.442724
X30770	Noncoding	0.01	6	17	0	FARP1 (UTRs)	0.365325	0.405573
X30770	Noncoding	0.01	6	17	0	TMEM204 (E DHS)	0.346749	0.306502
X30770	Noncoding	0.01	6	17	0	SSH1 (E DHS)	0.30031	0.312693
X30770	Noncoding	0.01	6	17	0	MGME1 (E DHS)	0.30031	0.309598
X30770	Noncoding	0.01	6	17	0	PRR26 (E DHS)	0.275542	0.278638
X30770	Noncoding	0.01	6	17	0	CHURC1 (E DHS)	0.266254	0.213622
X30770	Noncoding	0.01	6	17	0	SMPD2 (E DHS)	0.263158	0.226006
X30770	Noncoding	0.01	6	17	0	AKR1C2 (E DHS)	0.260062	0.226006
X30770	Noncoding	0.01	6	17	0	HEMK1 (E DHS)	0.25387	0.235294
X30770	Noncoding	0.01	6	17	0	CLDN23 (E DHS)	0.235294	0.226006
X30770	Noncoding	0.01	6	17	0	ACTL8 (E DHS)	0.219814	0.19195
X30770	Noncoding	0.01	6	17	0	MAPK8IP3 (P DHS)	0.210526	0.241486
X30770	Noncoding	0.01	6	17	0	FOXO3 (E DHS)	0.20743	0.216718
X30770	Noncoding	0.01	6	17	0	KIF6 (E DHS)	0.20743	0.154799
X30770	Noncoding	0.01	6	17	0	TIPIN (E DHS)	0.201238	0.185759
X30770	Noncoding	0.01	6	17	0	RNF6 (E DHS)	0.19195	0.201238
X30770	Noncoding	0.01	6	17	0	GLTP (E DHS)	0.182663	0.241486
X30780	Noncoding	0.01	4	17	0	APOA5 (P CAGE)	0.583333	0.003086
X30780	Noncoding	0.01	4	17	0	ARID4B (E DHS)	0.574074	0.570988
X30780	Noncoding	0.01	4	17	0	APOA5 (UTRs)	0.570988	0.012346
X30780	Noncoding	0.01	4	17	0	APOA5 (E CAGE)	0.558642	0.003086
X30780	Noncoding	0.01	4	17	0	LRIG1 (E DHS)	0.552469	0.533951
X30780	Noncoding	0.01	4	17	0	CXCR4 (E DHS)	0.398148	0.320988
X30780	Noncoding	0.01	4	17	0	LRIG3 (E DHS)	0.330247	0.339506
X30780	Noncoding	0.01	4	17	0	KLF12 (E DHS)	0.314815	0.302469
X30780	Noncoding	0.01	4	17	0	DLG4 (UTRs)	0.305556	0.256173
X30780	Noncoding	0.01	4	17	0	COL4A3BP (UTRs)	0.268519	0.231481
X30780	Noncoding	0.01	4	17	0	RHOB (E DHS)	0.265432	0.25
X30780	Noncoding	0.01	4	17	0	ZNF503 (E DHS)	0.265432	0.212963
X30780	Noncoding	0.01	4	17	0	ST3GAL4 (E DHS)	0.253086	0.179012
X30780	Noncoding	0.01	4	17	0	HIST1H3A (E DHS)	0.243827	0.216049
X30780	Noncoding	0.01	4	17	0	NIN (E DHS)	0.228395	0.256173
X30780	Noncoding	0.01	4	17	0	ZNF213 (P DHS)	0.219136	0.166667
X30780	Noncoding	0.01	4	17	0	MYO5A (UTRs)	0.203704	0.12037
X30780	Noncoding	0.01	4	17	0	PLLP (E DHS)	0.194444	0.262346
X30780	Noncoding	0.01	4	17	0	NDUFA13 (E DHS)	0.185185	0.274691
X30780	Noncoding	0.01	4	17	0	PKN2 (P DHS)	0.179012	0.185185
X30790	Noncoding	0.01	5	10	1	SLC22A3 (E DHS)	0.525292	0.171206
X30790	Noncoding	0.01	5	10	1	ZBTB40 (E DHS)	0.451362	0.392996
X30790	Noncoding	0.01	5	10	1	PWRN1 (ncRNA)	0.424125	0.357977
X30790	Noncoding	0.01	5	10	1	VOPP1 (E DHS)	0.412451	0.36965
X30790	Noncoding	0.01	5	10	1	CELF2 (E DHS)	0.392996	0.381323
X30790	Noncoding	0.01	5	10	1	MALT1 (E DHS)	0.381323	0.361868
X30790	Noncoding	0.01	5	10	1	BDKRB2 (E DHS)	0.354086	0.2607
X30790	Noncoding	0.01	5	10	1	SLC22A3 (P DHS)	0.307393	0.058366
X30790	Noncoding	0.01	5	10	1	SYNJ2 (P DHS)	0.299611	0.097276
X30790	Noncoding	0.01	5	10	1	DNAJC10 (UTRs)	0.29572	0.307393
X30790	Noncoding	0.01	5	10	1	SLC22A3 (P CAGE)	0.29572	0.031128
X30790	Noncoding	0.01	5	10	1	SH2B3 (E DHS)	0.287938	0.303502
X30790	Noncoding	0.01	5	10	1	VEGFA (E DHS)	0.276265	0.311284
X30790	Noncoding	0.01	5	10	1	RIMBP2 (E DHS)	0.264591	0.287938
X30790	Noncoding	0.01	5	10	1	DEC1 (E DHS)	0.256809	0.264591
X30790	Noncoding	0.01	5	10	1	PIM1 (E DHS)	0.241245	0.198444
X30790	Noncoding	0.01	5	10	1	ACAT2 (P DHS)	0.237354	0.085603
X30790	Noncoding	0.01	5	10	1	FGR (E DHS)	0.206226	0.206226
X30790	Noncoding	0.01	5	10	1	PSD4 (E DHS)	0.198444	0.225681
X30790	Noncoding	0.01	5	10	1	SIN3A (E DHS)	0.194553	0.18677
X30810	Noncoding	0.01	0	7	0	MPI (P CAGE)	1	0.030201
X30810	Noncoding	0.01	0	7	0	PDS5B (P DHS)	1	0.063758
X30810	Noncoding	0.01	0	7	0	UTP14C (E DHS)	1	0.07047
X30810	Noncoding	0.01	0	7	0	PDS5B (E DHS)	1	0.147651
X30810	Noncoding	0.01	0	7	0	ARHGEF7 (E CAGE)	1	0.09396
X30810	Noncoding	0.01	0	7	0	DIO2 (UTRs)	1	0.151007
X30810	Noncoding	0.01	0	7	0	PARVA (E DHS)	1	0.221477
X30810	Noncoding	0.01	0	7	0	SLC22A11 (P DHS)	1	0.067114
X30810	Noncoding	0.01	0	7	0	NOX4 (downstream)	1	0.003356
X30810	Noncoding	0.01	0	7	0	ACTB (E DHS)	1	0.375839
X30810	Noncoding	0.01	0	7	0	ACTB (downstream)	1	0.043624
X30810	Noncoding	0.01	0	7	0	LTA (P CAGE)	1	0.030201
X30810	Noncoding	0.01	0	7	0	ENPP3 (downstream)	1	0.013423
X30810	Noncoding	0.01	0	7	0	HLA-DQA2 (E DHS)	1	0.033557
X30810	Noncoding	0.01	0	7	0	GIMAP5 (downstream)	1	0.02349
X30810	Noncoding	0.01	0	7	0	SLC34A2 (UTRs)	1	0.050336
X30810	Noncoding	0.01	0	7	0	ITGB1BP1 (E DHS)	1	0.177852
X30810	Noncoding	0.01	0	7	0	TMA7 (E CAGE)	1	0.030201
X30810	Noncoding	0.01	0	7	0	RNY1P4 (ncRNA)	1	0.013423
X30810	Noncoding	0.01	0	7	0	SIRPA (P CAGE)	0	0.026846
X30830	Noncoding	0.01	9	10	0	SAT2 (E DHS)	0.996622	0.030405
X30830	Noncoding	0.01	9	10	0	SHBG (P DHS)	0.996622	0.033784
X30830	Noncoding	0.01	9	10	0	SHBG (UTRs)	0.949324	0.016892
X30830	Noncoding	0.01	9	10	0	SHBG (P CAGE)	0.949324	0.02027
X30830	Noncoding	0.01	9	10	0	SAT2 (E CAGE)	0.949324	0.02027
X30830	Noncoding	0.01	9	10	0	ADNP (E DHS)	0.408784	0.439189
X30830	Noncoding	0.01	9	10	0	NFKB1 (E DHS)	0.375	0.347973
X30830	Noncoding	0.01	9	10	0	HOXC4 (E DHS)	0.300676	0.297297
X30830	Noncoding	0.01	9	10	0	MIR4435-2HG (ncRNA)	0.273649	0.310811
X30830	Noncoding	0.01	9	10	0	RUNX1 (E DHS)	0.266892	0.266892
X30830	Noncoding	0.01	9	10	0	FGFR1 (E DHS)	0.260135	0.222973
X30830	Noncoding	0.01	9	10	0	MEF2D (E DHS)	0.22973	0.192568
X30830	Noncoding	0.01	9	10	0	TMEM102 (E DHS)	0.199324	0.027027
X30830	Noncoding	0.01	9	10	0	SYPL2 (E DHS)	0.185811	0.14527
X30830	Noncoding	0.01	9	10	0	SLC9A1 (E DHS)	0.182432	0.172297
X30830	Noncoding	0.01	9	10	0	KDM6B (E DHS)	0.175676	0.111486
X30830	Noncoding	0.01	9	10	0	GAREM1 (E DHS)	0.168919	0.162162
X30830	Noncoding	0.01	9	10	0	CYB5D1 (E DHS)	0.168919	0.131757
X30830	Noncoding	0.01	9	10	0	SCUBE3 (UTRs)	0.165541	0.097973
X30830	Noncoding	0.01	9	10	0	RNASEH2B-AS1 (ncRNA)	0.162162	0.209459
X30840	Noncoding	0.01	12	47	2	UGT1A6 (E DHS)	0.77709	0.136223
X30840	Noncoding	0.01	12	47	2	USP40 (E DHS)	0.470588	0.281734
X30840	Noncoding	0.01	12	47	2	CD46 (E DHS)	0.402477	0.390093
X30840	Noncoding	0.01	12	47	2	LIPC (E DHS)	0.383901	0.297214
X30840	Noncoding	0.01	12	47	2	UGT1A10 (P DHS)	0.380805	0.117647
X30840	Noncoding	0.01	12	47	2	PTPN14 (E DHS)	0.365325	0.405573
X30840	Noncoding	0.01	12	47	2	INPP5D (E DHS)	0.359133	0.306502
X30840	Noncoding	0.01	12	47	2	UGT1A6 (P CAGE)	0.328173	0.049536
X30840	Noncoding	0.01	12	47	2	UGT1A6 (UTRs)	0.321981	0.043344
X30840	Noncoding	0.01	12	47	2	UGT1A6 (P DHS)	0.321981	0.043344
X30840	Noncoding	0.01	12	47	2	UGT1A6 (E CAGE)	0.321981	0.043344
X30840	Noncoding	0.01	12	47	2	UGT1A7 (UTRs)	0.291022	0.083591
X30840	Noncoding	0.01	12	47	2	SLCO1A2 (UTRs)	0.278638	0.182663
X30840	Noncoding	0.01	12	47	2	USP40 (E CAGE)	0.260062	0.037152
X30840	Noncoding	0.01	12	47	2	USP40 (P DHS)	0.260062	0.043344
X30840	Noncoding	0.01	12	47	2	PARD3 (E DHS)	0.260062	0.275542
X30840	Noncoding	0.01	12	47	2	USP40 (P CAGE)	0.250774	0.03096
X30840	Noncoding	0.01	12	47	2	FLT1 (E DHS)	0.22291	0.188854
X30840	Noncoding	0.01	12	47	2	UGT1A7 (P DHS)	0.219814	0.04644
X30840	Noncoding	0.01	12	47	2	SFT2D2 (UTRs)	0.210526	0.204334
X30850	Noncoding	0.01	7	12	0	SHBG (UTRs)	0.928571	0.006803
X30850	Noncoding	0.01	7	12	0	SHBG (P DHS)	0.92517	0.020408
X30850	Noncoding	0.01	7	12	0	SHBG (P CAGE)	0.918367	0.010204
X30850	Noncoding	0.01	7	12	0	SAT2 (E DHS)	0.918367	0.010204
X30850	Noncoding	0.01	7	12	0	SAT2 (E CAGE)	0.918367	0.010204
X30850	Noncoding	0.01	7	12	0	ERI1 (E DHS)	0.35034	0.329932
X30850	Noncoding	0.01	7	12	0	CMTM6 (E DHS)	0.306122	0.272109
X30850	Noncoding	0.01	7	12	0	CAP2 (E DHS)	0.29932	0.265306
X30850	Noncoding	0.01	7	12	0	CLN6 (E DHS)	0.289116	0.255102
X30850	Noncoding	0.01	7	12	0	COL4A3BP (UTRs)	0.231293	0.241497
X30850	Noncoding	0.01	7	12	0	TMEM102 (E DHS)	0.217687	0.037415
X30850	Noncoding	0.01	7	12	0	METTL9 (E DHS)	0.187075	0.204082
X30850	Noncoding	0.01	7	12	0	KDM6B (E DHS)	0.173469	0.119048
X30850	Noncoding	0.01	7	12	0	HIPK2 (UTRs)	0.156463	0.139456
X30850	Noncoding	0.01	7	12	0	HYDIN (UTRs)	0.153061	0.153061
X30850	Noncoding	0.01	7	12	0	PLA2G4C (E DHS)	0.14966	0.136054
X30850	Noncoding	0.01	7	12	0	AP4M1 (E DHS)	0.14966	0.20068
X30850	Noncoding	0.01	7	12	0	LINC00665 (ncRNA)	0.142857	0.197279
X30850	Noncoding	0.01	7	12	0	NBEA (E DHS)	0.132653	0.119048
X30850	Noncoding	0.01	7	12	0	SPX (E DHS)	0.129252	0.153061
X30860	Noncoding	0.01	2	11	0	RPL13A (P CAGE)	0.919463	0.026846
X30860	Noncoding	0.01	2	11	0	RPL13A (P DHS)	0.916107	0.107383
X30860	Noncoding	0.01	2	11	0	RPL13A (UTRs)	0.912752	0.033557
X30860	Noncoding	0.01	2	11	0	RNF144B (E DHS)	0.352349	0.416107
X30860	Noncoding	0.01	2	11	0	C6orf48 (E DHS)	0.318792	0.328859
X30860	Noncoding	0.01	2	11	0	FADS2 (E DHS)	0.312081	0.38255
X30860	Noncoding	0.01	2	11	0	SH2B3 (E DHS)	0.305369	0.312081
X30860	Noncoding	0.01	2	11	0	EXT2 (E DHS)	0.291946	0.265101
X30860	Noncoding	0.01	2	11	0	CARMIL1 (E DHS)	0.291946	0.268456
X30860	Noncoding	0.01	2	11	0	TRMT12 (E DHS)	0.288591	0.231544
X30860	Noncoding	0.01	2	11	0	HLA-DRB1 (E DHS)	0.278523	0.204698
X30860	Noncoding	0.01	2	11	0	GDNF-AS1 (ncRNA)	0.261745	0.271812
X30860	Noncoding	0.01	2	11	0	EDEM1 (E DHS)	0.248322	0.302013
X30860	Noncoding	0.01	2	11	0	P4HA2 (E DHS)	0.224832	0.271812
X30860	Noncoding	0.01	2	11	0	MUSK (E DHS)	0.221477	0.161074
X30860	Noncoding	0.01	2	11	0	MAP7D1 (E DHS)	0.211409	0.187919
X30860	Noncoding	0.01	2	11	0	MCPH1-AS1 (ncRNA)	0.197987	0.191275
X30860	Noncoding	0.01	2	11	0	MYNN (E DHS)	0.194631	0.16443
X30860	Noncoding	0.01	2	11	0	BRD2 (E CAGE)	0.191275	0.16443
X30860	Noncoding	0.01	2	11	0	PSMB9 (E DHS)	0.177852	0.154362
X30870	Noncoding	0.01	13	20	1	APOA5 (P CAGE)	0.975309	0.030864
X30870	Noncoding	0.01	13	20	1	APOA5 (UTRs)	0.975309	0.046296
X30870	Noncoding	0.01	13	20	1	APOA5 (E CAGE)	0.975309	0.030864
X30870	Noncoding	0.01	13	20	1	FADS2 (E DHS)	0.373457	0.32716
X30870	Noncoding	0.01	13	20	1	TOX (E DHS)	0.348765	0.324074
X30870	Noncoding	0.01	13	20	1	LINC00472 (ncRNA)	0.333333	0.348765
X30870	Noncoding	0.01	13	20	1	SHCBP1 (E DHS)	0.305556	0.314815
X30870	Noncoding	0.01	13	20	1	C6orf48 (E DHS)	0.302469	0.339506
X30870	Noncoding	0.01	13	20	1	FRY (E DHS)	0.299383	0.345679
X30870	Noncoding	0.01	13	20	1	KHK (E DHS)	0.271605	0.222222
X30870	Noncoding	0.01	13	20	1	LRPAP1 (E DHS)	0.265432	0.296296
X30870	Noncoding	0.01	13	20	1	CLDN23 (E DHS)	0.262346	0.237654
X30870	Noncoding	0.01	13	20	1	SOGA1 (E DHS)	0.262346	0.182099
X30870	Noncoding	0.01	13	20	1	KLC1 (UTRs)	0.231481	0.299383
X30870	Noncoding	0.01	13	20	1	EFHB (E DHS)	0.209877	0.20679
X30870	Noncoding	0.01	13	20	1	SLC35A3 (UTRs)	0.20679	0.240741
X30870	Noncoding	0.01	13	20	1	VARS2 (E DHS)	0.200617	0.256173
X30870	Noncoding	0.01	13	20	1	HLA-DRB1 (E DHS)	0.197531	0.240741
X30870	Noncoding	0.01	13	20	1	GLYCTK (E DHS)	0.194444	0.148148
X30870	Noncoding	0.01	13	20	1	CLEC16A (E DHS)	0.182099	0.135802
X30880	Noncoding	0.01	2	17	0	SHB (E DHS)	0.54321	0.469136
X30880	Noncoding	0.01	2	17	0	CORO6 (E DHS)	0.398148	0.453704
X30880	Noncoding	0.01	2	17	0	GPR137 (P DHS)	0.367284	0.061728
X30880	Noncoding	0.01	2	17	0	BAD (E DHS)	0.364198	0.061728
X30880	Noncoding	0.01	2	17	0	STIP1 (P CAGE)	0.358025	0.030864
X30880	Noncoding	0.01	2	17	0	STIP1 (UTRs)	0.354938	0.040123
X30880	Noncoding	0.01	2	17	0	NAA40 (E DHS)	0.354938	0.123457
X30880	Noncoding	0.01	2	17	0	RCOR2 (P CAGE)	0.351852	0.095679
X30880	Noncoding	0.01	2	17	0	RCOR2 (E CAGE)	0.351852	0.095679
X30880	Noncoding	0.01	2	17	0	FBP1 (E DHS)	0.333333	0.361111
X30880	Noncoding	0.01	2	17	0	WDR1 (E DHS)	0.324074	0.308642
X30880	Noncoding	0.01	2	17	0	RCOR2 (upstream)	0.317901	0.055556
X30880	Noncoding	0.01	2	17	0	PPP6R3 (E DHS)	0.311728	0.339506
X30880	Noncoding	0.01	2	17	0	MATN2 (E DHS)	0.283951	0.262346
X30880	Noncoding	0.01	2	17	0	C11orf95 (E CAGE)	0.277778	0.067901
X30880	Noncoding	0.01	2	17	0	ABHD15 (P DHS)	0.274691	0.216049
X30880	Noncoding	0.01	2	17	0	FBXW8 (E DHS)	0.274691	0.274691
X30880	Noncoding	0.01	2	17	0	LINC00639 (ncRNA)	0.253086	0.243827
X30880	Noncoding	0.01	2	17	0	ZFYVE28 (E DHS)	0.253086	0.191358
X30880	Noncoding	0.01	2	17	0	GPHA2 (P DHS)	0.246914	0.037037
X30890	Noncoding	0.01	4	13	0	RRAS2 (E DHS)	0.677419	0.209677
X30890	Noncoding	0.01	4	13	0	NDUFA13 (E DHS)	0.387097	0.329032
X30890	Noncoding	0.01	4	13	0	TRIM71 (UTRs)	0.293548	0.087097
X30890	Noncoding	0.01	4	13	0	LDLRAD4 (P DHS)	0.293548	0.270968
X30890	Noncoding	0.01	4	13	0	MAPK10 (UTRs)	0.26129	0.219355
X30890	Noncoding	0.01	4	13	0	NRG1 (UTRs)	0.254839	0.287097
X30890	Noncoding	0.01	4	13	0	CCL26 (E DHS)	0.222581	0.235484
X30890	Noncoding	0.01	4	13	0	PRICKLE1 (E DHS)	0.209677	0.183871
X30890	Noncoding	0.01	4	13	0	PSMA1 (E DHS)	0.190323	0.219355
X30890	Noncoding	0.01	4	13	0	LUCAT1 (ncRNA)	0.187097	0.229032
X30890	Noncoding	0.01	4	13	0	LINC00870 (ncRNA)	0.183871	0.167742
X30890	Noncoding	0.01	4	13	0	MB (E DHS)	0.183871	0.216129
X30890	Noncoding	0.01	4	13	0	VANGL2 (E DHS)	0.183871	0.190323
X30890	Noncoding	0.01	4	13	0	RUFY3 (E DHS)	0.180645	0.203226
X30890	Noncoding	0.01	4	13	0	RAB3B (UTRs)	0.180645	0.151613
X30890	Noncoding	0.01	4	13	0	FAR1 (E DHS)	0.174194	0.045161
X30890	Noncoding	0.01	4	13	0	COPB1 (E DHS)	0.174194	0.141935
X30890	Noncoding	0.01	4	13	0	NPFFR2 (P DHS)	0.174194	0.077419
X30890	Noncoding	0.01	4	13	0	ZNF286A (UTRs)	0.170968	0.129032
X30890	Noncoding	0.01	4	13	0	CALCB (UTRs)	0.167742	0.087097

### Sheet: STable 12
Supplementary Table 12: Number of individuals with extreme phenotypes identified by coding rvPRS, noncoding rvPRS, cvPRS, combined rvPRS, and unified PRS across a range of PRS rank thresholds for selected quantitative traits.
UKB field ID	PRS	Rank threshold	Number of individuals with extreme phenotypes identified
X30610	Coding rvPRS	1	0
X30610	Coding rvPRS	51	5
X30610	Coding rvPRS	101	6
X30610	Coding rvPRS	151	8
X30610	Coding rvPRS	201	11
X30610	Coding rvPRS	251	11
X30610	Coding rvPRS	301	14
X30610	Coding rvPRS	351	14
X30610	Coding rvPRS	401	15
X30610	Coding rvPRS	451	15
X30610	Coding rvPRS	501	18
X30610	Coding rvPRS	551	19
X30610	Coding rvPRS	601	19
X30610	Coding rvPRS	651	19
X30610	Coding rvPRS	701	22
X30610	Coding rvPRS	751	22
X30610	Coding rvPRS	801	22
X30610	Coding rvPRS	851	22
X30610	Coding rvPRS	901	22
X30610	Coding rvPRS	951	22
X30610	Coding rvPRS	1001	22
X30610	Coding rvPRS	1051	22
X30610	Coding rvPRS	1101	22
X30610	Coding rvPRS	1151	22
X30610	Noncoding rvPRS	1	0
X30610	Noncoding rvPRS	51	6
X30610	Noncoding rvPRS	101	12
X30610	Noncoding rvPRS	151	14
X30610	Noncoding rvPRS	201	17
X30610	Noncoding rvPRS	251	21
X30610	Noncoding rvPRS	301	23
X30610	Noncoding rvPRS	351	25
X30610	Noncoding rvPRS	401	26
X30610	Noncoding rvPRS	451	28
X30610	Noncoding rvPRS	501	32
X30610	Noncoding rvPRS	551	33
X30610	Noncoding rvPRS	601	33
X30610	Noncoding rvPRS	651	34
X30610	Noncoding rvPRS	701	34
X30610	Noncoding rvPRS	751	36
X30610	Noncoding rvPRS	801	36
X30610	Noncoding rvPRS	851	38
X30610	Noncoding rvPRS	901	38
X30610	Noncoding rvPRS	951	39
X30610	Noncoding rvPRS	1001	40
X30610	Noncoding rvPRS	1051	42
X30610	Noncoding rvPRS	1101	42
X30610	Noncoding rvPRS	1151	44
X30610	cvPRS	1	0
X30610	cvPRS	51	5
X30610	cvPRS	101	8
X30610	cvPRS	151	10
X30610	cvPRS	201	11
X30610	cvPRS	251	13
X30610	cvPRS	301	14
X30610	cvPRS	351	16
X30610	cvPRS	401	17
X30610	cvPRS	451	20
X30610	cvPRS	501	22
X30610	cvPRS	551	23
X30610	cvPRS	601	23
X30610	cvPRS	651	24
X30610	cvPRS	701	25
X30610	cvPRS	751	29
X30610	cvPRS	801	31
X30610	cvPRS	851	35
X30610	cvPRS	901	35
X30610	cvPRS	951	38
X30610	cvPRS	1001	40
X30610	cvPRS	1051	40
X30610	cvPRS	1101	41
X30610	cvPRS	1151	42
X30610	Combined rvPRS	1	0
X30610	Combined rvPRS	51	8
X30610	Combined rvPRS	101	12
X30610	Combined rvPRS	151	16
X30610	Combined rvPRS	201	21
X30610	Combined rvPRS	251	24
X30610	Combined rvPRS	301	25
X30610	Combined rvPRS	351	28
X30610	Combined rvPRS	401	30
X30610	Combined rvPRS	451	32
X30610	Combined rvPRS	501	35
X30610	Combined rvPRS	551	38
X30610	Combined rvPRS	601	39
X30610	Combined rvPRS	651	41
X30610	Combined rvPRS	701	41
X30610	Combined rvPRS	751	43
X30610	Combined rvPRS	801	44
X30610	Combined rvPRS	851	46
X30610	Combined rvPRS	901	47
X30610	Combined rvPRS	951	47
X30610	Combined rvPRS	1001	47
X30610	Combined rvPRS	1051	48
X30610	Combined rvPRS	1101	49
X30610	Combined rvPRS	1151	50
X30610	Unified PRS	1	0
X30610	Unified PRS	51	9
X30610	Unified PRS	101	15
X30610	Unified PRS	151	22
X30610	Unified PRS	201	26
X30610	Unified PRS	251	28
X30610	Unified PRS	301	28
X30610	Unified PRS	351	29
X30610	Unified PRS	401	33
X30610	Unified PRS	451	36
X30610	Unified PRS	501	38
X30610	Unified PRS	551	43
X30610	Unified PRS	601	45
X30610	Unified PRS	651	45
X30610	Unified PRS	701	45
X30610	Unified PRS	751	47
X30610	Unified PRS	801	47
X30610	Unified PRS	851	50
X30610	Unified PRS	901	51
X30610	Unified PRS	951	51
X30610	Unified PRS	1001	52
X30610	Unified PRS	1051	55
X30610	Unified PRS	1101	57
X30610	Unified PRS	1151	62
X30630	Coding rvPRS	1	0
X30630	Coding rvPRS	51	5
X30630	Coding rvPRS	101	9
X30630	Coding rvPRS	151	11
X30630	Coding rvPRS	201	13
X30630	Coding rvPRS	251	13
X30630	Coding rvPRS	301	14
X30630	Coding rvPRS	351	15
X30630	Coding rvPRS	401	16
X30630	Coding rvPRS	451	16
X30630	Coding rvPRS	501	16
X30630	Coding rvPRS	551	21
X30630	Coding rvPRS	601	21
X30630	Coding rvPRS	651	22
X30630	Coding rvPRS	701	22
X30630	Coding rvPRS	751	25
X30630	Coding rvPRS	801	25
X30630	Coding rvPRS	851	26
X30630	Coding rvPRS	901	27
X30630	Coding rvPRS	951	28
X30630	Coding rvPRS	1001	30
X30630	Coding rvPRS	1051	31
X30630	Coding rvPRS	1101	33
X30630	Coding rvPRS	1151	33
X30630	Noncoding rvPRS	1	0
X30630	Noncoding rvPRS	51	1
X30630	Noncoding rvPRS	101	2
X30630	Noncoding rvPRS	151	4
X30630	Noncoding rvPRS	201	5
X30630	Noncoding rvPRS	251	5
X30630	Noncoding rvPRS	301	5
X30630	Noncoding rvPRS	351	6
X30630	Noncoding rvPRS	401	6
X30630	Noncoding rvPRS	451	7
X30630	Noncoding rvPRS	501	9
X30630	Noncoding rvPRS	551	9
X30630	Noncoding rvPRS	601	10
X30630	Noncoding rvPRS	651	11
X30630	Noncoding rvPRS	701	13
X30630	Noncoding rvPRS	751	13
X30630	Noncoding rvPRS	801	13
X30630	Noncoding rvPRS	851	13
X30630	Noncoding rvPRS	901	13
X30630	Noncoding rvPRS	951	13
X30630	Noncoding rvPRS	1001	14
X30630	Noncoding rvPRS	1051	15
X30630	Noncoding rvPRS	1101	16
X30630	Noncoding rvPRS	1151	16
X30630	cvPRS	1	0
X30630	cvPRS	51	4
X30630	cvPRS	101	4
X30630	cvPRS	151	9
X30630	cvPRS	201	13
X30630	cvPRS	251	17
X30630	cvPRS	301	18
X30630	cvPRS	351	23
X30630	cvPRS	401	24
X30630	cvPRS	451	25
X30630	cvPRS	501	27
X30630	cvPRS	551	30
X30630	cvPRS	601	31
X30630	cvPRS	651	32
X30630	cvPRS	701	32
X30630	cvPRS	751	33
X30630	cvPRS	801	36
X30630	cvPRS	851	37
X30630	cvPRS	901	41
X30630	cvPRS	951	41
X30630	cvPRS	1001	43
X30630	cvPRS	1051	44
X30630	cvPRS	1101	46
X30630	cvPRS	1151	49
X30630	Combined rvPRS	1	0
X30630	Combined rvPRS	51	5
X30630	Combined rvPRS	101	7
X30630	Combined rvPRS	151	9
X30630	Combined rvPRS	201	13
X30630	Combined rvPRS	251	15
X30630	Combined rvPRS	301	16
X30630	Combined rvPRS	351	16
X30630	Combined rvPRS	401	18
X30630	Combined rvPRS	451	19
X30630	Combined rvPRS	501	22
X30630	Combined rvPRS	551	23
X30630	Combined rvPRS	601	25
X30630	Combined rvPRS	651	26
X30630	Combined rvPRS	701	28
X30630	Combined rvPRS	751	28
X30630	Combined rvPRS	801	28
X30630	Combined rvPRS	851	29
X30630	Combined rvPRS	901	33
X30630	Combined rvPRS	951	33
X30630	Combined rvPRS	1001	34
X30630	Combined rvPRS	1051	35
X30630	Combined rvPRS	1101	37
X30630	Combined rvPRS	1151	37
X30630	Unified PRS	1	0
X30630	Unified PRS	51	3
X30630	Unified PRS	101	4
X30630	Unified PRS	151	4
X30630	Unified PRS	201	9
X30630	Unified PRS	251	12
X30630	Unified PRS	301	14
X30630	Unified PRS	351	20
X30630	Unified PRS	401	24
X30630	Unified PRS	451	26
X30630	Unified PRS	501	26
X30630	Unified PRS	551	29
X30630	Unified PRS	601	30
X30630	Unified PRS	651	31
X30630	Unified PRS	701	33
X30630	Unified PRS	751	37
X30630	Unified PRS	801	40
X30630	Unified PRS	851	42
X30630	Unified PRS	901	47
X30630	Unified PRS	951	50
X30630	Unified PRS	1001	51
X30630	Unified PRS	1051	53
X30630	Unified PRS	1101	54
X30630	Unified PRS	1151	58
X30640	Coding rvPRS	1	0
X30640	Coding rvPRS	51	2
X30640	Coding rvPRS	101	4
X30640	Coding rvPRS	151	4
X30640	Coding rvPRS	201	7
X30640	Coding rvPRS	251	8
X30640	Coding rvPRS	301	12
X30640	Coding rvPRS	351	14
X30640	Coding rvPRS	401	14
X30640	Coding rvPRS	451	16
X30640	Coding rvPRS	501	18
X30640	Coding rvPRS	551	19
X30640	Coding rvPRS	601	20
X30640	Coding rvPRS	651	20
X30640	Coding rvPRS	701	21
X30640	Coding rvPRS	751	21
X30640	Coding rvPRS	801	22
X30640	Coding rvPRS	851	23
X30640	Coding rvPRS	901	25
X30640	Coding rvPRS	951	25
X30640	Coding rvPRS	1001	26
X30640	Coding rvPRS	1051	27
X30640	Coding rvPRS	1101	27
X30640	Coding rvPRS	1151	27
X30640	Noncoding rvPRS	1	0
X30640	Noncoding rvPRS	51	1
X30640	Noncoding rvPRS	101	4
X30640	Noncoding rvPRS	151	4
X30640	Noncoding rvPRS	201	4
X30640	Noncoding rvPRS	251	5
X30640	Noncoding rvPRS	301	5
X30640	Noncoding rvPRS	351	5
X30640	Noncoding rvPRS	401	5
X30640	Noncoding rvPRS	451	5
X30640	Noncoding rvPRS	501	5
X30640	Noncoding rvPRS	551	5
X30640	Noncoding rvPRS	601	5
X30640	Noncoding rvPRS	651	6
X30640	Noncoding rvPRS	701	7
X30640	Noncoding rvPRS	751	7
X30640	Noncoding rvPRS	801	8
X30640	Noncoding rvPRS	851	9
X30640	Noncoding rvPRS	901	10
X30640	Noncoding rvPRS	951	10
X30640	Noncoding rvPRS	1001	10
X30640	Noncoding rvPRS	1051	11
X30640	Noncoding rvPRS	1101	14
X30640	Noncoding rvPRS	1151	14
X30640	cvPRS	1	0
X30640	cvPRS	51	5
X30640	cvPRS	101	8
X30640	cvPRS	151	10
X30640	cvPRS	201	12
X30640	cvPRS	251	14
X30640	cvPRS	301	17
X30640	cvPRS	351	17
X30640	cvPRS	401	19
X30640	cvPRS	451	21
X30640	cvPRS	501	23
X30640	cvPRS	551	27
X30640	cvPRS	601	29
X30640	cvPRS	651	35
X30640	cvPRS	701	35
X30640	cvPRS	751	35
X30640	cvPRS	801	36
X30640	cvPRS	851	37
X30640	cvPRS	901	37
X30640	cvPRS	951	38
X30640	cvPRS	1001	40
X30640	cvPRS	1051	41
X30640	cvPRS	1101	43
X30640	cvPRS	1151	43
X30640	Combined rvPRS	1	0
X30640	Combined rvPRS	51	2
X30640	Combined rvPRS	101	4
X30640	Combined rvPRS	151	6
X30640	Combined rvPRS	201	7
X30640	Combined rvPRS	251	10
X30640	Combined rvPRS	301	13
X30640	Combined rvPRS	351	14
X30640	Combined rvPRS	401	16
X30640	Combined rvPRS	451	16
X30640	Combined rvPRS	501	17
X30640	Combined rvPRS	551	18
X30640	Combined rvPRS	601	19
X30640	Combined rvPRS	651	20
X30640	Combined rvPRS	701	21
X30640	Combined rvPRS	751	21
X30640	Combined rvPRS	801	23
X30640	Combined rvPRS	851	26
X30640	Combined rvPRS	901	27
X30640	Combined rvPRS	951	27
X30640	Combined rvPRS	1001	27
X30640	Combined rvPRS	1051	28
X30640	Combined rvPRS	1101	29
X30640	Combined rvPRS	1151	30
X30640	Unified PRS	1	0
X30640	Unified PRS	51	3
X30640	Unified PRS	101	9
X30640	Unified PRS	151	12
X30640	Unified PRS	201	14
X30640	Unified PRS	251	16
X30640	Unified PRS	301	18
X30640	Unified PRS	351	18
X30640	Unified PRS	401	18
X30640	Unified PRS	451	20
X30640	Unified PRS	501	23
X30640	Unified PRS	551	23
X30640	Unified PRS	601	25
X30640	Unified PRS	651	29
X30640	Unified PRS	701	31
X30640	Unified PRS	751	34
X30640	Unified PRS	801	36
X30640	Unified PRS	851	40
X30640	Unified PRS	901	42
X30640	Unified PRS	951	42
X30640	Unified PRS	1001	43
X30640	Unified PRS	1051	45
X30640	Unified PRS	1101	46
X30640	Unified PRS	1151	47
X30690	Coding rvPRS	1	0
X30690	Coding rvPRS	51	1
X30690	Coding rvPRS	101	2
X30690	Coding rvPRS	151	5
X30690	Coding rvPRS	201	7
X30690	Coding rvPRS	251	9
X30690	Coding rvPRS	301	13
X30690	Coding rvPRS	351	14
X30690	Coding rvPRS	401	14
X30690	Coding rvPRS	451	14
X30690	Coding rvPRS	501	15
X30690	Coding rvPRS	551	15
X30690	Coding rvPRS	601	16
X30690	Coding rvPRS	651	17
X30690	Coding rvPRS	701	17
X30690	Coding rvPRS	751	17
X30690	Coding rvPRS	801	19
X30690	Coding rvPRS	851	20
X30690	Coding rvPRS	901	20
X30690	Coding rvPRS	951	20
X30690	Coding rvPRS	1001	22
X30690	Coding rvPRS	1051	23
X30690	Coding rvPRS	1101	23
X30690	Coding rvPRS	1151	25
X30690	Noncoding rvPRS	1	0
X30690	Noncoding rvPRS	51	0
X30690	Noncoding rvPRS	101	0
X30690	Noncoding rvPRS	151	0
X30690	Noncoding rvPRS	201	1
X30690	Noncoding rvPRS	251	2
X30690	Noncoding rvPRS	301	2
X30690	Noncoding rvPRS	351	2
X30690	Noncoding rvPRS	401	2
X30690	Noncoding rvPRS	451	2
X30690	Noncoding rvPRS	501	3
X30690	Noncoding rvPRS	551	3
X30690	Noncoding rvPRS	601	4
X30690	Noncoding rvPRS	651	4
X30690	Noncoding rvPRS	701	5
X30690	Noncoding rvPRS	751	5
X30690	Noncoding rvPRS	801	5
X30690	Noncoding rvPRS	851	5
X30690	Noncoding rvPRS	901	5
X30690	Noncoding rvPRS	951	5
X30690	Noncoding rvPRS	1001	6
X30690	Noncoding rvPRS	1051	6
X30690	Noncoding rvPRS	1101	7
X30690	Noncoding rvPRS	1151	7
X30690	cvPRS	1	0
X30690	cvPRS	51	3
X30690	cvPRS	101	6
X30690	cvPRS	151	7
X30690	cvPRS	201	8
X30690	cvPRS	251	13
X30690	cvPRS	301	17
X30690	cvPRS	351	23
X30690	cvPRS	401	23
X30690	cvPRS	451	27
X30690	cvPRS	501	28
X30690	cvPRS	551	30
X30690	cvPRS	601	32
X30690	cvPRS	651	34
X30690	cvPRS	701	34
X30690	cvPRS	751	35
X30690	cvPRS	801	35
X30690	cvPRS	851	39
X30690	cvPRS	901	42
X30690	cvPRS	951	44
X30690	cvPRS	1001	45
X30690	cvPRS	1051	46
X30690	cvPRS	1101	48
X30690	cvPRS	1151	51
X30690	Combined rvPRS	1	0
X30690	Combined rvPRS	51	0
X30690	Combined rvPRS	101	2
X30690	Combined rvPRS	151	3
X30690	Combined rvPRS	201	3
X30690	Combined rvPRS	251	4
X30690	Combined rvPRS	301	6
X30690	Combined rvPRS	351	9
X30690	Combined rvPRS	401	9
X30690	Combined rvPRS	451	9
X30690	Combined rvPRS	501	10
X30690	Combined rvPRS	551	11
X30690	Combined rvPRS	601	13
X30690	Combined rvPRS	651	15
X30690	Combined rvPRS	701	15
X30690	Combined rvPRS	751	15
X30690	Combined rvPRS	801	15
X30690	Combined rvPRS	851	15
X30690	Combined rvPRS	901	15
X30690	Combined rvPRS	951	16
X30690	Combined rvPRS	1001	17
X30690	Combined rvPRS	1051	17
X30690	Combined rvPRS	1101	17
X30690	Combined rvPRS	1151	18
X30690	Unified PRS	1	0
X30690	Unified PRS	51	4
X30690	Unified PRS	101	9
X30690	Unified PRS	151	11
X30690	Unified PRS	201	13
X30690	Unified PRS	251	15
X30690	Unified PRS	301	19
X30690	Unified PRS	351	21
X30690	Unified PRS	401	22
X30690	Unified PRS	451	23
X30690	Unified PRS	501	25
X30690	Unified PRS	551	27
X30690	Unified PRS	601	32
X30690	Unified PRS	651	33
X30690	Unified PRS	701	33
X30690	Unified PRS	751	34
X30690	Unified PRS	801	39
X30690	Unified PRS	851	40
X30690	Unified PRS	901	42
X30690	Unified PRS	951	42
X30690	Unified PRS	1001	44
X30690	Unified PRS	1051	44
X30690	Unified PRS	1101	47
X30690	Unified PRS	1151	48
X30760	Coding rvPRS	1	0
X30760	Coding rvPRS	51	8
X30760	Coding rvPRS	101	15
X30760	Coding rvPRS	151	17
X30760	Coding rvPRS	201	17
X30760	Coding rvPRS	251	19
X30760	Coding rvPRS	301	21
X30760	Coding rvPRS	351	25
X30760	Coding rvPRS	401	27
X30760	Coding rvPRS	451	27
X30760	Coding rvPRS	501	28
X30760	Coding rvPRS	551	29
X30760	Coding rvPRS	601	29
X30760	Coding rvPRS	651	29
X30760	Coding rvPRS	701	29
X30760	Coding rvPRS	751	30
X30760	Coding rvPRS	801	30
X30760	Coding rvPRS	851	31
X30760	Coding rvPRS	901	32
X30760	Coding rvPRS	951	34
X30760	Coding rvPRS	1001	35
X30760	Coding rvPRS	1051	38
X30760	Coding rvPRS	1101	40
X30760	Coding rvPRS	1151	41
X30760	Noncoding rvPRS	1	0
X30760	Noncoding rvPRS	51	3
X30760	Noncoding rvPRS	101	3
X30760	Noncoding rvPRS	151	4
X30760	Noncoding rvPRS	201	5
X30760	Noncoding rvPRS	251	5
X30760	Noncoding rvPRS	301	6
X30760	Noncoding rvPRS	351	7
X30760	Noncoding rvPRS	401	10
X30760	Noncoding rvPRS	451	11
X30760	Noncoding rvPRS	501	12
X30760	Noncoding rvPRS	551	12
X30760	Noncoding rvPRS	601	12
X30760	Noncoding rvPRS	651	13
X30760	Noncoding rvPRS	701	13
X30760	Noncoding rvPRS	751	13
X30760	Noncoding rvPRS	801	16
X30760	Noncoding rvPRS	851	17
X30760	Noncoding rvPRS	901	17
X30760	Noncoding rvPRS	951	17
X30760	Noncoding rvPRS	1001	17
X30760	Noncoding rvPRS	1051	17
X30760	Noncoding rvPRS	1101	18
X30760	Noncoding rvPRS	1151	19
X30760	cvPRS	1	0
X30760	cvPRS	51	10
X30760	cvPRS	101	15
X30760	cvPRS	151	18
X30760	cvPRS	201	20
X30760	cvPRS	251	28
X30760	cvPRS	301	30
X30760	cvPRS	351	31
X30760	cvPRS	401	35
X30760	cvPRS	451	38
X30760	cvPRS	501	43
X30760	cvPRS	551	43
X30760	cvPRS	601	47
X30760	cvPRS	651	50
X30760	cvPRS	701	55
X30760	cvPRS	751	56
X30760	cvPRS	801	57
X30760	cvPRS	851	58
X30760	cvPRS	901	61
X30760	cvPRS	951	66
X30760	cvPRS	1001	67
X30760	cvPRS	1051	73
X30760	cvPRS	1101	73
X30760	cvPRS	1151	75
X30760	Combined rvPRS	1	0
X30760	Combined rvPRS	51	7
X30760	Combined rvPRS	101	13
X30760	Combined rvPRS	151	16
X30760	Combined rvPRS	201	19
X30760	Combined rvPRS	251	23
X30760	Combined rvPRS	301	25
X30760	Combined rvPRS	351	28
X30760	Combined rvPRS	401	29
X30760	Combined rvPRS	451	30
X30760	Combined rvPRS	501	30
X30760	Combined rvPRS	551	31
X30760	Combined rvPRS	601	31
X30760	Combined rvPRS	651	33
X30760	Combined rvPRS	701	34
X30760	Combined rvPRS	751	34
X30760	Combined rvPRS	801	35
X30760	Combined rvPRS	851	35
X30760	Combined rvPRS	901	36
X30760	Combined rvPRS	951	38
X30760	Combined rvPRS	1001	39
X30760	Combined rvPRS	1051	40
X30760	Combined rvPRS	1101	40
X30760	Combined rvPRS	1151	41
X30760	Unified PRS	1	0
X30760	Unified PRS	51	9
X30760	Unified PRS	101	17
X30760	Unified PRS	151	26
X30760	Unified PRS	201	26
X30760	Unified PRS	251	28
X30760	Unified PRS	301	32
X30760	Unified PRS	351	35
X30760	Unified PRS	401	41
X30760	Unified PRS	451	46
X30760	Unified PRS	501	49
X30760	Unified PRS	551	53
X30760	Unified PRS	601	57
X30760	Unified PRS	651	60
X30760	Unified PRS	701	65
X30760	Unified PRS	751	69
X30760	Unified PRS	801	70
X30760	Unified PRS	851	71
X30760	Unified PRS	901	76
X30760	Unified PRS	951	78
X30760	Unified PRS	1001	81
X30760	Unified PRS	1051	82
X30760	Unified PRS	1101	83
X30760	Unified PRS	1151	85
X30780	Coding rvPRS	1	0
X30780	Coding rvPRS	51	2
X30780	Coding rvPRS	101	4
X30780	Coding rvPRS	151	6
X30780	Coding rvPRS	201	12
X30780	Coding rvPRS	251	13
X30780	Coding rvPRS	301	16
X30780	Coding rvPRS	351	16
X30780	Coding rvPRS	401	17
X30780	Coding rvPRS	451	17
X30780	Coding rvPRS	501	17
X30780	Coding rvPRS	551	18
X30780	Coding rvPRS	601	19
X30780	Coding rvPRS	651	23
X30780	Coding rvPRS	701	23
X30780	Coding rvPRS	751	24
X30780	Coding rvPRS	801	25
X30780	Coding rvPRS	851	25
X30780	Coding rvPRS	901	27
X30780	Coding rvPRS	951	27
X30780	Coding rvPRS	1001	29
X30780	Coding rvPRS	1051	30
X30780	Coding rvPRS	1101	30
X30780	Coding rvPRS	1151	30
X30780	Noncoding rvPRS	1	0
X30780	Noncoding rvPRS	51	2
X30780	Noncoding rvPRS	101	2
X30780	Noncoding rvPRS	151	2
X30780	Noncoding rvPRS	201	4
X30780	Noncoding rvPRS	251	4
X30780	Noncoding rvPRS	301	4
X30780	Noncoding rvPRS	351	5
X30780	Noncoding rvPRS	401	6
X30780	Noncoding rvPRS	451	7
X30780	Noncoding rvPRS	501	7
X30780	Noncoding rvPRS	551	7
X30780	Noncoding rvPRS	601	7
X30780	Noncoding rvPRS	651	7
X30780	Noncoding rvPRS	701	7
X30780	Noncoding rvPRS	751	7
X30780	Noncoding rvPRS	801	7
X30780	Noncoding rvPRS	851	8
X30780	Noncoding rvPRS	901	8
X30780	Noncoding rvPRS	951	8
X30780	Noncoding rvPRS	1001	8
X30780	Noncoding rvPRS	1051	8
X30780	Noncoding rvPRS	1101	8
X30780	Noncoding rvPRS	1151	8
X30780	cvPRS	1	0
X30780	cvPRS	51	3
X30780	cvPRS	101	5
X30780	cvPRS	151	7
X30780	cvPRS	201	11
X30780	cvPRS	251	14
X30780	cvPRS	301	15
X30780	cvPRS	351	18
X30780	cvPRS	401	22
X30780	cvPRS	451	23
X30780	cvPRS	501	23
X30780	cvPRS	551	27
X30780	cvPRS	601	27
X30780	cvPRS	651	30
X30780	cvPRS	701	32
X30780	cvPRS	751	34
X30780	cvPRS	801	35
X30780	cvPRS	851	37
X30780	cvPRS	901	38
X30780	cvPRS	951	41
X30780	cvPRS	1001	43
X30780	cvPRS	1051	45
X30780	cvPRS	1101	46
X30780	cvPRS	1151	46
X30780	Combined rvPRS	1	0
X30780	Combined rvPRS	51	2
X30780	Combined rvPRS	101	4
X30780	Combined rvPRS	151	5
X30780	Combined rvPRS	201	8
X30780	Combined rvPRS	251	10
X30780	Combined rvPRS	301	12
X30780	Combined rvPRS	351	14
X30780	Combined rvPRS	401	16
X30780	Combined rvPRS	451	18
X30780	Combined rvPRS	501	19
X30780	Combined rvPRS	551	19
X30780	Combined rvPRS	601	20
X30780	Combined rvPRS	651	20
X30780	Combined rvPRS	701	21
X30780	Combined rvPRS	751	22
X30780	Combined rvPRS	801	23
X30780	Combined rvPRS	851	23
X30780	Combined rvPRS	901	23
X30780	Combined rvPRS	951	24
X30780	Combined rvPRS	1001	25
X30780	Combined rvPRS	1051	25
X30780	Combined rvPRS	1101	25
X30780	Combined rvPRS	1151	25
X30780	Unified PRS	1	0
X30780	Unified PRS	51	2
X30780	Unified PRS	101	6
X30780	Unified PRS	151	10
X30780	Unified PRS	201	11
X30780	Unified PRS	251	15
X30780	Unified PRS	301	19
X30780	Unified PRS	351	22
X30780	Unified PRS	401	23
X30780	Unified PRS	451	24
X30780	Unified PRS	501	26
X30780	Unified PRS	551	27
X30780	Unified PRS	601	29
X30780	Unified PRS	651	32
X30780	Unified PRS	701	34
X30780	Unified PRS	751	37
X30780	Unified PRS	801	38
X30780	Unified PRS	851	39
X30780	Unified PRS	901	39
X30780	Unified PRS	951	41
X30780	Unified PRS	1001	44
X30780	Unified PRS	1051	44
X30780	Unified PRS	1101	44
X30780	Unified PRS	1151	47
X30790	Coding rvPRS	1	1
X30790	Coding rvPRS	51	3
X30790	Coding rvPRS	101	4
X30790	Coding rvPRS	151	4
X30790	Coding rvPRS	201	4
X30790	Coding rvPRS	251	23
X30790	Coding rvPRS	301	23
X30790	Coding rvPRS	351	23
X30790	Coding rvPRS	401	23
X30790	Coding rvPRS	451	24
X30790	Coding rvPRS	501	25
X30790	Coding rvPRS	551	26
X30790	Coding rvPRS	601	26
X30790	Coding rvPRS	651	27
X30790	Coding rvPRS	701	27
X30790	Coding rvPRS	751	27
X30790	Coding rvPRS	801	27
X30790	Coding rvPRS	851	27
X30790	Coding rvPRS	901	27
X30790	Coding rvPRS	951	27
X30790	Coding rvPRS	1001	27
X30790	Coding rvPRS	1051	28
X30790	Coding rvPRS	1101	28
X30790	Coding rvPRS	1151	29
X30790	Noncoding rvPRS	1	0
X30790	Noncoding rvPRS	51	0
X30790	Noncoding rvPRS	101	3
X30790	Noncoding rvPRS	151	5
X30790	Noncoding rvPRS	201	5
X30790	Noncoding rvPRS	251	5
X30790	Noncoding rvPRS	301	5
X30790	Noncoding rvPRS	351	6
X30790	Noncoding rvPRS	401	8
X30790	Noncoding rvPRS	451	8
X30790	Noncoding rvPRS	501	9
X30790	Noncoding rvPRS	551	9
X30790	Noncoding rvPRS	601	9
X30790	Noncoding rvPRS	651	10
X30790	Noncoding rvPRS	701	10
X30790	Noncoding rvPRS	751	10
X30790	Noncoding rvPRS	801	11
X30790	Noncoding rvPRS	851	13
X30790	Noncoding rvPRS	901	13
X30790	Noncoding rvPRS	951	15
X30790	Noncoding rvPRS	1001	17
X30790	Noncoding rvPRS	1051	18
X30790	Noncoding rvPRS	1101	18
X30790	Noncoding rvPRS	1151	19
X30790	cvPRS	1	0
X30790	cvPRS	51	3
X30790	cvPRS	101	6
X30790	cvPRS	151	7
X30790	cvPRS	201	8
X30790	cvPRS	251	10
X30790	cvPRS	301	16
X30790	cvPRS	351	18
X30790	cvPRS	401	19
X30790	cvPRS	451	21
X30790	cvPRS	501	21
X30790	cvPRS	551	22
X30790	cvPRS	601	23
X30790	cvPRS	651	24
X30790	cvPRS	701	31
X30790	cvPRS	751	31
X30790	cvPRS	801	34
X30790	cvPRS	851	35
X30790	cvPRS	901	37
X30790	cvPRS	951	41
X30790	cvPRS	1001	42
X30790	cvPRS	1051	45
X30790	cvPRS	1101	47
X30790	cvPRS	1151	49
X30790	Combined rvPRS	1	0
X30790	Combined rvPRS	51	5
X30790	Combined rvPRS	101	12
X30790	Combined rvPRS	151	15
X30790	Combined rvPRS	201	18
X30790	Combined rvPRS	251	20
X30790	Combined rvPRS	301	20
X30790	Combined rvPRS	351	21
X30790	Combined rvPRS	401	23
X30790	Combined rvPRS	451	24
X30790	Combined rvPRS	501	24
X30790	Combined rvPRS	551	26
X30790	Combined rvPRS	601	27
X30790	Combined rvPRS	651	28
X30790	Combined rvPRS	701	29
X30790	Combined rvPRS	751	29
X30790	Combined rvPRS	801	29
X30790	Combined rvPRS	851	30
X30790	Combined rvPRS	901	30
X30790	Combined rvPRS	951	31
X30790	Combined rvPRS	1001	31
X30790	Combined rvPRS	1051	33
X30790	Combined rvPRS	1101	33
X30790	Combined rvPRS	1151	35
X30790	Unified PRS	1	0
X30790	Unified PRS	51	2
X30790	Unified PRS	101	8
X30790	Unified PRS	151	10
X30790	Unified PRS	201	13
X30790	Unified PRS	251	14
X30790	Unified PRS	301	18
X30790	Unified PRS	351	20
X30790	Unified PRS	401	25
X30790	Unified PRS	451	29
X30790	Unified PRS	501	32
X30790	Unified PRS	551	33
X30790	Unified PRS	601	38
X30790	Unified PRS	651	40
X30790	Unified PRS	701	42
X30790	Unified PRS	751	43
X30790	Unified PRS	801	46
X30790	Unified PRS	851	47
X30790	Unified PRS	901	50
X30790	Unified PRS	951	51
X30790	Unified PRS	1001	54
X30790	Unified PRS	1051	55
X30790	Unified PRS	1101	55
X30790	Unified PRS	1151	55
X30810	Coding rvPRS	1	0
X30810	Coding rvPRS	51	3
X30810	Coding rvPRS	101	6
X30810	Coding rvPRS	151	11
X30810	Coding rvPRS	201	13
X30810	Coding rvPRS	251	15
X30810	Coding rvPRS	301	17
X30810	Coding rvPRS	351	17
X30810	Coding rvPRS	401	17
X30810	Coding rvPRS	451	17
X30810	Coding rvPRS	501	18
X30810	Coding rvPRS	551	19
X30810	Coding rvPRS	601	20
X30810	Coding rvPRS	651	21
X30810	Coding rvPRS	701	22
X30810	Coding rvPRS	751	23
X30810	Coding rvPRS	801	24
X30810	Coding rvPRS	851	26
X30810	Coding rvPRS	901	26
X30810	Coding rvPRS	951	26
X30810	Coding rvPRS	1001	27
X30810	Coding rvPRS	1051	27
X30810	Coding rvPRS	1101	27
X30810	Coding rvPRS	1151	27
X30810	Noncoding rvPRS	1	0
X30810	Noncoding rvPRS	51	0
X30810	Noncoding rvPRS	101	0
X30810	Noncoding rvPRS	151	0
X30810	Noncoding rvPRS	201	0
X30810	Noncoding rvPRS	251	0
X30810	Noncoding rvPRS	301	0
X30810	Noncoding rvPRS	351	0
X30810	Noncoding rvPRS	401	0
X30810	Noncoding rvPRS	451	13
X30810	Noncoding rvPRS	501	13
X30810	Noncoding rvPRS	551	13
X30810	Noncoding rvPRS	601	13
X30810	Noncoding rvPRS	651	13
X30810	Noncoding rvPRS	701	13
X30810	Noncoding rvPRS	751	13
X30810	Noncoding rvPRS	801	13
X30810	Noncoding rvPRS	851	13
X30810	Noncoding rvPRS	901	13
X30810	Noncoding rvPRS	951	13
X30810	Noncoding rvPRS	1001	13
X30810	Noncoding rvPRS	1051	13
X30810	Noncoding rvPRS	1101	13
X30810	Noncoding rvPRS	1151	14
X30810	cvPRS	1	0
X30810	cvPRS	51	2
X30810	cvPRS	101	3
X30810	cvPRS	151	4
X30810	cvPRS	201	6
X30810	cvPRS	251	7
X30810	cvPRS	301	7
X30810	cvPRS	351	9
X30810	cvPRS	401	11
X30810	cvPRS	451	12
X30810	cvPRS	501	13
X30810	cvPRS	551	15
X30810	cvPRS	601	16
X30810	cvPRS	651	16
X30810	cvPRS	701	16
X30810	cvPRS	751	19
X30810	cvPRS	801	21
X30810	cvPRS	851	23
X30810	cvPRS	901	24
X30810	cvPRS	951	25
X30810	cvPRS	1001	26
X30810	cvPRS	1051	29
X30810	cvPRS	1101	29
X30810	cvPRS	1151	29
X30810	Combined rvPRS	1	0
X30810	Combined rvPRS	51	3
X30810	Combined rvPRS	101	7
X30810	Combined rvPRS	151	12
X30810	Combined rvPRS	201	13
X30810	Combined rvPRS	251	14
X30810	Combined rvPRS	301	17
X30810	Combined rvPRS	351	18
X30810	Combined rvPRS	401	18
X30810	Combined rvPRS	451	18
X30810	Combined rvPRS	501	18
X30810	Combined rvPRS	551	18
X30810	Combined rvPRS	601	18
X30810	Combined rvPRS	651	18
X30810	Combined rvPRS	701	18
X30810	Combined rvPRS	751	18
X30810	Combined rvPRS	801	19
X30810	Combined rvPRS	851	22
X30810	Combined rvPRS	901	23
X30810	Combined rvPRS	951	23
X30810	Combined rvPRS	1001	23
X30810	Combined rvPRS	1051	23
X30810	Combined rvPRS	1101	23
X30810	Combined rvPRS	1151	25
X30810	Unified PRS	1	0
X30810	Unified PRS	51	1
X30810	Unified PRS	101	2
X30810	Unified PRS	151	3
X30810	Unified PRS	201	6
X30810	Unified PRS	251	12
X30810	Unified PRS	301	13
X30810	Unified PRS	351	15
X30810	Unified PRS	401	18
X30810	Unified PRS	451	19
X30810	Unified PRS	501	20
X30810	Unified PRS	551	20
X30810	Unified PRS	601	21
X30810	Unified PRS	651	22
X30810	Unified PRS	701	23
X30810	Unified PRS	751	23
X30810	Unified PRS	801	24
X30810	Unified PRS	851	25
X30810	Unified PRS	901	25
X30810	Unified PRS	951	27
X30810	Unified PRS	1001	28
X30810	Unified PRS	1051	28
X30810	Unified PRS	1101	28
X30810	Unified PRS	1151	28
X30830	Coding rvPRS	1	0
X30830	Coding rvPRS	51	1
X30830	Coding rvPRS	101	1
X30830	Coding rvPRS	151	1
X30830	Coding rvPRS	201	1
X30830	Coding rvPRS	251	1
X30830	Coding rvPRS	301	1
X30830	Coding rvPRS	351	2
X30830	Coding rvPRS	401	2
X30830	Coding rvPRS	451	3
X30830	Coding rvPRS	501	3
X30830	Coding rvPRS	551	3
X30830	Coding rvPRS	601	4
X30830	Coding rvPRS	651	4
X30830	Coding rvPRS	701	6
X30830	Coding rvPRS	751	6
X30830	Coding rvPRS	801	7
X30830	Coding rvPRS	851	9
X30830	Coding rvPRS	901	10
X30830	Coding rvPRS	951	10
X30830	Coding rvPRS	1001	10
X30830	Coding rvPRS	1051	10
X30830	Coding rvPRS	1101	11
X30830	Coding rvPRS	1151	11
X30830	Noncoding rvPRS	1	0
X30830	Noncoding rvPRS	51	4
X30830	Noncoding rvPRS	101	5
X30830	Noncoding rvPRS	151	7
X30830	Noncoding rvPRS	201	7
X30830	Noncoding rvPRS	251	9
X30830	Noncoding rvPRS	301	9
X30830	Noncoding rvPRS	351	10
X30830	Noncoding rvPRS	401	11
X30830	Noncoding rvPRS	451	13
X30830	Noncoding rvPRS	501	13
X30830	Noncoding rvPRS	551	13
X30830	Noncoding rvPRS	601	13
X30830	Noncoding rvPRS	651	15
X30830	Noncoding rvPRS	701	17
X30830	Noncoding rvPRS	751	17
X30830	Noncoding rvPRS	801	18
X30830	Noncoding rvPRS	851	18
X30830	Noncoding rvPRS	901	18
X30830	Noncoding rvPRS	951	20
X30830	Noncoding rvPRS	1001	20
X30830	Noncoding rvPRS	1051	20
X30830	Noncoding rvPRS	1101	20
X30830	Noncoding rvPRS	1151	21
X30830	cvPRS	1	0
X30830	cvPRS	51	5
X30830	cvPRS	101	6
X30830	cvPRS	151	7
X30830	cvPRS	201	9
X30830	cvPRS	251	9
X30830	cvPRS	301	11
X30830	cvPRS	351	13
X30830	cvPRS	401	14
X30830	cvPRS	451	16
X30830	cvPRS	501	17
X30830	cvPRS	551	18
X30830	cvPRS	601	19
X30830	cvPRS	651	21
X30830	cvPRS	701	22
X30830	cvPRS	751	24
X30830	cvPRS	801	24
X30830	cvPRS	851	25
X30830	cvPRS	901	28
X30830	cvPRS	951	30
X30830	cvPRS	1001	31
X30830	cvPRS	1051	32
X30830	cvPRS	1101	33
X30830	cvPRS	1151	33
X30830	Combined rvPRS	1	0
X30830	Combined rvPRS	51	5
X30830	Combined rvPRS	101	5
X30830	Combined rvPRS	151	6
X30830	Combined rvPRS	201	8
X30830	Combined rvPRS	251	8
X30830	Combined rvPRS	301	9
X30830	Combined rvPRS	351	10
X30830	Combined rvPRS	401	10
X30830	Combined rvPRS	451	10
X30830	Combined rvPRS	501	11
X30830	Combined rvPRS	551	11
X30830	Combined rvPRS	601	12
X30830	Combined rvPRS	651	12
X30830	Combined rvPRS	701	13
X30830	Combined rvPRS	751	14
X30830	Combined rvPRS	801	14
X30830	Combined rvPRS	851	14
X30830	Combined rvPRS	901	14
X30830	Combined rvPRS	951	15
X30830	Combined rvPRS	1001	16
X30830	Combined rvPRS	1051	18
X30830	Combined rvPRS	1101	20
X30830	Combined rvPRS	1151	21
X30830	Unified PRS	1	0
X30830	Unified PRS	51	5
X30830	Unified PRS	101	7
X30830	Unified PRS	151	9
X30830	Unified PRS	201	11
X30830	Unified PRS	251	12
X30830	Unified PRS	301	14
X30830	Unified PRS	351	15
X30830	Unified PRS	401	16
X30830	Unified PRS	451	18
X30830	Unified PRS	501	18
X30830	Unified PRS	551	20
X30830	Unified PRS	601	22
X30830	Unified PRS	651	24
X30830	Unified PRS	701	24
X30830	Unified PRS	751	24
X30830	Unified PRS	801	25
X30830	Unified PRS	851	29
X30830	Unified PRS	901	30
X30830	Unified PRS	951	30
X30830	Unified PRS	1001	32
X30830	Unified PRS	1051	34
X30830	Unified PRS	1101	36
X30830	Unified PRS	1151	36
X30870	Coding rvPRS	1	1
X30870	Coding rvPRS	51	6
X30870	Coding rvPRS	101	8
X30870	Coding rvPRS	151	8
X30870	Coding rvPRS	201	9
X30870	Coding rvPRS	251	10
X30870	Coding rvPRS	301	10
X30870	Coding rvPRS	351	11
X30870	Coding rvPRS	401	11
X30870	Coding rvPRS	451	11
X30870	Coding rvPRS	501	11
X30870	Coding rvPRS	551	12
X30870	Coding rvPRS	601	13
X30870	Coding rvPRS	651	15
X30870	Coding rvPRS	701	15
X30870	Coding rvPRS	751	16
X30870	Coding rvPRS	801	19
X30870	Coding rvPRS	851	22
X30870	Coding rvPRS	901	22
X30870	Coding rvPRS	951	22
X30870	Coding rvPRS	1001	22
X30870	Coding rvPRS	1051	22
X30870	Coding rvPRS	1101	22
X30870	Coding rvPRS	1151	22
X30870	Noncoding rvPRS	1	0
X30870	Noncoding rvPRS	51	2
X30870	Noncoding rvPRS	101	2
X30870	Noncoding rvPRS	151	3
X30870	Noncoding rvPRS	201	5
X30870	Noncoding rvPRS	251	7
X30870	Noncoding rvPRS	301	13
X30870	Noncoding rvPRS	351	13
X30870	Noncoding rvPRS	401	14
X30870	Noncoding rvPRS	451	15
X30870	Noncoding rvPRS	501	17
X30870	Noncoding rvPRS	551	20
X30870	Noncoding rvPRS	601	24
X30870	Noncoding rvPRS	651	26
X30870	Noncoding rvPRS	701	28
X30870	Noncoding rvPRS	751	30
X30870	Noncoding rvPRS	801	31
X30870	Noncoding rvPRS	851	32
X30870	Noncoding rvPRS	901	36
X30870	Noncoding rvPRS	951	38
X30870	Noncoding rvPRS	1001	39
X30870	Noncoding rvPRS	1051	39
X30870	Noncoding rvPRS	1101	39
X30870	Noncoding rvPRS	1151	39
X30870	cvPRS	1	0
X30870	cvPRS	51	6
X30870	cvPRS	101	7
X30870	cvPRS	151	12
X30870	cvPRS	201	14
X30870	cvPRS	251	16
X30870	cvPRS	301	19
X30870	cvPRS	351	22
X30870	cvPRS	401	22
X30870	cvPRS	451	26
X30870	cvPRS	501	30
X30870	cvPRS	551	32
X30870	cvPRS	601	36
X30870	cvPRS	651	36
X30870	cvPRS	701	37
X30870	cvPRS	751	39
X30870	cvPRS	801	43
X30870	cvPRS	851	46
X30870	cvPRS	901	50
X30870	cvPRS	951	55
X30870	cvPRS	1001	57
X30870	cvPRS	1051	59
X30870	cvPRS	1101	59
X30870	cvPRS	1151	60
X30870	Combined rvPRS	1	1
X30870	Combined rvPRS	51	6
X30870	Combined rvPRS	101	7
X30870	Combined rvPRS	151	7
X30870	Combined rvPRS	201	8
X30870	Combined rvPRS	251	11
X30870	Combined rvPRS	301	16
X30870	Combined rvPRS	351	17
X30870	Combined rvPRS	401	21
X30870	Combined rvPRS	451	22
X30870	Combined rvPRS	501	23
X30870	Combined rvPRS	551	24
X30870	Combined rvPRS	601	25
X30870	Combined rvPRS	651	27
X30870	Combined rvPRS	701	31
X30870	Combined rvPRS	751	32
X30870	Combined rvPRS	801	33
X30870	Combined rvPRS	851	35
X30870	Combined rvPRS	901	38
X30870	Combined rvPRS	951	38
X30870	Combined rvPRS	1001	38
X30870	Combined rvPRS	1051	38
X30870	Combined rvPRS	1101	39
X30870	Combined rvPRS	1151	40
X30870	Unified PRS	1	0
X30870	Unified PRS	51	5
X30870	Unified PRS	101	9
X30870	Unified PRS	151	14
X30870	Unified PRS	201	15
X30870	Unified PRS	251	18
X30870	Unified PRS	301	21
X30870	Unified PRS	351	26
X30870	Unified PRS	401	28
X30870	Unified PRS	451	35
X30870	Unified PRS	501	36
X30870	Unified PRS	551	41
X30870	Unified PRS	601	44
X30870	Unified PRS	651	44
X30870	Unified PRS	701	48
X30870	Unified PRS	751	52
X30870	Unified PRS	801	60
X30870	Unified PRS	851	66
X30870	Unified PRS	901	67
X30870	Unified PRS	951	67
X30870	Unified PRS	1001	68
X30870	Unified PRS	1051	73
X30870	Unified PRS	1101	75
X30870	Unified PRS	1151	76
X30890	Coding rvPRS	1	0
X30890	Coding rvPRS	51	2
X30890	Coding rvPRS	101	2
X30890	Coding rvPRS	151	6
X30890	Coding rvPRS	201	9
X30890	Coding rvPRS	251	12
X30890	Coding rvPRS	301	12
X30890	Coding rvPRS	351	13
X30890	Coding rvPRS	401	14
X30890	Coding rvPRS	451	14
X30890	Coding rvPRS	501	15
X30890	Coding rvPRS	551	15
X30890	Coding rvPRS	601	17
X30890	Coding rvPRS	651	17
X30890	Coding rvPRS	701	17
X30890	Coding rvPRS	751	17
X30890	Coding rvPRS	801	19
X30890	Coding rvPRS	851	19
X30890	Coding rvPRS	901	20
X30890	Coding rvPRS	951	20
X30890	Coding rvPRS	1001	20
X30890	Coding rvPRS	1051	20
X30890	Coding rvPRS	1101	20
X30890	Coding rvPRS	1151	21
X30890	Noncoding rvPRS	1	0
X30890	Noncoding rvPRS	51	0
X30890	Noncoding rvPRS	101	1
X30890	Noncoding rvPRS	151	2
X30890	Noncoding rvPRS	201	4
X30890	Noncoding rvPRS	251	4
X30890	Noncoding rvPRS	301	4
X30890	Noncoding rvPRS	351	6
X30890	Noncoding rvPRS	401	6
X30890	Noncoding rvPRS	451	7
X30890	Noncoding rvPRS	501	7
X30890	Noncoding rvPRS	551	7
X30890	Noncoding rvPRS	601	7
X30890	Noncoding rvPRS	651	7
X30890	Noncoding rvPRS	701	7
X30890	Noncoding rvPRS	751	7
X30890	Noncoding rvPRS	801	7
X30890	Noncoding rvPRS	851	7
X30890	Noncoding rvPRS	901	8
X30890	Noncoding rvPRS	951	9
X30890	Noncoding rvPRS	1001	9
X30890	Noncoding rvPRS	1051	9
X30890	Noncoding rvPRS	1101	10
X30890	Noncoding rvPRS	1151	11
X30890	cvPRS	1	0
X30890	cvPRS	51	2
X30890	cvPRS	101	4
X30890	cvPRS	151	6
X30890	cvPRS	201	10
X30890	cvPRS	251	10
X30890	cvPRS	301	12
X30890	cvPRS	351	13
X30890	cvPRS	401	16
X30890	cvPRS	451	17
X30890	cvPRS	501	20
X30890	cvPRS	551	22
X30890	cvPRS	601	25
X30890	cvPRS	651	25
X30890	cvPRS	701	27
X30890	cvPRS	751	28
X30890	cvPRS	801	30
X30890	cvPRS	851	31
X30890	cvPRS	901	31
X30890	cvPRS	951	33
X30890	cvPRS	1001	36
X30890	cvPRS	1051	36
X30890	cvPRS	1101	36
X30890	cvPRS	1151	37
X30890	Combined rvPRS	1	0
X30890	Combined rvPRS	51	1
X30890	Combined rvPRS	101	3
X30890	Combined rvPRS	151	5
X30890	Combined rvPRS	201	6
X30890	Combined rvPRS	251	8
X30890	Combined rvPRS	301	11
X30890	Combined rvPRS	351	13
X30890	Combined rvPRS	401	14
X30890	Combined rvPRS	451	15
X30890	Combined rvPRS	501	17
X30890	Combined rvPRS	551	17
X30890	Combined rvPRS	601	17
X30890	Combined rvPRS	651	18
X30890	Combined rvPRS	701	18
X30890	Combined rvPRS	751	18
X30890	Combined rvPRS	801	19
X30890	Combined rvPRS	851	20
X30890	Combined rvPRS	901	20
X30890	Combined rvPRS	951	21
X30890	Combined rvPRS	1001	22
X30890	Combined rvPRS	1051	23
X30890	Combined rvPRS	1101	23
X30890	Combined rvPRS	1151	23
X30890	Unified PRS	1	0
X30890	Unified PRS	51	2
X30890	Unified PRS	101	4
X30890	Unified PRS	151	6
X30890	Unified PRS	201	9
X30890	Unified PRS	251	12
X30890	Unified PRS	301	13
X30890	Unified PRS	351	16
X30890	Unified PRS	401	17
X30890	Unified PRS	451	18
X30890	Unified PRS	501	24
X30890	Unified PRS	551	26
X30890	Unified PRS	601	26
X30890	Unified PRS	651	27
X30890	Unified PRS	701	27
X30890	Unified PRS	751	28
X30890	Unified PRS	801	30
X30890	Unified PRS	851	32
X30890	Unified PRS	901	32
X30890	Unified PRS	951	33
X30890	Unified PRS	1001	34
X30890	Unified PRS	1051	37
X30890	Unified PRS	1101	38
X30890	Unified PRS	1151	40

### Sheet: STable 13
Supplementary Table 13: Top 20 gene-annotation combinations with the highest carrier frequencies among individuals in the top 1% of the LightGBM-derived rvPRS or cvPRS distributions across 464 disease endpoints.
Disease	Region	MAF cutoff	Number of cases identified by rvPRS	Number of cases identified by cvPRS	Number of overlapping cases identified by rvPRS and cvPRS	Gene (Mask)	Proportion of carriers among individuals in the top 1% of rvPRS	Proportion of carriers among individuals in the top 1% of cvPRS
AB1_INFECT_PARASIT	Coding	0.01	51	53	0	SLC45A3 (D Missense)	0.453488	0
AB1_INFECT_PARASIT	Coding	0.01	51	53	0	SRSF2 (Missense)	0.248062	0
AB1_INFECT_PARASIT	Coding	0.01	51	53	0	ASXL1 (PTVs)	0.162791	0
AB1_INFECT_PARASIT	Coding	0.01	51	53	0	MTCL1 (Missense)	0.116279	0.118343
AB1_INFECT_PARASIT	Coding	0.01	51	53	0	ASXL1 (pLoF)	0.0775194	0
AB1_INFECT_PARASIT	Coding	0.01	51	53	0	EXO1 (Missense)	0.0697674	0.0650888
AB1_INFECT_PARASIT	Coding	0.01	51	53	0	COASY (Synonymous)	0.0542636	0.035503
AB1_INFECT_PARASIT	Coding	0.01	51	53	0	SF3B1 (D Missense)	0.0542636	0
AB1_INFECT_PARASIT	Coding	0.01	51	53	0	CARMIL2 (Missense)	0.0465116	0.0650888
AB1_INFECT_PARASIT	Coding	0.01	51	53	0	PKD1 (PTVs)	0.0465116	0
AB1_INFECT_PARASIT	Coding	0.01	51	53	0	OGDHL (Missense)	0.0465116	0.0118343
AB1_INFECT_PARASIT	Coding	0.01	51	53	0	LMO7 (Missense)	0.0465116	0.0739645
AB1_INFECT_PARASIT	Coding	0.01	51	53	0	ARMC12 (Synonymous)	0.0426357	0.0147929
AB1_INFECT_PARASIT	Coding	0.01	51	53	0	C14orf132 (Synonymous)	0.0387597	0.0266272
AB1_INFECT_PARASIT	Coding	0.01	51	53	0	NOA1 (Missense)	0.0348837	0.0414201
AB1_INFECT_PARASIT	Coding	0.01	51	53	0	NFE2L2 (Missense)	0.0310078	0.0207101
AB1_INFECT_PARASIT	Coding	0.01	51	53	0	GALNT7 (Missense)	0.0310078	0.0325444
AB1_INFECT_PARASIT	Coding	0.01	51	53	0	UMOD (Missense)	0.0310078	0.0384615
AB1_INFECT_PARASIT	Coding	0.01	51	53	0	SCGN (Synonymous)	0.0310078	0.0443787
AB1_INFECT_PARASIT	Coding	0.01	51	53	0	HUS1 (Missense)	0.0310078	0.0207101
AB1_SEPSIS_BACT_IMPL	Coding	0.01	13	20	0	ASXL1 (PTVs)	0.404762	0
AB1_SEPSIS_BACT_IMPL	Coding	0.01	13	20	0	ASXL1 (pLoF)	0.202381	0
AB1_SEPSIS_BACT_IMPL	Coding	0.01	13	20	0	BLOC1S5-TXNDC5 (PTVs)	0.142857	0
AB1_SEPSIS_BACT_IMPL	Coding	0.01	13	20	0	SF3B1 (D Missense)	0.130952	0
AB1_SEPSIS_BACT_IMPL	Coding	0.01	13	20	0	PKD1 (PTVs)	0.130952	0
AB1_SEPSIS_BACT_IMPL	Coding	0.01	13	20	0	FBRSL1 (Missense)	0.107143	0.101307
AB1_SEPSIS_BACT_IMPL	Coding	0.01	13	20	0	BLOC1S5-TXNDC5 (pLoF)	0.107143	0
AB1_SEPSIS_BACT_IMPL	Coding	0.01	13	20	0	SLC6A18 (Missense)	0.0952381	0.0490196
AB1_SEPSIS_BACT_IMPL	Coding	0.01	13	20	0	ZFHX3 (Synonymous)	0.0952381	0.0392157
AB1_SEPSIS_BACT_IMPL	Coding	0.01	13	20	0	TBL1XR1 (Synonymous)	0.0833333	0.0392157
AB1_SEPSIS_BACT_IMPL	Coding	0.01	13	20	0	TET2 (pLoF)	0.0714286	0.00326797
AB1_SEPSIS_BACT_IMPL	Coding	0.01	13	20	0	BLOC1S5 (PTVs)	0.0714286	0
AB1_SEPSIS_BACT_IMPL	Coding	0.01	13	20	0	EEF1E1-BLOC1S5 (pLoF)	0.0714286	0
AB1_SEPSIS_BACT_IMPL	Coding	0.01	13	20	0	SRSF2 (Missense)	0.0714286	0
AB1_SEPSIS_BACT_IMPL	Coding	0.01	13	20	0	TET2 (PTVs)	0.0714286	0.00326797
AB1_SEPSIS_BACT_IMPL	Coding	0.01	13	20	0	TXNDC5 (PTVs)	0.0714286	0
AB1_SEPSIS_BACT_IMPL	Coding	0.01	13	20	0	PDE6C (D Missense)	0.0714286	0
AB1_SEPSIS_BACT_IMPL	Coding	0.01	13	20	0	BLOC1S5 (pLoF)	0.0714286	0
AB1_SEPSIS_BACT_IMPL	Coding	0.01	13	20	0	ASAP3 (Missense)	0.0595238	0.0686275
AB1_SEPSIS_BACT_IMPL	Coding	0.01	13	20	0	DEC1 (Synonymous)	0.0595238	0.0392157
AB1_INTESTINAL_INFECTIONS	Coding	0.001	23	17	0	HMCN1 (Missense)	0.120944	0.192308
AB1_INTESTINAL_INFECTIONS	Coding	0.001	23	17	0	SZT2 (Missense)	0.0943953	0.121302
AB1_INTESTINAL_INFECTIONS	Coding	0.001	23	17	0	MTCL1 (Missense)	0.0766962	0.14497
AB1_INTESTINAL_INFECTIONS	Coding	0.001	23	17	0	ITPRID2 (Missense)	0.0707965	0.0118343
AB1_INTESTINAL_INFECTIONS	Coding	0.001	23	17	0	PHRF1 (Missense)	0.0678466	0.0798817
AB1_INTESTINAL_INFECTIONS	Coding	0.001	23	17	0	MMRN2 (PTVs)	0.0560472	0
AB1_INTESTINAL_INFECTIONS	Coding	0.001	23	17	0	HSP90AB1 (Synonymous)	0.0560472	0.0473373
AB1_INTESTINAL_INFECTIONS	Coding	0.001	23	17	0	TDRD12 (D Missense)	0.0501475	0
AB1_INTESTINAL_INFECTIONS	Coding	0.001	23	17	0	IL18R1 (Missense)	0.0501475	0.0532544
AB1_INTESTINAL_INFECTIONS	Coding	0.001	23	17	0	TCOF1 (Missense)	0.0501475	0.0325444
AB1_INTESTINAL_INFECTIONS	Coding	0.001	23	17	0	CPT2 (Missense)	0.0471976	0.0295858
AB1_INTESTINAL_INFECTIONS	Coding	0.001	23	17	0	HMCN1 (Synonymous)	0.0471976	0.0710059
AB1_INTESTINAL_INFECTIONS	Coding	0.001	23	17	0	SORCS1 (Missense)	0.0442478	0.0207101
AB1_INTESTINAL_INFECTIONS	Coding	0.001	23	17	0	S1PR2 (Missense)	0.0442478	0.0147929
AB1_INTESTINAL_INFECTIONS	Coding	0.001	23	17	0	PROSER2 (Synonymous)	0.0442478	0.00295858
AB1_INTESTINAL_INFECTIONS	Coding	0.001	23	17	0	MMRN2 (pLoF)	0.0412979	0
AB1_INTESTINAL_INFECTIONS	Coding	0.001	23	17	0	CHID1 (Synonymous)	0.0383481	0.00295858
AB1_INTESTINAL_INFECTIONS	Coding	0.001	23	17	0	SMG6 (Synonymous)	0.0383481	0.0207101
AB1_INTESTINAL_INFECTIONS	Coding	0.001	23	17	0	C14orf132 (Synonymous)	0.0383481	0.0207101
AB1_INTESTINAL_INFECTIONS	Coding	0.001	23	17	0	ASAP2 (Synonymous)	0.0383481	0.0147929
AB1_SEPSIS_IMPLICIT	Coding	0.001	59	48	0	DNMT3A (D Missense)	0.689781	0.00406504
AB1_SEPSIS_IMPLICIT	Coding	0.001	59	48	0	DNMT3A (Missense)	0.689781	0.00406504
AB1_SEPSIS_IMPLICIT	Coding	0.001	59	48	0	TET2 (PTVs)	0.149635	0.00406504
AB1_SEPSIS_IMPLICIT	Coding	0.001	59	48	0	MTCL1 (Missense)	0.124088	0.130081
AB1_SEPSIS_IMPLICIT	Coding	0.001	59	48	0	TET2 (pLoF)	0.116788	0.00406504
AB1_SEPSIS_IMPLICIT	Coding	0.001	59	48	0	ASXL1 (PTVs)	0.105839	0
AB1_SEPSIS_IMPLICIT	Coding	0.001	59	48	0	TNKS1BP1 (Missense)	0.10219	0.130081
AB1_SEPSIS_IMPLICIT	Coding	0.001	59	48	0	CARMIL2 (Missense)	0.0839416	0.0406504
AB1_SEPSIS_IMPLICIT	Coding	0.001	59	48	0	CYP2W1 (Missense)	0.0510949	0.0691057
AB1_SEPSIS_IMPLICIT	Coding	0.001	59	48	0	NOTCH4 (Synonymous)	0.0474453	0.0162602
AB1_SEPSIS_IMPLICIT	Coding	0.001	59	48	0	SF3B1 (D Missense)	0.0474453	0
AB1_SEPSIS_IMPLICIT	Coding	0.001	59	48	0	SF3B1 (Missense)	0.0474453	0
AB1_SEPSIS_IMPLICIT	Coding	0.001	59	48	0	ATRN (Missense)	0.0437956	0.0406504
AB1_SEPSIS_IMPLICIT	Coding	0.001	59	48	0	ACHE (Missense)	0.040146	0.0121951
AB1_SEPSIS_IMPLICIT	Coding	0.001	59	48	0	ASXL1 (pLoF)	0.040146	0
AB1_SEPSIS_IMPLICIT	Coding	0.001	59	48	0	ZNF117 (Missense)	0.040146	0.0325203
AB1_SEPSIS_IMPLICIT	Coding	0.001	59	48	0	CFHR4 (Missense)	0.040146	0.00813008
AB1_SEPSIS_IMPLICIT	Coding	0.001	59	48	0	NEIL3 (Missense)	0.0364964	0.0243902
AB1_SEPSIS_IMPLICIT	Coding	0.001	59	48	0	HSF5 (Missense)	0.0364964	0.0487805
AB1_SEPSIS_IMPLICIT	Coding	0.001	59	48	0	PFAS (Synonymous)	0.0328467	0.0121951
AB1_BACT_INTEST_OTH	Coding	0.001	4	2	0	HMCN1 (Missense)	0.127329	0.18323
AB1_BACT_INTEST_OTH	Coding	0.001	4	2	0	ATM (Missense)	0.0931677	0.0434783
AB1_BACT_INTEST_OTH	Coding	0.001	4	2	0	SLCO5A1 (Missense)	0.0652174	0.0403727
AB1_BACT_INTEST_OTH	Coding	0.001	4	2	0	ADAMTS14 (Missense)	0.0621118	0.068323
AB1_BACT_INTEST_OTH	Coding	0.001	4	2	0	EDC3 (Missense)	0.0559006	0.0186335
AB1_BACT_INTEST_OTH	Coding	0.001	4	2	0	TPPP2 (Missense)	0.0559006	0.0279503
AB1_BACT_INTEST_OTH	Coding	0.001	4	2	0	KLHDC8B (Missense)	0.0559006	0.00310559
AB1_BACT_INTEST_OTH	Coding	0.001	4	2	0	DOCK9 (Missense)	0.052795	0.0279503
AB1_BACT_INTEST_OTH	Coding	0.001	4	2	0	IL4I1 (Synonymous)	0.0496894	0.0403727
AB1_BACT_INTEST_OTH	Coding	0.001	4	2	0	APBB1 (Missense)	0.0496894	0.0621118
AB1_BACT_INTEST_OTH	Coding	0.001	4	2	0	TCF24 (Missense)	0.0465839	0.0217391
AB1_BACT_INTEST_OTH	Coding	0.001	4	2	0	AK9 (Missense)	0.0465839	0.0403727
AB1_BACT_INTEST_OTH	Coding	0.001	4	2	0	LTF (PTVs)	0.0434783	0.00310559
AB1_BACT_INTEST_OTH	Coding	0.001	4	2	0	LTF (pLoF)	0.0434783	0.00310559
AB1_BACT_INTEST_OTH	Coding	0.001	4	2	0	NUP62 (Synonymous)	0.0434783	0.0279503
AB1_BACT_INTEST_OTH	Coding	0.001	4	2	0	LRRC4B (Synonymous)	0.0403727	0.00621118
AB1_BACT_INTEST_OTH	Coding	0.001	4	2	0	FRG2 (Missense)	0.0403727	0.00621118
AB1_BACT_INTEST_OTH	Coding	0.001	4	2	0	SLC41A3 (Missense)	0.0403727	0.0465839
AB1_BACT_INTEST_OTH	Coding	0.001	4	2	0	CDK18 (Missense)	0.0372671	0.0124224
AB1_BACT_INTEST_OTH	Coding	0.001	4	2	0	ART1 (Missense)	0.0372671	0.0621118
AB1_SEPSIS_EXPLICIT	Coding	0.001	25	19	1	DNMT3A (Missense)	0.580247	0.0031746
AB1_SEPSIS_EXPLICIT	Coding	0.001	25	19	1	DNMT3A (D Missense)	0.580247	0.0031746
AB1_SEPSIS_EXPLICIT	Coding	0.001	25	19	1	SRSF2 (Missense)	0.140741	0.0031746
AB1_SEPSIS_EXPLICIT	Coding	0.001	25	19	1	ALMS1 (Missense)	0.133333	0.0984127
AB1_SEPSIS_EXPLICIT	Coding	0.001	25	19	1	TET2 (pLoF)	0.0962963	0
AB1_SEPSIS_EXPLICIT	Coding	0.001	25	19	1	PAPLN (Missense)	0.0962963	0.0825397
AB1_SEPSIS_EXPLICIT	Coding	0.001	25	19	1	TET2 (PTVs)	0.0962963	0
AB1_SEPSIS_EXPLICIT	Coding	0.001	25	19	1	AGRN (Synonymous)	0.0938272	0.120635
AB1_SEPSIS_EXPLICIT	Coding	0.001	25	19	1	ASXL1 (PTVs)	0.0864198	0.0031746
AB1_SEPSIS_EXPLICIT	Coding	0.001	25	19	1	CLCN1 (Missense)	0.0617284	0.0793651
AB1_SEPSIS_EXPLICIT	Coding	0.001	25	19	1	DHX57 (Missense)	0.0592593	0.0412698
AB1_SEPSIS_EXPLICIT	Coding	0.001	25	19	1	KLHL33 (Synonymous)	0.0567901	0.0380952
AB1_SEPSIS_EXPLICIT	Coding	0.001	25	19	1	SRCIN1 (Synonymous)	0.0567901	0.0730159
AB1_SEPSIS_EXPLICIT	Coding	0.001	25	19	1	UMODL1 (Missense)	0.0518519	0.0539683
AB1_SEPSIS_EXPLICIT	Coding	0.001	25	19	1	MARK4 (Missense)	0.0493827	0.0571429
AB1_SEPSIS_EXPLICIT	Coding	0.001	25	19	1	ASXL1 (pLoF)	0.0444444	0
AB1_SEPSIS_EXPLICIT	Coding	0.001	25	19	1	EXOC3L4 (Missense)	0.0419753	0.0634921
AB1_SEPSIS_EXPLICIT	Coding	0.001	25	19	1	FAM47E-STBD1 (Missense)	0.0395062	0.0539683
AB1_SEPSIS_EXPLICIT	Coding	0.001	25	19	1	OGDHL (Missense)	0.037037	0.015873
AB1_SEPSIS_EXPLICIT	Coding	0.001	25	19	1	FGD6 (Synonymous)	0.037037	0.0349206
AB1_SEPSIS_VIRAL_IMPL	Coding	0.001	4	5	0	ADAR (Missense)	0.609551	0.0364238
AB1_SEPSIS_VIRAL_IMPL	Coding	0.001	4	5	0	EPCAM (Synonymous)	0.123596	0
AB1_SEPSIS_VIRAL_IMPL	Coding	0.001	4	5	0	SETD1B (Missense)	0.0898876	0.0761589
AB1_SEPSIS_VIRAL_IMPL	Coding	0.001	4	5	0	KIF16B (Missense)	0.0870787	0.0794702
AB1_SEPSIS_VIRAL_IMPL	Coding	0.001	4	5	0	TET2 (pLoF)	0.0786517	0
AB1_SEPSIS_VIRAL_IMPL	Coding	0.001	4	5	0	TET2 (PTVs)	0.0786517	0
AB1_SEPSIS_VIRAL_IMPL	Coding	0.001	4	5	0	TET1 (Missense)	0.0617978	0.0629139
AB1_SEPSIS_VIRAL_IMPL	Coding	0.001	4	5	0	ARFGEF2 (Missense)	0.0505618	0.0264901
AB1_SEPSIS_VIRAL_IMPL	Coding	0.001	4	5	0	USP4 (Missense)	0.0421348	0.0562914
AB1_SEPSIS_VIRAL_IMPL	Coding	0.001	4	5	0	ACSM3 (Missense)	0.0421348	0.0298013
AB1_SEPSIS_VIRAL_IMPL	Coding	0.001	4	5	0	KRT86 (Missense)	0.0393258	0.0298013
AB1_SEPSIS_VIRAL_IMPL	Coding	0.001	4	5	0	UNC5CL (Missense)	0.0393258	0.0298013
AB1_SEPSIS_VIRAL_IMPL	Coding	0.001	4	5	0	OGDHL (Missense)	0.0337079	0.0231788
AB1_SEPSIS_VIRAL_IMPL	Coding	0.001	4	5	0	FBXO41 (Missense)	0.0337079	0.0331126
AB1_SEPSIS_VIRAL_IMPL	Coding	0.001	4	5	0	RASGRF2 (Missense)	0.0337079	0.00331126
AB1_SEPSIS_VIRAL_IMPL	Coding	0.001	4	5	0	IQGAP1 (Missense)	0.0308989	0.0264901
AB1_SEPSIS_VIRAL_IMPL	Coding	0.001	4	5	0	FOXI1 (Missense)	0.0252809	0.0165563
AB1_SEPSIS_VIRAL_IMPL	Coding	0.001	4	5	0	DSEL (Missense)	0.0224719	0.0397351
AB1_SEPSIS_VIRAL_IMPL	Coding	0.001	4	5	0	MEGF9 (Synonymous)	0.0224719	0.00993377
AB1_SEPSIS_VIRAL_IMPL	Coding	0.001	4	5	0	FAM95C (Missense)	0.0196629	0.0165563
AB1_GASTROENTERITIS_NOS	Coding	0.001	22	12	0	GALK2 (PTVs)	0.183976	0.00299401
AB1_GASTROENTERITIS_NOS	Coding	0.001	22	12	0	GALK2 (pLoF)	0.172107	0.00299401
AB1_GASTROENTERITIS_NOS	Coding	0.001	22	12	0	MTCL1 (Missense)	0.11276	0.110778
AB1_GASTROENTERITIS_NOS	Coding	0.001	22	12	0	REXO1 (Missense)	0.0860534	0.0838323
AB1_GASTROENTERITIS_NOS	Coding	0.001	22	12	0	SZT2 (Missense)	0.0860534	0.116766
AB1_GASTROENTERITIS_NOS	Coding	0.001	22	12	0	MMRN2 (PTVs)	0.0771513	0
AB1_GASTROENTERITIS_NOS	Coding	0.001	22	12	0	XRRA1 (PTVs)	0.0682493	0
AB1_GASTROENTERITIS_NOS	Coding	0.001	22	12	0	HMCN1 (Synonymous)	0.0623145	0.0598802
AB1_GASTROENTERITIS_NOS	Coding	0.001	22	12	0	DEPDC1 (D Missense)	0.0593472	0
AB1_GASTROENTERITIS_NOS	Coding	0.001	22	12	0	MMRN2 (pLoF)	0.0563798	0
AB1_GASTROENTERITIS_NOS	Coding	0.001	22	12	0	KATNAL2 (Synonymous)	0.0534125	0.0329341
AB1_GASTROENTERITIS_NOS	Coding	0.001	22	12	0	ATP13A1 (D Missense)	0.0504451	0
AB1_GASTROENTERITIS_NOS	Coding	0.001	22	12	0	FAM90A1 (Synonymous)	0.0504451	0.0299401
AB1_GASTROENTERITIS_NOS	Coding	0.001	22	12	0	NES (Missense)	0.0474777	0.0239521
AB1_GASTROENTERITIS_NOS	Coding	0.001	22	12	0	WFIKKN2 (Synonymous)	0.041543	0.0299401
AB1_GASTROENTERITIS_NOS	Coding	0.001	22	12	0	AHCY (Missense)	0.041543	0.0179641
AB1_GASTROENTERITIS_NOS	Coding	0.001	22	12	0	QSER1 (Missense)	0.0385757	0.0598802
AB1_GASTROENTERITIS_NOS	Coding	0.001	22	12	0	TCP11L1 (Missense)	0.0356083	0.0299401
AB1_GASTROENTERITIS_NOS	Coding	0.001	22	12	0	NT5DC2 (Synonymous)	0.0356083	0.0209581
AB1_GASTROENTERITIS_NOS	Coding	0.001	22	12	0	CPT2 (Missense)	0.0356083	0.0389222
AB1_OTHER_BACTERIAL	Coding	0.01	18	16	1	SRSF2 (Missense)	0.168639	0.00295858
AB1_OTHER_BACTERIAL	Coding	0.01	18	16	1	PAPLN (Missense)	0.133136	0.0650888
AB1_OTHER_BACTERIAL	Coding	0.01	18	16	1	ASXL1 (PTVs)	0.12426	0
AB1_OTHER_BACTERIAL	Coding	0.01	18	16	1	TET2 (pLoF)	0.112426	0
AB1_OTHER_BACTERIAL	Coding	0.01	18	16	1	TET2 (PTVs)	0.112426	0
AB1_OTHER_BACTERIAL	Coding	0.01	18	16	1	C19orf25 (Missense)	0.091716	0.0769231
AB1_OTHER_BACTERIAL	Coding	0.01	18	16	1	DHX57 (Missense)	0.091716	0.0739645
AB1_OTHER_BACTERIAL	Coding	0.01	18	16	1	SRCIN1 (Synonymous)	0.0739645	0.0621302
AB1_OTHER_BACTERIAL	Coding	0.01	18	16	1	UMODL1 (Missense)	0.0739645	0.0325444
AB1_OTHER_BACTERIAL	Coding	0.01	18	16	1	ASAP3 (Missense)	0.0650888	0.0532544
AB1_OTHER_BACTERIAL	Coding	0.01	18	16	1	ARFGEF3 (Missense)	0.0650888	0.0591716
AB1_OTHER_BACTERIAL	Coding	0.01	18	16	1	ELF1 (Synonymous)	0.0621302	0.0177515
AB1_OTHER_BACTERIAL	Coding	0.01	18	16	1	CLCN1 (Missense)	0.0621302	0.0680473
AB1_OTHER_BACTERIAL	Coding	0.01	18	16	1	OSR2 (PTVs)	0.0621302	0
AB1_OTHER_BACTERIAL	Coding	0.01	18	16	1	LAMC3 (Missense)	0.0591716	0.0739645
AB1_OTHER_BACTERIAL	Coding	0.01	18	16	1	ASXL1 (pLoF)	0.0591716	0
AB1_OTHER_BACTERIAL	Coding	0.01	18	16	1	OSR2 (pLoF)	0.0591716	0
AB1_OTHER_BACTERIAL	Coding	0.01	18	16	1	DNMT3A (Missense)	0.056213	0.00887574
AB1_OTHER_BACTERIAL	Coding	0.01	18	16	1	DNMT3A (D Missense)	0.056213	0.00591716
AB1_OTHER_BACTERIAL	Coding	0.01	18	16	1	MBD4 (Missense)	0.0502959	0.0325444
AB1_BACTINF_NOS	Coding	0.001	1	2	0	STARD9 (Missense)	0.145455	0.192661
AB1_BACTINF_NOS	Coding	0.001	1	2	0	SYNE2 (Synonymous)	0.0818182	0.0672783
AB1_BACTINF_NOS	Coding	0.001	1	2	0	BCR (Synonymous)	0.0787879	0.0519878
AB1_BACTINF_NOS	Coding	0.001	1	2	0	ARID5B (Missense)	0.0727273	0.0275229
AB1_BACTINF_NOS	Coding	0.001	1	2	0	TNIK (Synonymous)	0.069697	0.00917431
AB1_BACTINF_NOS	Coding	0.001	1	2	0	C6orf222 (PTVs)	0.0636364	0.0030581
AB1_BACTINF_NOS	Coding	0.001	1	2	0	MMRN1 (Synonymous)	0.0606061	0.0519878
AB1_BACTINF_NOS	Coding	0.001	1	2	0	HTR2B (PTVs)	0.0575758	0.0030581
AB1_BACTINF_NOS	Coding	0.001	1	2	0	PSMD1 (pLoF)	0.0575758	0.0030581
AB1_BACTINF_NOS	Coding	0.001	1	2	0	AHDC1 (Synonymous)	0.0575758	0.0733945
AB1_BACTINF_NOS	Coding	0.001	1	2	0	HTR2B (pLoF)	0.0575758	0.0030581
AB1_BACTINF_NOS	Coding	0.001	1	2	0	PSMD1 (PTVs)	0.0575758	0.0030581
AB1_BACTINF_NOS	Coding	0.001	1	2	0	CASP10 (PTVs)	0.0545455	0
AB1_BACTINF_NOS	Coding	0.001	1	2	0	LRP1B (Synonymous)	0.0545455	0.0428135
AB1_BACTINF_NOS	Coding	0.001	1	2	0	CAMTA2 (Missense)	0.0545455	0.030581
AB1_BACTINF_NOS	Coding	0.001	1	2	0	MARK4 (Synonymous)	0.0515152	0.030581
AB1_BACTINF_NOS	Coding	0.001	1	2	0	H1F0 (Missense)	0.0515152	0.0030581
AB1_BACTINF_NOS	Coding	0.001	1	2	0	ANLN (Missense)	0.0454545	0.0244648
AB1_BACTINF_NOS	Coding	0.001	1	2	0	CREB3L3 (Synonymous)	0.0454545	0.0275229
AB1_BACTINF_NOS	Coding	0.001	1	2	0	POLDIP3 (Synonymous)	0.0454545	0.0183486
AB1_OTHER_SEPSIS	Coding	0.001	17	9	1	SRSF2 (Missense)	0.181548	0.00297619
AB1_OTHER_SEPSIS	Coding	0.001	17	9	1	TPX2 (D Missense)	0.127976	0.00297619
AB1_OTHER_SEPSIS	Coding	0.001	17	9	1	ASXL1 (PTVs)	0.125	0.00297619
AB1_OTHER_SEPSIS	Coding	0.001	17	9	1	ALMS1 (Missense)	0.0982143	0.0833333
AB1_OTHER_SEPSIS	Coding	0.001	17	9	1	AGRN (Synonymous)	0.0952381	0.119048
AB1_OTHER_SEPSIS	Coding	0.001	17	9	1	CLCN1 (Missense)	0.0803571	0.0714286
AB1_OTHER_SEPSIS	Coding	0.001	17	9	1	KLHL33 (Synonymous)	0.0714286	0.0625
AB1_OTHER_SEPSIS	Coding	0.001	17	9	1	GPR135 (PTVs)	0.0625	0.00297619
AB1_OTHER_SEPSIS	Coding	0.001	17	9	1	L3HYPDH (PTVs)	0.0625	0.00892857
AB1_OTHER_SEPSIS	Coding	0.001	17	9	1	ASXL1 (pLoF)	0.0595238	0
AB1_OTHER_SEPSIS	Coding	0.001	17	9	1	EXOC3L4 (Missense)	0.0535714	0.0625
AB1_OTHER_SEPSIS	Coding	0.001	17	9	1	DNMT3A (Missense)	0.0505952	0.00892857
AB1_OTHER_SEPSIS	Coding	0.001	17	9	1	DNMT3A (D Missense)	0.0505952	0.00892857
AB1_OTHER_SEPSIS	Coding	0.001	17	9	1	MARK4 (Missense)	0.0505952	0.047619
AB1_OTHER_SEPSIS	Coding	0.001	17	9	1	ISX (Missense)	0.047619	0.00297619
AB1_OTHER_SEPSIS	Coding	0.001	17	9	1	GIGYF2 (Missense)	0.047619	0.0119048
AB1_OTHER_SEPSIS	Coding	0.001	17	9	1	FAM47E-STBD1 (Missense)	0.0416667	0.0565476
AB1_OTHER_SEPSIS	Coding	0.001	17	9	1	DGKI (Missense)	0.0416667	0.0208333
AB1_OTHER_SEPSIS	Coding	0.001	17	9	1	ATP2A3 (Missense)	0.0416667	0.047619
AB1_OTHER_SEPSIS	Coding	0.001	17	9	1	DHX57 (Missense)	0.0386905	0.0654762
AB1_VIRAL_SKIN_MUCOUS_MEMBRANE	Coding	0.001	2	6	0	COL14A1 (Missense)	0.0982143	0.0828402
AB1_VIRAL_SKIN_MUCOUS_MEMBRANE	Coding	0.001	2	6	0	PDZD7 (Missense)	0.0863095	0.0798817
AB1_VIRAL_SKIN_MUCOUS_MEMBRANE	Coding	0.001	2	6	0	FBN1 (Synonymous)	0.0803571	0.0828402
AB1_VIRAL_SKIN_MUCOUS_MEMBRANE	Coding	0.001	2	6	0	ZNF559-ZNF177 (Missense)	0.0744048	0.0976331
AB1_VIRAL_SKIN_MUCOUS_MEMBRANE	Coding	0.001	2	6	0	ANKRD24 (Missense)	0.0744048	0.0384615
AB1_VIRAL_SKIN_MUCOUS_MEMBRANE	Coding	0.001	2	6	0	CYCS (Synonymous)	0.0625	0
AB1_VIRAL_SKIN_MUCOUS_MEMBRANE	Coding	0.001	2	6	0	SREBF2 (Missense)	0.0505952	0.0443787
AB1_VIRAL_SKIN_MUCOUS_MEMBRANE	Coding	0.001	2	6	0	ENPP3 (Missense)	0.0505952	0.0325444
AB1_VIRAL_SKIN_MUCOUS_MEMBRANE	Coding	0.001	2	6	0	SCO1 (Missense)	0.0446429	0.035503
AB1_VIRAL_SKIN_MUCOUS_MEMBRANE	Coding	0.001	2	6	0	ZNF177 (Missense)	0.0446429	0.0798817
AB1_VIRAL_SKIN_MUCOUS_MEMBRANE	Coding	0.001	2	6	0	KIF16B (Synonymous)	0.0446429	0.0414201
AB1_VIRAL_SKIN_MUCOUS_MEMBRANE	Coding	0.001	2	6	0	PRDM12 (PTVs)	0.0416667	0
AB1_VIRAL_SKIN_MUCOUS_MEMBRANE	Coding	0.001	2	6	0	MUSK (Missense)	0.0386905	0.0414201
AB1_VIRAL_SKIN_MUCOUS_MEMBRANE	Coding	0.001	2	6	0	MRTFA (Synonymous)	0.0386905	0.0443787
AB1_VIRAL_SKIN_MUCOUS_MEMBRANE	Coding	0.001	2	6	0	CCDC169 (pLoF)	0.0357143	0.00295858
AB1_VIRAL_SKIN_MUCOUS_MEMBRANE	Coding	0.001	2	6	0	CCDC169-SOHLH2 (pLoF)	0.0357143	0.00295858
AB1_VIRAL_SKIN_MUCOUS_MEMBRANE	Coding	0.001	2	6	0	CHRDL2 (PTVs)	0.0327381	0
AB1_VIRAL_SKIN_MUCOUS_MEMBRANE	Coding	0.001	2	6	0	PHLPP2 (Missense)	0.0327381	0.0325444
AB1_VIRAL_SKIN_MUCOUS_MEMBRANE	Coding	0.001	2	6	0	CRLS1 (PTVs)	0.0327381	0
AB1_VIRAL_SKIN_MUCOUS_MEMBRANE	Coding	0.001	2	6	0	RASSF3 (PTVs)	0.0297619	0
AB1_OTHER_VIRAL	Coding	0.001	9	4	0	MYO15A (Missense)	0.16568	0.150888
AB1_OTHER_VIRAL	Coding	0.001	9	4	0	CSTF2T (Synonymous)	0.106509	0
AB1_OTHER_VIRAL	Coding	0.001	9	4	0	CDC7 (Missense)	0.100592	0.0118343
AB1_OTHER_VIRAL	Coding	0.001	9	4	0	AJM1 (Synonymous)	0.0976331	0.0147929
AB1_OTHER_VIRAL	Coding	0.001	9	4	0	CTIF (Missense)	0.0946746	0
AB1_OTHER_VIRAL	Coding	0.001	9	4	0	CARMIL2 (Missense)	0.0857988	0.0680473
AB1_OTHER_VIRAL	Coding	0.001	9	4	0	ATAD3C (Missense)	0.0828402	0.0502959
AB1_OTHER_VIRAL	Coding	0.001	9	4	0	MYO15A (D Missense)	0.0769231	0.0532544
AB1_OTHER_VIRAL	Coding	0.001	9	4	0	MBD3 (Missense)	0.056213	0.00591716
AB1_OTHER_VIRAL	Coding	0.001	9	4	0	ADCY6 (Missense)	0.0532544	0.0266272
AB1_OTHER_VIRAL	Coding	0.001	9	4	0	PRG4 (Synonymous)	0.0502959	0.0414201
AB1_OTHER_VIRAL	Coding	0.001	9	4	0	TRMT10C (Missense)	0.0443787	0
AB1_OTHER_VIRAL	Coding	0.001	9	4	0	GRIN3B (Synonymous)	0.0414201	0.0621302
AB1_OTHER_VIRAL	Coding	0.001	9	4	0	DPH7 (PTVs)	0.0414201	0.00591716
AB1_OTHER_VIRAL	Coding	0.001	9	4	0	NSD2 (Synonymous)	0.0384615	0.0502959
AB1_OTHER_VIRAL	Coding	0.001	9	4	0	KLHL22 (Missense)	0.0384615	0.00295858
AB1_OTHER_VIRAL	Coding	0.001	9	4	0	CACNA1D (D Missense)	0.0384615	0.0207101
AB1_OTHER_VIRAL	Coding	0.001	9	4	0	CACNA1H (Synonymous)	0.0384615	0.0266272
AB1_OTHER_VIRAL	Coding	0.001	9	4	0	WDCP (Missense)	0.0384615	0.0147929
AB1_OTHER_VIRAL	Coding	0.001	9	4	0	NKX2-6 (D Missense)	0.035503	0.00295858
AB1_VIRAL_NOS	Coding	1e-05	3	5	0	UBC (Synonymous)	0.105882	0.106509
AB1_VIRAL_NOS	Coding	1e-05	3	5	0	COL2A1 (Synonymous)	0.0911765	0.0591716
AB1_VIRAL_NOS	Coding	1e-05	3	5	0	MYO15A (D Missense)	0.0852941	0.0532544
AB1_VIRAL_NOS	Coding	1e-05	3	5	0	NSD2 (Synonymous)	0.0470588	0.0473373
AB1_VIRAL_NOS	Coding	1e-05	3	5	0	FOXM1 (Missense)	0.0441176	0.00295858
AB1_VIRAL_NOS	Coding	1e-05	3	5	0	LZTS3 (Missense)	0.0411765	0.035503
AB1_VIRAL_NOS	Coding	1e-05	3	5	0	ATAD3C (Missense)	0.0411765	0.035503
AB1_VIRAL_NOS	Coding	1e-05	3	5	0	COL5A3 (Missense)	0.0382353	0.0473373
AB1_VIRAL_NOS	Coding	1e-05	3	5	0	CKLF-CMTM1 (Synonymous)	0.0352941	0.0325444
AB1_VIRAL_NOS	Coding	1e-05	3	5	0	ITPK1 (Synonymous)	0.0323529	0.0266272
AB1_VIRAL_NOS	Coding	1e-05	3	5	0	METTL9 (Missense)	0.0323529	0.0207101
AB1_VIRAL_NOS	Coding	1e-05	3	5	0	INTS3 (Synonymous)	0.0323529	0.0207101
AB1_VIRAL_NOS	Coding	1e-05	3	5	0	CKLF (Synonymous)	0.0294118	0.0295858
AB1_VIRAL_NOS	Coding	1e-05	3	5	0	TRAF1 (Missense)	0.0294118	0.0177515
AB1_VIRAL_NOS	Coding	1e-05	3	5	0	PEBP1 (Missense)	0.0294118	0.0207101
AB1_VIRAL_NOS	Coding	1e-05	3	5	0	GDPD4 (Missense)	0.0294118	0.0236686
AB1_VIRAL_NOS	Coding	1e-05	3	5	0	TAS1R3 (Missense)	0.0294118	0.0414201
AB1_VIRAL_NOS	Coding	1e-05	3	5	0	COL5A3 (D Missense)	0.0264706	0.0325444
AB1_VIRAL_NOS	Coding	1e-05	3	5	0	IGSF6 (Missense)	0.0264706	0.0118343
AB1_VIRAL_NOS	Coding	1e-05	3	5	0	ADCY6 (Missense)	0.0264706	0.035503
AB1_MYCOSES	Coding	0.01	3	11	0	RGPD4 (Missense)	0.207101	0.136095
AB1_MYCOSES	Coding	0.01	3	11	0	ODF3L2 (Synonymous)	0.130178	0.0266272
AB1_MYCOSES	Coding	0.01	3	11	0	SHC2 (Synonymous)	0.0976331	0.00887574
AB1_MYCOSES	Coding	0.01	3	11	0	MYO15A (Synonymous)	0.091716	0.10355
AB1_MYCOSES	Coding	0.01	3	11	0	IGSF21 (Synonymous)	0.091716	0.0325444
AB1_MYCOSES	Coding	0.01	3	11	0	KMT2B (Synonymous)	0.091716	0.0502959
AB1_MYCOSES	Coding	0.01	3	11	0	ZNF385D (Synonymous)	0.0828402	0.0118343
AB1_MYCOSES	Coding	0.01	3	11	0	SMC6 (Missense)	0.0710059	0.0621302
AB1_MYCOSES	Coding	0.01	3	11	0	C2CD4C (D Missense)	0.0710059	0
AB1_MYCOSES	Coding	0.01	3	11	0	NISCH (Missense)	0.0650888	0.0414201
AB1_MYCOSES	Coding	0.01	3	11	0	DHRS9 (Missense)	0.0591716	0.0207101
AB1_MYCOSES	Coding	0.01	3	11	0	SLC4A7 (pLoF)	0.0591716	0
AB1_MYCOSES	Coding	0.01	3	11	0	SLC4A7 (PTVs)	0.0591716	0
AB1_MYCOSES	Coding	0.01	3	11	0	SHANK1 (Missense)	0.0591716	0.0443787
AB1_MYCOSES	Coding	0.01	3	11	0	MAN2B1 (Missense)	0.056213	0.0502959
AB1_MYCOSES	Coding	0.01	3	11	0	DHRS9 (D Missense)	0.0502959	0.0147929
AB1_MYCOSES	Coding	0.01	3	11	0	TESK2 (PTVs)	0.0443787	0
AB1_MYCOSES	Coding	0.01	3	11	0	TESK2 (pLoF)	0.0443787	0
AB1_MYCOSES	Coding	0.01	3	11	0	NKD2 (PTVs)	0.0443787	0
AB1_MYCOSES	Coding	0.01	3	11	0	WFIKKN1 (Synonymous)	0.0443787	0.0325444
AB1_SEPSIS_FUNGAL_IMPL	Coding	0.01	4	2	0	ANGPTL8 (Missense)	0.649485	0.00986842
AB1_SEPSIS_FUNGAL_IMPL	Coding	0.01	4	2	0	MYL4 (Missense)	0.158076	0
AB1_SEPSIS_FUNGAL_IMPL	Coding	0.01	4	2	0	MYOM2 (Synonymous)	0.0927835	0.138158
AB1_SEPSIS_FUNGAL_IMPL	Coding	0.01	4	2	0	SEMA6A (Synonymous)	0.0859107	0.0263158
AB1_SEPSIS_FUNGAL_IMPL	Coding	0.01	4	2	0	POM121 (Synonymous)	0.0859107	0.0657895
AB1_SEPSIS_FUNGAL_IMPL	Coding	0.01	4	2	0	SHANK1 (Missense)	0.0790378	0.0361842
AB1_SEPSIS_FUNGAL_IMPL	Coding	0.01	4	2	0	TRIM5 (Missense)	0.0721649	0.161184
AB1_SEPSIS_FUNGAL_IMPL	Coding	0.01	4	2	0	MYL4 (D Missense)	0.0618557	0
AB1_SEPSIS_FUNGAL_IMPL	Coding	0.01	4	2	0	DNMT3A (Missense)	0.0515464	0.0197368
AB1_SEPSIS_FUNGAL_IMPL	Coding	0.01	4	2	0	NOP56 (Missense)	0.04811	0.00657895
AB1_SEPSIS_FUNGAL_IMPL	Coding	0.01	4	2	0	TBL1XR1 (Synonymous)	0.04811	0.0197368
AB1_SEPSIS_FUNGAL_IMPL	Coding	0.01	4	2	0	ZNF107 (Missense)	0.04811	0.0526316
AB1_SEPSIS_FUNGAL_IMPL	Coding	0.01	4	2	0	FBXW5 (Missense)	0.0446735	0.0592105
AB1_SEPSIS_FUNGAL_IMPL	Coding	0.01	4	2	0	DNMT3A (D Missense)	0.0446735	0.0197368
AB1_SEPSIS_FUNGAL_IMPL	Coding	0.01	4	2	0	TBC1D5 (Synonymous)	0.0412371	0.0296053
AB1_SEPSIS_FUNGAL_IMPL	Coding	0.01	4	2	0	CCDC151 (Synonymous)	0.0412371	0.00657895
AB1_SEPSIS_FUNGAL_IMPL	Coding	0.01	4	2	0	KRT85 (Synonymous)	0.0412371	0.0230263
AB1_SEPSIS_FUNGAL_IMPL	Coding	0.01	4	2	0	IGSF21 (Synonymous)	0.0378007	0.0394737
AB1_SEPSIS_FUNGAL_IMPL	Coding	0.01	4	2	0	DIAPH3 (D Missense)	0.0378007	0.0164474
AB1_SEPSIS_FUNGAL_IMPL	Coding	0.01	4	2	0	SLC5A3 (Missense)	0.0343643	0.0263158
AB1_CANDIDIASIS	Coding	0.001	7	6	0	SRSF2 (Missense)	0.184751	0
AB1_CANDIDIASIS	Coding	0.001	7	6	0	DNAH3 (Missense)	0.155425	0.169139
AB1_CANDIDIASIS	Coding	0.001	7	6	0	RGPD4 (Missense)	0.117302	0.124629
AB1_CANDIDIASIS	Coding	0.001	7	6	0	LAMB4 (pLoF)	0.0791789	0
AB1_CANDIDIASIS	Coding	0.001	7	6	0	LAMB4 (PTVs)	0.0791789	0
AB1_CANDIDIASIS	Coding	0.001	7	6	0	KIAA1217 (Missense)	0.0762463	0.0949555
AB1_CANDIDIASIS	Coding	0.001	7	6	0	EPS8L2 (Missense)	0.0733138	0.0474777
AB1_CANDIDIASIS	Coding	0.001	7	6	0	KMT2B (Synonymous)	0.0733138	0.0474777
AB1_CANDIDIASIS	Coding	0.001	7	6	0	GGT5 (pLoF)	0.0703812	0
AB1_CANDIDIASIS	Coding	0.001	7	6	0	GGT5 (PTVs)	0.0703812	0
AB1_CANDIDIASIS	Coding	0.001	7	6	0	DLGAP2 (D Missense)	0.0674487	0
AB1_CANDIDIASIS	Coding	0.001	7	6	0	NISCH (Missense)	0.0615836	0.0237389
AB1_CANDIDIASIS	Coding	0.001	7	6	0	TAF1C (Missense)	0.0527859	0.0237389
AB1_CANDIDIASIS	Coding	0.001	7	6	0	CEP192 (Synonymous)	0.0469208	0.0326409
AB1_CANDIDIASIS	Coding	0.001	7	6	0	C6 (Missense)	0.0410557	0.0474777
AB1_CANDIDIASIS	Coding	0.001	7	6	0	ITGA9 (Missense)	0.0410557	0.0178042
AB1_CANDIDIASIS	Coding	0.001	7	6	0	UBOX5 (Missense)	0.0410557	0.0563798
AB1_CANDIDIASIS	Coding	0.001	7	6	0	PECR (pLoF)	0.0381232	0
AB1_CANDIDIASIS	Coding	0.001	7	6	0	HELB (pLoF)	0.0381232	0
AB1_CANDIDIASIS	Coding	0.001	7	6	0	GEN1 (Missense)	0.0351906	0.0474777
AB1_BACT_BIR_OTHER_INF_AGENTS	Coding	0.01	24	27	0	PRRC2A (Missense)	0.0694864	0.0739645
AB1_BACT_BIR_OTHER_INF_AGENTS	Coding	0.01	24	27	0	IL17RE (Missense)	0.0694864	0.056213
AB1_BACT_BIR_OTHER_INF_AGENTS	Coding	0.01	24	27	0	CUX1 (Missense)	0.0634441	0.0650888
AB1_BACT_BIR_OTHER_INF_AGENTS	Coding	0.01	24	27	0	NOS1AP (Missense)	0.0574018	0.0147929
AB1_BACT_BIR_OTHER_INF_AGENTS	Coding	0.01	24	27	0	CCNB1 (PTVs)	0.0543807	0
AB1_BACT_BIR_OTHER_INF_AGENTS	Coding	0.01	24	27	0	CCNB1 (pLoF)	0.0543807	0
AB1_BACT_BIR_OTHER_INF_AGENTS	Coding	0.01	24	27	0	ABHD14B (Missense)	0.0483384	0.0414201
AB1_BACT_BIR_OTHER_INF_AGENTS	Coding	0.01	24	27	0	TDP2 (Missense)	0.0483384	0.0207101
AB1_BACT_BIR_OTHER_INF_AGENTS	Coding	0.01	24	27	0	ABHD14A (Missense)	0.0483384	0.0384615
AB1_BACT_BIR_OTHER_INF_AGENTS	Coding	0.01	24	27	0	DEPDC1 (D Missense)	0.0453172	0
AB1_BACT_BIR_OTHER_INF_AGENTS	Coding	0.01	24	27	0	RHOBTB3 (D Missense)	0.0453172	0
AB1_BACT_BIR_OTHER_INF_AGENTS	Coding	0.01	24	27	0	ACSBG2 (Missense)	0.0422961	0.0177515
AB1_BACT_BIR_OTHER_INF_AGENTS	Coding	0.01	24	27	0	PBRM1 (Synonymous)	0.0422961	0.0236686
AB1_BACT_BIR_OTHER_INF_AGENTS	Coding	0.01	24	27	0	OVCA2 (PTVs)	0.0422961	0
AB1_BACT_BIR_OTHER_INF_AGENTS	Coding	0.01	24	27	0	CYB561A3 (D Missense)	0.0392749	0
AB1_BACT_BIR_OTHER_INF_AGENTS	Coding	0.01	24	27	0	PZP (Missense)	0.0392749	0.0236686
AB1_BACT_BIR_OTHER_INF_AGENTS	Coding	0.01	24	27	0	HEATR5B (pLoF)	0.0392749	0
AB1_BACT_BIR_OTHER_INF_AGENTS	Coding	0.01	24	27	0	HEATR5B (PTVs)	0.0392749	0
AB1_BACT_BIR_OTHER_INF_AGENTS	Coding	0.01	24	27	0	EVI5 (pLoF)	0.0362538	0
AB1_BACT_BIR_OTHER_INF_AGENTS	Coding	0.01	24	27	0	STAM2 (pLoF)	0.0362538	0
AB1_STREPTSTAPHYCOCC_INOTHER	Coding	0.01	7	5	0	SRSF2 (Missense)	0.182796	0.00307692
AB1_STREPTSTAPHYCOCC_INOTHER	Coding	0.01	7	5	0	FOXI1 (Synonymous)	0.164875	0.0215385
AB1_STREPTSTAPHYCOCC_INOTHER	Coding	0.01	7	5	0	LMO7 (Missense)	0.146953	0.0553846
AB1_STREPTSTAPHYCOCC_INOTHER	Coding	0.01	7	5	0	CAMTA2 (Missense)	0.0860215	0.0369231
AB1_STREPTSTAPHYCOCC_INOTHER	Coding	0.01	7	5	0	VCAM1 (Missense)	0.0824373	0.0123077
AB1_STREPTSTAPHYCOCC_INOTHER	Coding	0.01	7	5	0	ESPL1 (Missense)	0.0824373	0.0307692
AB1_STREPTSTAPHYCOCC_INOTHER	Coding	0.01	7	5	0	SAMD5 (Missense)	0.0752688	0.00615385
AB1_STREPTSTAPHYCOCC_INOTHER	Coding	0.01	7	5	0	HSD3B7 (Synonymous)	0.0716846	0.0123077
AB1_STREPTSTAPHYCOCC_INOTHER	Coding	0.01	7	5	0	TAS2R14 (Synonymous)	0.0681004	0.0276923
AB1_STREPTSTAPHYCOCC_INOTHER	Coding	0.01	7	5	0	SULF1 (D Missense)	0.0681004	0.0553846
AB1_STREPTSTAPHYCOCC_INOTHER	Coding	0.01	7	5	0	SULF1 (Missense)	0.0681004	0.0584615
AB1_STREPTSTAPHYCOCC_INOTHER	Coding	0.01	7	5	0	SPTBN5 (Synonymous)	0.0573477	0.101538
AB1_STREPTSTAPHYCOCC_INOTHER	Coding	0.01	7	5	0	ZKSCAN2 (Missense)	0.0573477	0.0492308
AB1_STREPTSTAPHYCOCC_INOTHER	Coding	0.01	7	5	0	ASXL1 (pLoF)	0.0573477	0
AB1_STREPTSTAPHYCOCC_INOTHER	Coding	0.01	7	5	0	TMTC1 (Synonymous)	0.0573477	0.0461538
AB1_STREPTSTAPHYCOCC_INOTHER	Coding	0.01	7	5	0	SNX30 (Synonymous)	0.0573477	0.0246154
AB1_STREPTSTAPHYCOCC_INOTHER	Coding	0.01	7	5	0	ASXL1 (PTVs)	0.0573477	0
AB1_STREPTSTAPHYCOCC_INOTHER	Coding	0.01	7	5	0	SYT17 (Synonymous)	0.0537634	0.00615385
AB1_STREPTSTAPHYCOCC_INOTHER	Coding	0.01	7	5	0	FLAD1 (Synonymous)	0.0537634	0.00307692
AB1_STREPTSTAPHYCOCC_INOTHER	Coding	0.01	7	5	0	BAK1 (pLoF)	0.0501792	0
AB1_OTHER_BACT_INOTHER	Coding	0.01	11	14	0	UBE2L3 (Synonymous)	0.185507	0
AB1_OTHER_BACT_INOTHER	Coding	0.01	11	14	0	C1QL1 (Missense)	0.173913	0.00302115
AB1_OTHER_BACT_INOTHER	Coding	0.01	11	14	0	ORC4 (Missense)	0.127536	0
AB1_OTHER_BACT_INOTHER	Coding	0.01	11	14	0	UBE2N (Missense)	0.107246	0
AB1_OTHER_BACT_INOTHER	Coding	0.01	11	14	0	NWD1 (D Missense)	0.107246	0
AB1_OTHER_BACT_INOTHER	Coding	0.01	11	14	0	MEGF8 (Missense)	0.0753623	0.0634441
AB1_OTHER_BACT_INOTHER	Coding	0.01	11	14	0	NBPF9 (Missense)	0.0724638	0.0422961
AB1_OTHER_BACT_INOTHER	Coding	0.01	11	14	0	TDRD15 (Missense)	0.0521739	0.0725076
AB1_OTHER_BACT_INOTHER	Coding	0.01	11	14	0	GOLGA6L10 (Missense)	0.0463768	0.0634441
AB1_OTHER_BACT_INOTHER	Coding	0.01	11	14	0	CCDC178 (Synonymous)	0.0434783	0.0422961
AB1_OTHER_BACT_INOTHER	Coding	0.01	11	14	0	THSD7A (Missense)	0.0405797	0.0392749
AB1_OTHER_BACT_INOTHER	Coding	0.01	11	14	0	NAT8 (Missense)	0.0405797	0.0271903
AB1_OTHER_BACT_INOTHER	Coding	0.01	11	14	0	OVCA2 (PTVs)	0.0376812	0
AB1_OTHER_BACT_INOTHER	Coding	0.01	11	14	0	AKR1C2 (PTVs)	0.0347826	0
AB1_OTHER_BACT_INOTHER	Coding	0.01	11	14	0	SLC12A3 (Missense)	0.0347826	0.0483384
AB1_OTHER_BACT_INOTHER	Coding	0.01	11	14	0	C15orf39 (D Missense)	0.0318841	0
AB1_OTHER_BACT_INOTHER	Coding	0.01	11	14	0	SEMA6A (D Missense)	0.026087	0
AB1_OTHER_BACT_INOTHER	Coding	0.01	11	14	0	CIB1 (D Missense)	0.026087	0.00302115
AB1_OTHER_BACT_INOTHER	Coding	0.01	11	14	0	KRT6A (D Missense)	0.0231884	0.0181269
AB1_OTHER_BACT_INOTHER	Coding	0.01	11	14	0	HEATR3 (Missense)	0.0231884	0.0241692
AB1_VIRAL_INOTHER	Coding	0.01	3	5	0	SETD1B (Missense)	0.157233	0.0716511
AB1_VIRAL_INOTHER	Coding	0.01	3	5	0	WDR83 (Missense)	0.072327	0.0311526
AB1_VIRAL_INOTHER	Coding	0.01	3	5	0	DYNC1LI2 (Synonymous)	0.072327	0.0186916
AB1_VIRAL_INOTHER	Coding	0.01	3	5	0	DRC7 (Missense)	0.0691824	0.0404984
AB1_VIRAL_INOTHER	Coding	0.01	3	5	0	PLEK (Missense)	0.0628931	0.0280374
AB1_VIRAL_INOTHER	Coding	0.01	3	5	0	SCN9A (D Missense)	0.0534591	0.0311526
AB1_VIRAL_INOTHER	Coding	0.01	3	5	0	CRB2 (Synonymous)	0.0534591	0.0654206
AB1_VIRAL_INOTHER	Coding	0.01	3	5	0	ACO1 (Synonymous)	0.0503145	0.00934579
AB1_VIRAL_INOTHER	Coding	0.01	3	5	0	OR1S1 (Synonymous)	0.0503145	0.0155763
AB1_VIRAL_INOTHER	Coding	0.01	3	5	0	DNAJC6 (Missense)	0.0471698	0.0124611
AB1_VIRAL_INOTHER	Coding	0.01	3	5	0	IL17RE (Missense)	0.0471698	0.0685358
AB1_VIRAL_INOTHER	Coding	0.01	3	5	0	OR5M9 (Missense)	0.0408805	0.0249221
AB1_VIRAL_INOTHER	Coding	0.01	3	5	0	ARFGEF2 (Missense)	0.0408805	0.0342679
AB1_VIRAL_INOTHER	Coding	0.01	3	5	0	FGF9 (Missense)	0.0377358	0
AB1_VIRAL_INOTHER	Coding	0.01	3	5	0	THSD7B (Synonymous)	0.0377358	0.0218069
AB1_VIRAL_INOTHER	Coding	0.01	3	5	0	SLC4A4 (Missense)	0.0377358	0.0218069
AB1_VIRAL_INOTHER	Coding	0.01	3	5	0	PEX5 (Missense)	0.0377358	0.0342679
AB1_VIRAL_INOTHER	Coding	0.01	3	5	0	CCDC154 (PTVs)	0.0377358	0
AB1_VIRAL_INOTHER	Coding	0.01	3	5	0	CCDC154 (pLoF)	0.0377358	0.00311526
AB1_VIRAL_INOTHER	Coding	0.01	3	5	0	TRABD2B (Synonymous)	0.0345912	0.0498442
AB1_SEPSIS_CONDITION	Coding	0.001	56	49	0	TET2 (PTVs)	0.0720721	0.00299401
AB1_SEPSIS_CONDITION	Coding	0.001	56	49	0	CLCN1 (Missense)	0.0660661	0.0718563
AB1_SEPSIS_CONDITION	Coding	0.001	56	49	0	ASXL1 (PTVs)	0.0630631	0.00299401
AB1_SEPSIS_CONDITION	Coding	0.001	56	49	0	RHOBTB3 (PTVs)	0.0570571	0.00299401
AB1_SEPSIS_CONDITION	Coding	0.001	56	49	0	ASXL1 (pLoF)	0.0570571	0
AB1_SEPSIS_CONDITION	Coding	0.001	56	49	0	MAP7 (Synonymous)	0.048048	0.0419162
AB1_SEPSIS_CONDITION	Coding	0.001	56	49	0	SF3B1 (D Missense)	0.045045	0
AB1_SEPSIS_CONDITION	Coding	0.001	56	49	0	ZNF117 (Missense)	0.045045	0.0419162
AB1_SEPSIS_CONDITION	Coding	0.001	56	49	0	TES (PTVs)	0.042042	0
AB1_SEPSIS_CONDITION	Coding	0.001	56	49	0	PALM2 (Missense)	0.042042	0.0239521
AB1_SEPSIS_CONDITION	Coding	0.001	56	49	0	CYP2W1 (Missense)	0.042042	0.0568862
AB1_SEPSIS_CONDITION	Coding	0.001	56	49	0	TFAM (D Missense)	0.042042	0.00299401
AB1_SEPSIS_CONDITION	Coding	0.001	56	49	0	PMVK (PTVs)	0.039039	0
AB1_SEPSIS_CONDITION	Coding	0.001	56	49	0	UNK (D Missense)	0.039039	0
AB1_SEPSIS_CONDITION	Coding	0.001	56	49	0	S1PR4 (Missense)	0.039039	0.0239521
AB1_SEPSIS_CONDITION	Coding	0.001	56	49	0	PMVK (pLoF)	0.039039	0
AB1_SEPSIS_CONDITION	Coding	0.001	56	49	0	GRN (PTVs)	0.036036	0
AB1_SEPSIS_CONDITION	Coding	0.001	56	49	0	PKD1 (PTVs)	0.036036	0
AB1_SEPSIS_CONDITION	Coding	0.001	56	49	0	DUSP12 (D Missense)	0.036036	0
AB1_SEPSIS_CONDITION	Coding	0.001	56	49	0	CDC42BPA (Synonymous)	0.036036	0.0269461
C3_CANCER_WIDE_EXALLC	Coding	0.001	138	92	4	BRCA2 (PTVs)	0.363144	0.0325444
C3_CANCER_WIDE_EXALLC	Coding	0.001	138	92	4	ATM (PTVs)	0.233062	0.00591716
C3_CANCER_WIDE_EXALLC	Coding	0.001	138	92	4	CROCC (Missense)	0.168022	0.180473
C3_CANCER_WIDE_EXALLC	Coding	0.001	138	92	4	BRCA2 (pLoF)	0.151762	0.0266272
C3_CANCER_WIDE_EXALLC	Coding	0.001	138	92	4	TET2 (PTVs)	0.151762	0.00295858
C3_CANCER_WIDE_EXALLC	Coding	0.001	138	92	4	BRCA1 (PTVs)	0.143631	0.00295858
C3_CANCER_WIDE_EXALLC	Coding	0.001	138	92	4	ATM (pLoF)	0.121951	0.00295858
C3_CANCER_WIDE_EXALLC	Coding	0.001	138	92	4	TET2 (pLoF)	0.116531	0
C3_CANCER_WIDE_EXALLC	Coding	0.001	138	92	4	ASXL1 (PTVs)	0.113821	0.00591716
C3_CANCER_WIDE_EXALLC	Coding	0.001	138	92	4	BRCA1 (pLoF)	0.0785908	0
C3_CANCER_WIDE_EXALLC	Coding	0.001	138	92	4	LARGE2 (Missense)	0.0731707	0.0414201
C3_CANCER_WIDE_EXALLC	Coding	0.001	138	92	4	PTPRQ (Synonymous)	0.0731707	0.0591716
C3_CANCER_WIDE_EXALLC	Coding	0.001	138	92	4	TEX15 (Missense)	0.0704607	0.0976331
C3_CANCER_WIDE_EXALLC	Coding	0.001	138	92	4	ASXL1 (pLoF)	0.0542005	0
C3_CANCER_WIDE_EXALLC	Coding	0.001	138	92	4	RAPGEF5 (Synonymous)	0.0433604	0.0532544
C3_CANCER_WIDE_EXALLC	Coding	0.001	138	92	4	C1R (Missense)	0.0379404	0.0118343
C3_CANCER_WIDE_EXALLC	Coding	0.001	138	92	4	RUSC2 (Synonymous)	0.0379404	0.0295858
C3_CANCER_WIDE_EXALLC	Coding	0.001	138	92	4	RAD51AP1 (Missense)	0.0379404	0.0384615
C3_CANCER_WIDE_EXALLC	Coding	0.001	138	92	4	DRC7 (Missense)	0.0352304	0.0414201
C3_CANCER_WIDE_EXALLC	Coding	0.001	138	92	4	ALDH16A1 (D Missense)	0.0352304	0.0295858
CD2_NEOPLASM	Coding	0.001	114	120	4	TET2 (PTVs)	0.163265	0
CD2_NEOPLASM	Coding	0.001	114	120	4	TET2 (pLoF)	0.125364	0
CD2_NEOPLASM	Coding	0.001	114	120	4	KIAA0753 (Missense)	0.0845481	0.0680473
CD2_NEOPLASM	Coding	0.001	114	120	4	MSH2 (PTVs)	0.0816327	0
CD2_NEOPLASM	Coding	0.001	114	120	4	MSH2 (pLoF)	0.0670554	0
CD2_NEOPLASM	Coding	0.001	114	120	4	ASXL1 (PTVs)	0.0641399	0.00295858
CD2_NEOPLASM	Coding	0.001	114	120	4	ASXL1 (pLoF)	0.058309	0
CD2_NEOPLASM	Coding	0.001	114	120	4	PTX4 (Missense)	0.058309	0.0502959
CD2_NEOPLASM	Coding	0.001	114	120	4	CMTR2 (pLoF)	0.0553936	0
CD2_NEOPLASM	Coding	0.001	114	120	4	CMTR2 (PTVs)	0.0524781	0.00295858
CD2_NEOPLASM	Coding	0.001	114	120	4	SBNO2 (Synonymous)	0.0524781	0.0207101
CD2_NEOPLASM	Coding	0.001	114	120	4	GPA33 (Missense)	0.0495627	0.0532544
CD2_NEOPLASM	Coding	0.001	114	120	4	USP4 (Missense)	0.0495627	0.0325444
CD2_NEOPLASM	Coding	0.001	114	120	4	DNMT3A (Missense)	0.0466472	0.00887574
CD2_NEOPLASM	Coding	0.001	114	120	4	ESRP2 (Synonymous)	0.0408163	0.0118343
CD2_NEOPLASM	Coding	0.001	114	120	4	WSCD1 (PTVs)	0.0408163	0.00591716
CD2_NEOPLASM	Coding	0.001	114	120	4	TTC24 (Missense)	0.0408163	0.0384615
CD2_NEOPLASM	Coding	0.001	114	120	4	ATM (PTVs)	0.0408163	0.00295858
CD2_NEOPLASM	Coding	0.001	114	120	4	WSCD1 (pLoF)	0.0379009	0.00591716
CD2_NEOPLASM	Coding	0.001	114	120	4	FBXO5 (Missense)	0.0379009	0
C3_COLON_SQUAM_EXALLC	Coding	1e-05	9	9	0	ADGRF3 (Missense)	0.0807018	0.0586081
C3_COLON_SQUAM_EXALLC	Coding	1e-05	9	9	0	CDH24 (Missense)	0.0596491	0.047619
C3_COLON_SQUAM_EXALLC	Coding	1e-05	9	9	0	FRMPD1 (Missense)	0.0596491	0.0879121
C3_COLON_SQUAM_EXALLC	Coding	1e-05	9	9	0	SLC15A5 (Missense)	0.0561404	0.040293
C3_COLON_SQUAM_EXALLC	Coding	1e-05	9	9	0	ZNF541 (Synonymous)	0.045614	0.014652
C3_COLON_SQUAM_EXALLC	Coding	1e-05	9	9	0	JAK3 (Missense)	0.045614	0.0659341
C3_COLON_SQUAM_EXALLC	Coding	1e-05	9	9	0	SPC25 (Missense)	0.0421053	0.032967
C3_COLON_SQUAM_EXALLC	Coding	1e-05	9	9	0	SCG3 (Synonymous)	0.0421053	0.03663
C3_COLON_SQUAM_EXALLC	Coding	1e-05	9	9	0	LIM2 (Synonymous)	0.0385965	0.018315
C3_COLON_SQUAM_EXALLC	Coding	1e-05	9	9	0	FRY (Synonymous)	0.0350877	0.0586081
C3_COLON_SQUAM_EXALLC	Coding	1e-05	9	9	0	CD93 (D Missense)	0.0350877	0
C3_COLON_SQUAM_EXALLC	Coding	1e-05	9	9	0	LRRC18 (Synonymous)	0.0315789	0.018315
C3_COLON_SQUAM_EXALLC	Coding	1e-05	9	9	0	INSR (Missense)	0.0315789	0.014652
C3_COLON_SQUAM_EXALLC	Coding	1e-05	9	9	0	HIST1H4B (Synonymous)	0.0280702	0.021978
C3_COLON_SQUAM_EXALLC	Coding	1e-05	9	9	0	MSH2 (PTVs)	0.0280702	0.003663
C3_COLON_SQUAM_EXALLC	Coding	1e-05	9	9	0	MSH6 (PTVs)	0.0280702	0
C3_COLON_SQUAM_EXALLC	Coding	1e-05	9	9	0	ALOXE3 (Synonymous)	0.0280702	0.021978
C3_COLON_SQUAM_EXALLC	Coding	1e-05	9	9	0	FBXO11 (PTVs)	0.0280702	0
C3_COLON_SQUAM_EXALLC	Coding	1e-05	9	9	0	PALLD (Missense)	0.0280702	0.025641
C3_COLON_SQUAM_EXALLC	Coding	1e-05	9	9	0	TJP2 (Missense)	0.0280702	0.010989
C3_NSCLC_ADENO_EXALLC	Coding	0.001	6	10	1	C4orf51 (PTVs)	0.170819	0.00367647
C3_NSCLC_ADENO_EXALLC	Coding	0.001	6	10	1	GDE1 (PTVs)	0.135231	0.00367647
C3_NSCLC_ADENO_EXALLC	Coding	0.001	6	10	1	EFCAB1 (D Missense)	0.0996441	0
C3_NSCLC_ADENO_EXALLC	Coding	0.001	6	10	1	RGS12 (Missense)	0.0925267	0.0441176
C3_NSCLC_ADENO_EXALLC	Coding	0.001	6	10	1	RGS9 (D Missense)	0.0640569	0
C3_NSCLC_ADENO_EXALLC	Coding	0.001	6	10	1	TPK1 (Synonymous)	0.0569395	0
C3_NSCLC_ADENO_EXALLC	Coding	0.001	6	10	1	MAATS1 (Synonymous)	0.0427046	0.0147059
C3_NSCLC_ADENO_EXALLC	Coding	0.001	6	10	1	ABCG8 (Missense)	0.0427046	0.0477941
C3_NSCLC_ADENO_EXALLC	Coding	0.001	6	10	1	ARFGEF3 (Missense)	0.0355872	0.0404412
C3_NSCLC_ADENO_EXALLC	Coding	0.001	6	10	1	KRT71 (Missense)	0.0355872	0.0514706
C3_NSCLC_ADENO_EXALLC	Coding	0.001	6	10	1	MOGAT2 (Synonymous)	0.0355872	0.00367647
C3_NSCLC_ADENO_EXALLC	Coding	0.001	6	10	1	BRCA2 (PTVs)	0.0320285	0.0294118
C3_NSCLC_ADENO_EXALLC	Coding	0.001	6	10	1	CEP104 (Missense)	0.0320285	0.0514706
C3_NSCLC_ADENO_EXALLC	Coding	0.001	6	10	1	RFX3 (Synonymous)	0.0284698	0.0110294
C3_NSCLC_ADENO_EXALLC	Coding	0.001	6	10	1	CRTAC1 (Missense)	0.0284698	0.0404412
C3_NSCLC_ADENO_EXALLC	Coding	0.001	6	10	1	ARHGEF10L (Missense)	0.0284698	0.0294118
C3_NSCLC_ADENO_EXALLC	Coding	0.001	6	10	1	OR4N2 (PTVs)	0.024911	0.0220588
C3_NSCLC_ADENO_EXALLC	Coding	0.001	6	10	1	MME (Missense)	0.024911	0.0294118
C3_NSCLC_ADENO_EXALLC	Coding	0.001	6	10	1	OR5M8 (Synonymous)	0.024911	0.00367647
C3_NSCLC_ADENO_EXALLC	Coding	0.001	6	10	1	TRPM7 (Missense)	0.024911	0.0367647
C3_NSCLC_SQUAM_EXALLC	Coding	0.01	4	11	0	RFX3 (Synonymous)	0.100372	0.0110294
C3_NSCLC_SQUAM_EXALLC	Coding	0.01	4	11	0	ARFGEF3 (Missense)	0.100372	0.0294118
C3_NSCLC_SQUAM_EXALLC	Coding	0.01	4	11	0	KRT71 (Missense)	0.0966543	0.0551471
C3_NSCLC_SQUAM_EXALLC	Coding	0.01	4	11	0	RGS12 (Missense)	0.0892193	0.0551471
C3_NSCLC_SQUAM_EXALLC	Coding	0.01	4	11	0	SCN5A (Synonymous)	0.070632	0.0367647
C3_NSCLC_SQUAM_EXALLC	Coding	0.01	4	11	0	FAM83F (Synonymous)	0.063197	0.0404412
C3_NSCLC_SQUAM_EXALLC	Coding	0.01	4	11	0	MICB (pLoF)	0.0594796	0
C3_NSCLC_SQUAM_EXALLC	Coding	0.01	4	11	0	TTLL5 (Missense)	0.0594796	0.0845588
C3_NSCLC_SQUAM_EXALLC	Coding	0.01	4	11	0	ASAP3 (Missense)	0.0557621	0.0661765
C3_NSCLC_SQUAM_EXALLC	Coding	0.01	4	11	0	HIST1H3A (Synonymous)	0.0557621	0.0147059
C3_NSCLC_SQUAM_EXALLC	Coding	0.01	4	11	0	CFHR2 (Missense)	0.0520446	0.0330882
C3_NSCLC_SQUAM_EXALLC	Coding	0.01	4	11	0	UBXN8 (pLoF)	0.0446097	0
C3_NSCLC_SQUAM_EXALLC	Coding	0.01	4	11	0	FCRLA (Synonymous)	0.0408922	0.00735294
C3_NSCLC_SQUAM_EXALLC	Coding	0.01	4	11	0	EFR3A (Missense)	0.0408922	0.0183824
C3_NSCLC_SQUAM_EXALLC	Coding	0.01	4	11	0	INCA1 (Missense)	0.0408922	0.00735294
C3_NSCLC_SQUAM_EXALLC	Coding	0.01	4	11	0	TMPRSS5 (Synonymous)	0.0408922	0.0477941
C3_NSCLC_SQUAM_EXALLC	Coding	0.01	4	11	0	ACTN4 (Synonymous)	0.0408922	0.0183824
C3_NSCLC_SQUAM_EXALLC	Coding	0.01	4	11	0	GDE1 (PTVs)	0.0408922	0.00367647
C3_NSCLC_SQUAM_EXALLC	Coding	0.01	4	11	0	ATM (D Missense)	0.0371747	0
C3_NSCLC_SQUAM_EXALLC	Coding	0.01	4	11	0	SLC4A9 (Synonymous)	0.0371747	0.0330882
C3_LUNG_NONSMALL_EXALLC	Coding	0.001	2	8	0	GDE1 (PTVs)	0.166052	0.00369004
C3_LUNG_NONSMALL_EXALLC	Coding	0.001	2	8	0	BSCL2 (Synonymous)	0.121771	0.00369004
C3_LUNG_NONSMALL_EXALLC	Coding	0.001	2	8	0	TTLL5 (Missense)	0.118081	0.0442804
C3_LUNG_NONSMALL_EXALLC	Coding	0.001	2	8	0	C11orf91 (Synonymous)	0.0885609	0
C3_LUNG_NONSMALL_EXALLC	Coding	0.001	2	8	0	HDHD3 (Synonymous)	0.0848708	0
C3_LUNG_NONSMALL_EXALLC	Coding	0.001	2	8	0	PSG11 (PTVs)	0.0774908	0.00738007
C3_LUNG_NONSMALL_EXALLC	Coding	0.001	2	8	0	PSG11 (pLoF)	0.0774908	0.00738007
C3_LUNG_NONSMALL_EXALLC	Coding	0.001	2	8	0	DNMBP (pLoF)	0.0738007	0.00738007
C3_LUNG_NONSMALL_EXALLC	Coding	0.001	2	8	0	DSG1 (Synonymous)	0.0701107	0.0848708
C3_LUNG_NONSMALL_EXALLC	Coding	0.001	2	8	0	ASAP3 (Missense)	0.0701107	0.0664207
C3_LUNG_NONSMALL_EXALLC	Coding	0.001	2	8	0	CLEC2B (Synonymous)	0.0627306	0.00369004
C3_LUNG_NONSMALL_EXALLC	Coding	0.001	2	8	0	KCNE2 (Synonymous)	0.0590406	0
C3_LUNG_NONSMALL_EXALLC	Coding	0.001	2	8	0	SIGLEC12 (PTVs)	0.0590406	0
C3_LUNG_NONSMALL_EXALLC	Coding	0.001	2	8	0	CCK (Synonymous)	0.0479705	0
C3_LUNG_NONSMALL_EXALLC	Coding	0.001	2	8	0	ALPG (Missense)	0.0442804	0.0184502
C3_LUNG_NONSMALL_EXALLC	Coding	0.001	2	8	0	NKX3-2 (Missense)	0.0442804	0.0258303
C3_LUNG_NONSMALL_EXALLC	Coding	0.001	2	8	0	KRT71 (Missense)	0.0442804	0.0442804
C3_LUNG_NONSMALL_EXALLC	Coding	0.001	2	8	0	FAM83F (Synonymous)	0.0405904	0.0332103
C3_LUNG_NONSMALL_EXALLC	Coding	0.001	2	8	0	FRMD3 (Missense)	0.0405904	0.0184502
C3_LUNG_NONSMALL_EXALLC	Coding	0.001	2	8	0	MYO5C (Missense)	0.0405904	0.0184502
C3_MELANOMA_SKIN_EXALLC	Coding	0.01	5	4	0	MITF (Missense)	0.845588	0.00735294
C3_MELANOMA_SKIN_EXALLC	Coding	0.01	5	4	0	MITF (D Missense)	0.845588	0.00367647
C3_MELANOMA_SKIN_EXALLC	Coding	0.01	5	4	0	PCDHA7 (Synonymous)	0.0735294	0.0919118
C3_MELANOMA_SKIN_EXALLC	Coding	0.01	5	4	0	PCDHA8 (Synonymous)	0.0661765	0.0808824
C3_MELANOMA_SKIN_EXALLC	Coding	0.01	5	4	0	RANBP2 (Synonymous)	0.0625	0.0514706
C3_MELANOMA_SKIN_EXALLC	Coding	0.01	5	4	0	ZSWIM6 (Missense)	0.0588235	0.0257353
C3_MELANOMA_SKIN_EXALLC	Coding	0.01	5	4	0	ZFYVE26 (Synonymous)	0.0477941	0.0514706
C3_MELANOMA_SKIN_EXALLC	Coding	0.01	5	4	0	MDN1 (Synonymous)	0.0477941	0.0514706
C3_MELANOMA_SKIN_EXALLC	Coding	0.01	5	4	0	IMMP2L (Missense)	0.0441176	0.0147059
C3_MELANOMA_SKIN_EXALLC	Coding	0.01	5	4	0	LRRN3 (Missense)	0.0441176	0.0110294
C3_MELANOMA_SKIN_EXALLC	Coding	0.01	5	4	0	PTPRD (Missense)	0.0441176	0.0404412
C3_MELANOMA_SKIN_EXALLC	Coding	0.01	5	4	0	POR (PTVs)	0.0404412	0.0147059
C3_MELANOMA_SKIN_EXALLC	Coding	0.01	5	4	0	AGFG2 (Missense)	0.0404412	0.0477941
C3_MELANOMA_SKIN_EXALLC	Coding	0.01	5	4	0	CFI (Missense)	0.0367647	0.0110294
C3_MELANOMA_SKIN_EXALLC	Coding	0.01	5	4	0	HTR6 (Synonymous)	0.0367647	0.0220588
C3_MELANOMA_SKIN_EXALLC	Coding	0.01	5	4	0	AP3B1 (Missense)	0.0367647	0.0404412
C3_MELANOMA_SKIN_EXALLC	Coding	0.01	5	4	0	POR (pLoF)	0.0367647	0.0147059
C3_MELANOMA_SKIN_EXALLC	Coding	0.01	5	4	0	KIAA0556 (Synonymous)	0.0330882	0.0220588
C3_MELANOMA_SKIN_EXALLC	Coding	0.01	5	4	0	ZNF585A (Synonymous)	0.0330882	0.0367647
C3_MELANOMA_SKIN_EXALLC	Coding	0.01	5	4	0	ATAD3B (Synonymous)	0.0330882	0.0441176
C3_OTHER_SKIN_EXALLC	Coding	0.01	19	46	2	TNXB (Missense)	0.22028	0.185315
C3_OTHER_SKIN_EXALLC	Coding	0.01	19	46	2	MSLN (Missense)	0.195804	0.101399
C3_OTHER_SKIN_EXALLC	Coding	0.01	19	46	2	ATP2A3 (Synonymous)	0.160839	0.0594406
C3_OTHER_SKIN_EXALLC	Coding	0.01	19	46	2	HLA-A (Missense)	0.157343	0.0804196
C3_OTHER_SKIN_EXALLC	Coding	0.01	19	46	2	SLC6A18 (Missense)	0.129371	0.048951
C3_OTHER_SKIN_EXALLC	Coding	0.01	19	46	2	PC (Missense)	0.122378	0.0559441
C3_OTHER_SKIN_EXALLC	Coding	0.01	19	46	2	HAL (Missense)	0.108392	0.0524476
C3_OTHER_SKIN_EXALLC	Coding	0.01	19	46	2	NNT (Missense)	0.0979021	0.0314685
C3_OTHER_SKIN_EXALLC	Coding	0.01	19	46	2	SH3GL1 (Synonymous)	0.0944056	0.0314685
C3_OTHER_SKIN_EXALLC	Coding	0.01	19	46	2	MED26 (Synonymous)	0.0874126	0.0314685
C3_OTHER_SKIN_EXALLC	Coding	0.01	19	46	2	PC (D Missense)	0.0839161	0.041958
C3_OTHER_SKIN_EXALLC	Coding	0.01	19	46	2	PDPR (Missense)	0.0839161	0.0629371
C3_OTHER_SKIN_EXALLC	Coding	0.01	19	46	2	HAL (D Missense)	0.0769231	0.0314685
C3_OTHER_SKIN_EXALLC	Coding	0.01	19	46	2	IRF3 (Missense)	0.0769231	0.027972
C3_OTHER_SKIN_EXALLC	Coding	0.01	19	46	2	ARID5A (Missense)	0.0769231	0.027972
C3_OTHER_SKIN_EXALLC	Coding	0.01	19	46	2	KANK3 (Missense)	0.0734266	0.041958
C3_OTHER_SKIN_EXALLC	Coding	0.01	19	46	2	LCP1 (Missense)	0.0734266	0.020979
C3_OTHER_SKIN_EXALLC	Coding	0.01	19	46	2	C1R (Missense)	0.0664336	0.0174825
C3_OTHER_SKIN_EXALLC	Coding	0.01	19	46	2	C17orf80 (pLoF)	0.0629371	0.013986
C3_OTHER_SKIN_EXALLC	Coding	0.01	19	46	2	FAM104A (pLoF)	0.0559441	0.013986
C3_SQUOMOUS_CELL_CARCINOMA_SKIN_EXALLC	Coding	0.01	34	53	2	TNXB (Missense)	0.609827	0.163763
C3_SQUOMOUS_CELL_CARCINOMA_SKIN_EXALLC	Coding	0.01	34	53	2	HLA-A (Missense)	0.554913	0.087108
C3_SQUOMOUS_CELL_CARCINOMA_SKIN_EXALLC	Coding	0.01	34	53	2	TRIM40 (PTVs)	0.528902	0.0452962
C3_SQUOMOUS_CELL_CARCINOMA_SKIN_EXALLC	Coding	0.01	34	53	2	TRIM40 (pLoF)	0.528902	0.0452962
C3_SQUOMOUS_CELL_CARCINOMA_SKIN_EXALLC	Coding	0.01	34	53	2	TET2 (PTVs)	0.138728	0.00348432
C3_SQUOMOUS_CELL_CARCINOMA_SKIN_EXALLC	Coding	0.01	34	53	2	TET2 (pLoF)	0.101156	0
C3_SQUOMOUS_CELL_CARCINOMA_SKIN_EXALLC	Coding	0.01	34	53	2	MSLN (Missense)	0.0924855	0.0905923
C3_SQUOMOUS_CELL_CARCINOMA_SKIN_EXALLC	Coding	0.01	34	53	2	BRCA1 (PTVs)	0.0895954	0.00348432
C3_SQUOMOUS_CELL_CARCINOMA_SKIN_EXALLC	Coding	0.01	34	53	2	FRMPD2 (Synonymous)	0.083815	0.0731707
C3_SQUOMOUS_CELL_CARCINOMA_SKIN_EXALLC	Coding	0.01	34	53	2	PDPR (Missense)	0.083815	0.0592334
C3_SQUOMOUS_CELL_CARCINOMA_SKIN_EXALLC	Coding	0.01	34	53	2	SOX15 (D Missense)	0.0780347	0
C3_SQUOMOUS_CELL_CARCINOMA_SKIN_EXALLC	Coding	0.01	34	53	2	PC (Missense)	0.0751445	0.0452962
C3_SQUOMOUS_CELL_CARCINOMA_SKIN_EXALLC	Coding	0.01	34	53	2	LPL (Synonymous)	0.0693642	0.00696864
C3_SQUOMOUS_CELL_CARCINOMA_SKIN_EXALLC	Coding	0.01	34	53	2	ALDH16A1 (Missense)	0.0606936	0.0487805
C3_SQUOMOUS_CELL_CARCINOMA_SKIN_EXALLC	Coding	0.01	34	53	2	SLC6A18 (Missense)	0.0606936	0.0522648
C3_SQUOMOUS_CELL_CARCINOMA_SKIN_EXALLC	Coding	0.01	34	53	2	ATP2A3 (Synonymous)	0.0549133	0.0522648
C3_SQUOMOUS_CELL_CARCINOMA_SKIN_EXALLC	Coding	0.01	34	53	2	CCNE1 (Synonymous)	0.0520231	0
C3_SQUOMOUS_CELL_CARCINOMA_SKIN_EXALLC	Coding	0.01	34	53	2	HAL (Missense)	0.0520231	0.0592334
C3_SQUOMOUS_CELL_CARCINOMA_SKIN_EXALLC	Coding	0.01	34	53	2	BNC2 (Missense)	0.0491329	0.0418118
C3_SQUOMOUS_CELL_CARCINOMA_SKIN_EXALLC	Coding	0.01	34	53	2	DPP4 (Synonymous)	0.0491329	0.0139373
C3_BREAST_HER2PLUS_EXALLC	Coding	0.001	34	31	1	CHEK2 (Missense)	0.52657	0.0251572
C3_BREAST_HER2PLUS_EXALLC	Coding	0.001	34	31	1	CHEK2 (D Missense)	0.502415	0.00628931
C3_BREAST_HER2PLUS_EXALLC	Coding	0.001	34	31	1	BRCA2 (PTVs)	0.251208	0.00628931
C3_BREAST_HER2PLUS_EXALLC	Coding	0.001	34	31	1	BRCA1 (PTVs)	0.130435	0
C3_BREAST_HER2PLUS_EXALLC	Coding	0.001	34	31	1	BRCA2 (pLoF)	0.125604	0.00628931
C3_BREAST_HER2PLUS_EXALLC	Coding	0.001	34	31	1	PALB2 (PTVs)	0.10628	0
C3_BREAST_HER2PLUS_EXALLC	Coding	0.001	34	31	1	ANKRD36 (Missense)	0.0966184	0.0880503
C3_BREAST_HER2PLUS_EXALLC	Coding	0.001	34	31	1	VCAN (Synonymous)	0.0917874	0.0628931
C3_BREAST_HER2PLUS_EXALLC	Coding	0.001	34	31	1	PTPRQ (Synonymous)	0.0772947	0.0691824
C3_BREAST_HER2PLUS_EXALLC	Coding	0.001	34	31	1	PALB2 (pLoF)	0.0772947	0
C3_BREAST_HER2PLUS_EXALLC	Coding	0.001	34	31	1	POTEE (Missense)	0.0772947	0.0251572
C3_BREAST_HER2PLUS_EXALLC	Coding	0.001	34	31	1	HSD17B4 (Missense)	0.0531401	0.0251572
C3_BREAST_HER2PLUS_EXALLC	Coding	0.001	34	31	1	SDE2 (Missense)	0.0483092	0.0314465
C3_BREAST_HER2PLUS_EXALLC	Coding	0.001	34	31	1	DDB2 (Synonymous)	0.0483092	0.0188679
C3_BREAST_HER2PLUS_EXALLC	Coding	0.001	34	31	1	TBC1D5 (Synonymous)	0.0434783	0.0188679
C3_BREAST_HER2PLUS_EXALLC	Coding	0.001	34	31	1	ZNF506 (Missense)	0.0434783	0.0314465
C3_BREAST_HER2PLUS_EXALLC	Coding	0.001	34	31	1	INPP5D (Missense)	0.0434783	0.0251572
C3_BREAST_HER2PLUS_EXALLC	Coding	0.001	34	31	1	IL1RL1 (Missense)	0.0434783	0.0125786
C3_BREAST_HER2PLUS_EXALLC	Coding	0.001	34	31	1	TDRD15 (Missense)	0.0434783	0.0691824
C3_BREAST_HER2PLUS_EXALLC	Coding	0.001	34	31	1	GCN1 (Synonymous)	0.0434783	0.0880503
C3_PROSTATE_EXALLC	Coding	0.001	25	26	0	BRCA2 (PTVs)	0.471545	0.0225564
C3_PROSTATE_EXALLC	Coding	0.001	25	26	0	CPSF4 (Synonymous)	0.227642	0
C3_PROSTATE_EXALLC	Coding	0.001	25	26	0	ATP5MF (Synonymous)	0.203252	0
C3_PROSTATE_EXALLC	Coding	0.001	25	26	0	CROCC (Missense)	0.170732	0.210526
C3_PROSTATE_EXALLC	Coding	0.001	25	26	0	RNF17 (Missense)	0.097561	0.0225564
C3_PROSTATE_EXALLC	Coding	0.001	25	26	0	ADAMTS3 (Missense)	0.0813008	0.037594
C3_PROSTATE_EXALLC	Coding	0.001	25	26	0	ZNF729 (Synonymous)	0.0731707	0.037594
C3_PROSTATE_EXALLC	Coding	0.001	25	26	0	SAMHD1 (D Missense)	0.0650407	0.0225564
C3_PROSTATE_EXALLC	Coding	0.001	25	26	0	CHEK2 (D Missense)	0.0650407	0
C3_PROSTATE_EXALLC	Coding	0.001	25	26	0	KIAA1671 (Synonymous)	0.0650407	0.0977444
C3_PROSTATE_EXALLC	Coding	0.001	25	26	0	SAMHD1 (Missense)	0.0650407	0.0225564
C3_PROSTATE_EXALLC	Coding	0.001	25	26	0	ATM (PTVs)	0.0650407	0
C3_PROSTATE_EXALLC	Coding	0.001	25	26	0	GRAMD1C (Missense)	0.0569106	0.0451128
C3_PROSTATE_EXALLC	Coding	0.001	25	26	0	HNRNPL (Synonymous)	0.0569106	0.0225564
C3_PROSTATE_EXALLC	Coding	0.001	25	26	0	TRIM22 (Synonymous)	0.0569106	0.037594
C3_PROSTATE_EXALLC	Coding	0.001	25	26	0	AMER2 (Synonymous)	0.0569106	0.0075188
C3_PROSTATE_EXALLC	Coding	0.001	25	26	0	AGAP4 (Missense)	0.0406504	0.0451128
C3_PROSTATE_EXALLC	Coding	0.001	25	26	0	TK2 (D Missense)	0.0406504	0
C3_PROSTATE_EXALLC	Coding	0.001	25	26	0	ATM (pLoF)	0.0406504	0
C3_PROSTATE_EXALLC	Coding	0.001	25	26	0	TSTD2 (Missense)	0.0406504	0.0225564
C3_BLADDER_EXALLC	Coding	0.01	3	5	0	PPM1H (Synonymous)	0.324415	0
C3_BLADDER_EXALLC	Coding	0.01	3	5	0	GPR61 (Synonymous)	0.29097	0.00735294
C3_BLADDER_EXALLC	Coding	0.01	3	5	0	RETN (D Missense)	0.227425	0
C3_BLADDER_EXALLC	Coding	0.01	3	5	0	UNC45B (D Missense)	0.110368	0
C3_BLADDER_EXALLC	Coding	0.01	3	5	0	DGLUCY (Missense)	0.0735786	0.0477941
C3_BLADDER_EXALLC	Coding	0.01	3	5	0	EPX (Missense)	0.0702341	0.0404412
C3_BLADDER_EXALLC	Coding	0.01	3	5	0	ECPAS (Missense)	0.0702341	0.0367647
C3_BLADDER_EXALLC	Coding	0.01	3	5	0	CREBBP (Synonymous)	0.0668896	0.0330882
C3_BLADDER_EXALLC	Coding	0.01	3	5	0	ALPG (Missense)	0.0568562	0.0404412
C3_BLADDER_EXALLC	Coding	0.01	3	5	0	AKNA (Missense)	0.0535117	0.0588235
C3_BLADDER_EXALLC	Coding	0.01	3	5	0	DAGLB (Synonymous)	0.0434783	0.0441176
C3_BLADDER_EXALLC	Coding	0.01	3	5	0	GUCY2D (Missense)	0.0401338	0.0404412
C3_BLADDER_EXALLC	Coding	0.01	3	5	0	CYP4F11 (Missense)	0.0401338	0.0257353
C3_BLADDER_EXALLC	Coding	0.01	3	5	0	CARD10 (Missense)	0.0367893	0.00735294
C3_BLADDER_EXALLC	Coding	0.01	3	5	0	LAMC3 (Synonymous)	0.0367893	0.0514706
C3_BLADDER_EXALLC	Coding	0.01	3	5	0	SCN5A (Missense)	0.0334448	0.0735294
C3_BLADDER_EXALLC	Coding	0.01	3	5	0	NOS3 (Synonymous)	0.0334448	0.0404412
C3_BLADDER_EXALLC	Coding	0.01	3	5	0	TIAM2 (Synonymous)	0.0334448	0.0477941
C3_BLADDER_EXALLC	Coding	0.01	3	5	0	GOLM1 (Missense)	0.0334448	0.0404412
C3_BLADDER_EXALLC	Coding	0.01	3	5	0	ZNF281 (Synonymous)	0.0334448	0.0294118
C3_LYMPHNODES_SECONDARY_NAS_EXALLC	Coding	0.001	21	17	0	BRCA2 (PTVs)	0.204778	0.0107914
C3_LYMPHNODES_SECONDARY_NAS_EXALLC	Coding	0.001	21	17	0	BRCA1 (PTVs)	0.129693	0.00359712
C3_LYMPHNODES_SECONDARY_NAS_EXALLC	Coding	0.001	21	17	0	TET2 (Missense)	0.0716724	0.0467626
C3_LYMPHNODES_SECONDARY_NAS_EXALLC	Coding	0.001	21	17	0	DEFB129 (Synonymous)	0.0614334	0
C3_LYMPHNODES_SECONDARY_NAS_EXALLC	Coding	0.001	21	17	0	KCNK5 (Missense)	0.0580205	0.0431655
C3_LYMPHNODES_SECONDARY_NAS_EXALLC	Coding	0.001	21	17	0	C22orf31 (Synonymous)	0.0511945	0.0503597
C3_LYMPHNODES_SECONDARY_NAS_EXALLC	Coding	0.001	21	17	0	LIMCH1 (Synonymous)	0.0511945	0.0503597
C3_LYMPHNODES_SECONDARY_NAS_EXALLC	Coding	0.001	21	17	0	C22orf31 (Missense)	0.0511945	0.0431655
C3_LYMPHNODES_SECONDARY_NAS_EXALLC	Coding	0.001	21	17	0	ABCA5 (Missense)	0.0477816	0.0395683
C3_LYMPHNODES_SECONDARY_NAS_EXALLC	Coding	0.001	21	17	0	STRIP2 (Missense)	0.0443686	0.0179856
C3_LYMPHNODES_SECONDARY_NAS_EXALLC	Coding	0.001	21	17	0	ENKUR (Missense)	0.0443686	0.0395683
C3_LYMPHNODES_SECONDARY_NAS_EXALLC	Coding	0.001	21	17	0	CMTR2 (pLoF)	0.0443686	0
C3_LYMPHNODES_SECONDARY_NAS_EXALLC	Coding	0.001	21	17	0	MAK16 (Missense)	0.0409556	0.0107914
C3_LYMPHNODES_SECONDARY_NAS_EXALLC	Coding	0.001	21	17	0	BAIAP3 (Missense)	0.0409556	0.0431655
C3_LYMPHNODES_SECONDARY_NAS_EXALLC	Coding	0.001	21	17	0	CCAR1 (Synonymous)	0.0409556	0.028777
C3_LYMPHNODES_SECONDARY_NAS_EXALLC	Coding	0.001	21	17	0	CCDC87 (Missense)	0.0375427	0.0647482
C3_LYMPHNODES_SECONDARY_NAS_EXALLC	Coding	0.001	21	17	0	ABCC4 (Missense)	0.0375427	0.0683453
C3_LYMPHNODES_SECONDARY_NAS_EXALLC	Coding	0.001	21	17	0	BRCA2 (pLoF)	0.0341297	0.00719424
C3_LYMPHNODES_SECONDARY_NAS_EXALLC	Coding	0.001	21	17	0	TMPRSS5 (Synonymous)	0.0341297	0.0359712
C3_LYMPHNODES_SECONDARY_NAS_EXALLC	Coding	0.001	21	17	0	HSF5 (Missense)	0.0307167	0.0359712
C3_SECONDARY_RESPIRATORY_DIGESTIVE_EXALLC	Coding	0.001	20	9	0	BRCA2 (PTVs)	0.239286	0.0323741
C3_SECONDARY_RESPIRATORY_DIGESTIVE_EXALLC	Coding	0.001	20	9	0	BRCA1 (PTVs)	0.125	0
C3_SECONDARY_RESPIRATORY_DIGESTIVE_EXALLC	Coding	0.001	20	9	0	SPSB3 (Missense)	0.0928571	0.104317
C3_SECONDARY_RESPIRATORY_DIGESTIVE_EXALLC	Coding	0.001	20	9	0	ITIH2 (Missense)	0.0785714	0.0503597
C3_SECONDARY_RESPIRATORY_DIGESTIVE_EXALLC	Coding	0.001	20	9	0	BRCA1 (pLoF)	0.0642857	0
C3_SECONDARY_RESPIRATORY_DIGESTIVE_EXALLC	Coding	0.001	20	9	0	CCL24 (Missense)	0.0607143	0
C3_SECONDARY_RESPIRATORY_DIGESTIVE_EXALLC	Coding	0.001	20	9	0	BRCA2 (pLoF)	0.0535714	0.0323741
C3_SECONDARY_RESPIRATORY_DIGESTIVE_EXALLC	Coding	0.001	20	9	0	TRMT1 (PTVs)	0.05	0.00359712
C3_SECONDARY_RESPIRATORY_DIGESTIVE_EXALLC	Coding	0.001	20	9	0	SLCO1B3 (Synonymous)	0.05	0.0251799
C3_SECONDARY_RESPIRATORY_DIGESTIVE_EXALLC	Coding	0.001	20	9	0	FAM205A (Synonymous)	0.0428571	0.0359712
C3_SECONDARY_RESPIRATORY_DIGESTIVE_EXALLC	Coding	0.001	20	9	0	TET2 (PTVs)	0.0428571	0
C3_SECONDARY_RESPIRATORY_DIGESTIVE_EXALLC	Coding	0.001	20	9	0	NHLRC3 (Missense)	0.0392857	0.028777
C3_SECONDARY_RESPIRATORY_DIGESTIVE_EXALLC	Coding	0.001	20	9	0	KRTAP5-1 (Missense)	0.0392857	0.028777
C3_SECONDARY_RESPIRATORY_DIGESTIVE_EXALLC	Coding	0.001	20	9	0	SH2D3A (Missense)	0.0392857	0.0323741
C3_SECONDARY_RESPIRATORY_DIGESTIVE_EXALLC	Coding	0.001	20	9	0	TRMT1 (pLoF)	0.0357143	0.00359712
C3_SECONDARY_RESPIRATORY_DIGESTIVE_EXALLC	Coding	0.001	20	9	0	ERICH6B (Synonymous)	0.0357143	0.028777
C3_SECONDARY_RESPIRATORY_DIGESTIVE_EXALLC	Coding	0.001	20	9	0	HS6ST3 (Synonymous)	0.0321429	0.0215827
C3_SECONDARY_RESPIRATORY_DIGESTIVE_EXALLC	Coding	0.001	20	9	0	DAB2 (Missense)	0.0321429	0.0143885
C3_SECONDARY_RESPIRATORY_DIGESTIVE_EXALLC	Coding	0.001	20	9	0	CCDC178 (Missense)	0.0321429	0.0359712
C3_SECONDARY_RESPIRATORY_DIGESTIVE_EXALLC	Coding	0.001	20	9	0	DNMT3A (Missense)	0.0321429	0.0143885
C3_SECONDARY_NAS_EXALLC	Coding	0.001	31	9	1	BRCA2 (PTVs)	0.329749	0.0217391
C3_SECONDARY_NAS_EXALLC	Coding	0.001	31	9	1	ATM (PTVs)	0.218638	0
C3_SECONDARY_NAS_EXALLC	Coding	0.001	31	9	1	HBG2 (Missense)	0.157706	0.195652
C3_SECONDARY_NAS_EXALLC	Coding	0.001	31	9	1	OR51B5 (Missense)	0.157706	0.173913
C3_SECONDARY_NAS_EXALLC	Coding	0.001	31	9	1	HBE1 (Missense)	0.157706	0.195652
C3_SECONDARY_NAS_EXALLC	Coding	0.001	31	9	1	BRCA2 (pLoF)	0.143369	0.0144928
C3_SECONDARY_NAS_EXALLC	Coding	0.001	31	9	1	BRCA1 (PTVs)	0.136201	0
C3_SECONDARY_NAS_EXALLC	Coding	0.001	31	9	1	PALB2 (PTVs)	0.121864	0
C3_SECONDARY_NAS_EXALLC	Coding	0.001	31	9	1	ATM (pLoF)	0.103943	0
C3_SECONDARY_NAS_EXALLC	Coding	0.001	31	9	1	MAST4 (Missense)	0.0860215	0.0724638
C3_SECONDARY_NAS_EXALLC	Coding	0.001	31	9	1	PALB2 (pLoF)	0.078853	0
C3_SECONDARY_NAS_EXALLC	Coding	0.001	31	9	1	ADGRG7 (Missense)	0.0537634	0.0253623
C3_SECONDARY_NAS_EXALLC	Coding	0.001	31	9	1	WFS1 (D Missense)	0.046595	0.0507246
C3_SECONDARY_NAS_EXALLC	Coding	0.001	31	9	1	POLR3A (Synonymous)	0.046595	0.0362319
C3_SECONDARY_NAS_EXALLC	Coding	0.001	31	9	1	RAD51AP2 (Synonymous)	0.0430108	0.0108696
C3_SECONDARY_NAS_EXALLC	Coding	0.001	31	9	1	CCDC142 (Missense)	0.0430108	0.0398551
C3_SECONDARY_NAS_EXALLC	Coding	0.001	31	9	1	CADPS2 (Missense)	0.0430108	0.0289855
C3_SECONDARY_NAS_EXALLC	Coding	0.001	31	9	1	HMGXB3 (Synonymous)	0.0394265	0.057971
C3_SECONDARY_NAS_EXALLC	Coding	0.001	31	9	1	IRF3 (Missense)	0.0358423	0.0326087
C3_SECONDARY_NAS_EXALLC	Coding	0.001	31	9	1	HSPA12A (Missense)	0.0358423	0.0217391
C3_NONHODGKIN_EXALLC	Coding	1e-05	5	5	0	LRGUK (Missense)	0.0978261	0.0553506
C3_NONHODGKIN_EXALLC	Coding	1e-05	5	5	0	KIF17 (Missense)	0.0615942	0.0442804
C3_NONHODGKIN_EXALLC	Coding	1e-05	5	5	0	ACADM (Missense)	0.0543478	0.0332103
C3_NONHODGKIN_EXALLC	Coding	1e-05	5	5	0	SLC16A7 (Synonymous)	0.0507246	0
C3_NONHODGKIN_EXALLC	Coding	1e-05	5	5	0	ACADM (D Missense)	0.0471014	0.0221402
C3_NONHODGKIN_EXALLC	Coding	1e-05	5	5	0	USP4 (Synonymous)	0.0471014	0.0332103
C3_NONHODGKIN_EXALLC	Coding	1e-05	5	5	0	TBC1D5 (Missense)	0.0471014	0.0258303
C3_NONHODGKIN_EXALLC	Coding	1e-05	5	5	0	KIAA1549L (Synonymous)	0.0434783	0.0369004
C3_NONHODGKIN_EXALLC	Coding	1e-05	5	5	0	CLN5 (Missense)	0.0326087	0.0221402
C3_NONHODGKIN_EXALLC	Coding	1e-05	5	5	0	PSAPL1 (Missense)	0.0326087	0.0295203
C3_NONHODGKIN_EXALLC	Coding	1e-05	5	5	0	MOGAT2 (Synonymous)	0.0289855	0.0221402
C3_NONHODGKIN_EXALLC	Coding	1e-05	5	5	0	STAT2 (Missense)	0.0289855	0.0332103
C3_NONHODGKIN_EXALLC	Coding	1e-05	5	5	0	CPD (Missense)	0.0289855	0.0479705
C3_NONHODGKIN_EXALLC	Coding	1e-05	5	5	0	SLC25A31 (Synonymous)	0.0289855	0
C3_NONHODGKIN_EXALLC	Coding	1e-05	5	5	0	MYOM1 (Synonymous)	0.0289855	0.0258303
C3_NONHODGKIN_EXALLC	Coding	1e-05	5	5	0	GALNT8 (D Missense)	0.0289855	0.0332103
C3_NONHODGKIN_EXALLC	Coding	1e-05	5	5	0	CASTOR2 (Synonymous)	0.0253623	0.00738007
C3_NONHODGKIN_EXALLC	Coding	1e-05	5	5	0	ZNF846 (Missense)	0.0253623	0.0147601
C3_NONHODGKIN_EXALLC	Coding	1e-05	5	5	0	MMP10 (Missense)	0.0253623	0.0258303
C3_NONHODGKIN_EXALLC	Coding	1e-05	5	5	0	SHH (Synonymous)	0.0253623	0.0147601
C3_SECONDARY_WITHOUT_SITESPEC_EXALLC	Coding	0.001	4	1	0	MCC (Missense)	0.121771	0.114391
