## Supplementary Tables for "Rare-variant risk scores complement common-variant polygenic scores for disease risk prediction and stratification" (part 2 of 3)

### Sheet: STable 13 (continued)
Supplementary Table 13: Top 20 gene-annotation combinations with the highest carrier frequencies among individuals in the top 1% of the LightGBM-derived rvPRS or cvPRS distributions across 464 disease endpoints.
C3_SECONDARY_WITHOUT_SITESPEC_EXALLC	Coding	0.001	4	1	0	KRT23 (Missense)	0.103321	0.0516605
C3_SECONDARY_WITHOUT_SITESPEC_EXALLC	Coding	0.001	4	1	0	FOXG1 (Missense)	0.095941	0.00738007
C3_SECONDARY_WITHOUT_SITESPEC_EXALLC	Coding	0.001	4	1	0	HAT1 (Synonymous)	0.0885609	0
C3_SECONDARY_WITHOUT_SITESPEC_EXALLC	Coding	0.001	4	1	0	POM121 (Synonymous)	0.0885609	0.099631
C3_SECONDARY_WITHOUT_SITESPEC_EXALLC	Coding	0.001	4	1	0	MTAP (Missense)	0.0811808	0
C3_SECONDARY_WITHOUT_SITESPEC_EXALLC	Coding	0.001	4	1	0	KRT23 (D Missense)	0.0701107	0
C3_SECONDARY_WITHOUT_SITESPEC_EXALLC	Coding	0.001	4	1	0	NBPF11 (pLoF)	0.0701107	0
C3_SECONDARY_WITHOUT_SITESPEC_EXALLC	Coding	0.001	4	1	0	NBPF11 (PTVs)	0.0701107	0
C3_SECONDARY_WITHOUT_SITESPEC_EXALLC	Coding	0.001	4	1	0	PKDREJ (Missense)	0.0664207	0.0811808
C3_SECONDARY_WITHOUT_SITESPEC_EXALLC	Coding	0.001	4	1	0	ANXA8L1 (Synonymous)	0.0664207	0.00738007
C3_SECONDARY_WITHOUT_SITESPEC_EXALLC	Coding	0.001	4	1	0	BFSP2 (Missense)	0.0590406	0.00738007
C3_SECONDARY_WITHOUT_SITESPEC_EXALLC	Coding	0.001	4	1	0	MTTP (Synonymous)	0.0553506	0.00369004
C3_SECONDARY_WITHOUT_SITESPEC_EXALLC	Coding	0.001	4	1	0	NPHS1 (Synonymous)	0.0553506	0.0221402
C3_SECONDARY_WITHOUT_SITESPEC_EXALLC	Coding	0.001	4	1	0	NBPF1 (Missense)	0.0553506	0.0627306
C3_SECONDARY_WITHOUT_SITESPEC_EXALLC	Coding	0.001	4	1	0	CDC42EP2 (D Missense)	0.0553506	0
C3_SECONDARY_WITHOUT_SITESPEC_EXALLC	Coding	0.001	4	1	0	OTOGL (Missense)	0.0516605	0.0479705
C3_SECONDARY_WITHOUT_SITESPEC_EXALLC	Coding	0.001	4	1	0	ARMC4 (D Missense)	0.0516605	0.00369004
C3_SECONDARY_WITHOUT_SITESPEC_EXALLC	Coding	0.001	4	1	0	THBS4 (Missense)	0.0479705	0.00738007
C3_SECONDARY_WITHOUT_SITESPEC_EXALLC	Coding	0.001	4	1	0	ZNF687 (Missense)	0.0479705	0.0147601
CD2_BENIGN_EXALLC	Coding	0.001	83	79	0	CHEK2 (Missense)	0.57485	0.0175439
CD2_BENIGN_EXALLC	Coding	0.001	83	79	0	CHEK2 (D Missense)	0.568862	0
CD2_BENIGN_EXALLC	Coding	0.001	83	79	0	TERF1 (Missense)	0.422156	0.00701754
CD2_BENIGN_EXALLC	Coding	0.001	83	79	0	SON (Synonymous)	0.0479042	0.0421053
CD2_BENIGN_EXALLC	Coding	0.001	83	79	0	UBA7 (Missense)	0.0449102	0.0350877
CD2_BENIGN_EXALLC	Coding	0.001	83	79	0	CEP89 (Missense)	0.0449102	0.0385965
CD2_BENIGN_EXALLC	Coding	0.001	83	79	0	TAS2R9 (Missense)	0.0449102	0.0350877
CD2_BENIGN_EXALLC	Coding	0.001	83	79	0	SLC1A5 (Missense)	0.0449102	0.0210526
CD2_BENIGN_EXALLC	Coding	0.001	83	79	0	SBNO2 (Synonymous)	0.0419162	0.0491228
CD2_BENIGN_EXALLC	Coding	0.001	83	79	0	FANCD2 (Missense)	0.0359281	0.0350877
CD2_BENIGN_EXALLC	Coding	0.001	83	79	0	TAS2R46 (PTVs)	0.0359281	0.0315789
CD2_BENIGN_EXALLC	Coding	0.001	83	79	0	MYRFL (Missense)	0.0359281	0.0421053
CD2_BENIGN_EXALLC	Coding	0.001	83	79	0	VPS39 (Missense)	0.0359281	0.0175439
CD2_BENIGN_EXALLC	Coding	0.001	83	79	0	SLC25A22 (Synonymous)	0.0329341	0.0526316
CD2_BENIGN_EXALLC	Coding	0.001	83	79	0	MLXIPL (Synonymous)	0.0329341	0.0175439
CD2_BENIGN_EXALLC	Coding	0.001	83	79	0	ANKRD36B (Missense)	0.0329341	0.045614
CD2_BENIGN_EXALLC	Coding	0.001	83	79	0	ZNF536 (Synonymous)	0.0299401	0.0175439
CD2_BENIGN_EXALLC	Coding	0.001	83	79	0	POT1 (Missense)	0.0269461	0.0280702
CD2_BENIGN_EXALLC	Coding	0.001	83	79	0	WARS (Synonymous)	0.0269461	0.0315789
CD2_BENIGN_EXALLC	Coding	0.001	83	79	0	SGF29 (Synonymous)	0.0269461	0.0105263
CD2_INSITU_EXALLC	Coding	1e-05	8	7	0	PCDHGB3 (Synonymous)	0.18638	0.202206
CD2_INSITU_EXALLC	Coding	1e-05	8	7	0	CUBN (Missense)	0.172043	0.169118
CD2_INSITU_EXALLC	Coding	1e-05	8	7	0	PCDHGA6 (Synonymous)	0.150538	0.176471
CD2_INSITU_EXALLC	Coding	1e-05	8	7	0	FOXG1 (Missense)	0.09319	0
CD2_INSITU_EXALLC	Coding	1e-05	8	7	0	FBN1 (Synonymous)	0.0824373	0.0955882
CD2_INSITU_EXALLC	Coding	1e-05	8	7	0	ALPP (Missense)	0.0681004	0.0698529
CD2_INSITU_EXALLC	Coding	1e-05	8	7	0	NHSL1 (Missense)	0.0681004	0.0441176
CD2_INSITU_EXALLC	Coding	1e-05	8	7	0	NLRC5 (Missense)	0.0681004	0.0441176
CD2_INSITU_EXALLC	Coding	1e-05	8	7	0	ITIH5 (Missense)	0.0681004	0.0514706
CD2_INSITU_EXALLC	Coding	1e-05	8	7	0	PCDHGA2 (D Missense)	0.0645161	0.0845588
CD2_INSITU_EXALLC	Coding	1e-05	8	7	0	LRRC56 (Missense)	0.0645161	0.0625
CD2_INSITU_EXALLC	Coding	1e-05	8	7	0	PCDHGA1 (D Missense)	0.0645161	0.0882353
CD2_INSITU_EXALLC	Coding	1e-05	8	7	0	PCDHGA3 (D Missense)	0.0645161	0.0808824
CD2_INSITU_EXALLC	Coding	1e-05	8	7	0	PCDHGB1 (D Missense)	0.0573477	0.0698529
CD2_INSITU_EXALLC	Coding	1e-05	8	7	0	PCDHGA4 (D Missense)	0.0537634	0.0698529
CD2_INSITU_EXALLC	Coding	1e-05	8	7	0	PCDHGB2 (D Missense)	0.0537634	0.0698529
CD2_INSITU_EXALLC	Coding	1e-05	8	7	0	ABCA3 (D Missense)	0.0537634	0.0735294
CD2_INSITU_EXALLC	Coding	1e-05	8	7	0	PCDHGA5 (D Missense)	0.0501792	0.0661765
CD2_INSITU_EXALLC	Coding	1e-05	8	7	0	ANKRD30B (Missense)	0.0501792	0.0625
CD2_INSITU_EXALLC	Coding	1e-05	8	7	0	ERCC4 (Synonymous)	0.0501792	0.0294118
CD2_BENIGN_COLORECANI_EXALLC	Coding	0.001	27	35	1	CHEK2 (D Missense)	0.658273	0.0144928
CD2_BENIGN_COLORECANI_EXALLC	Coding	0.001	27	35	1	CHEK2 (PTVs)	0.215827	0.00362319
CD2_BENIGN_COLORECANI_EXALLC	Coding	0.001	27	35	1	TJP3 (Missense)	0.115108	0.0833333
CD2_BENIGN_COLORECANI_EXALLC	Coding	0.001	27	35	1	DYNC2H1 (Missense)	0.0935252	0.0869565
CD2_BENIGN_COLORECANI_EXALLC	Coding	0.001	27	35	1	PPP1R26 (Synonymous)	0.0899281	0.0652174
CD2_BENIGN_COLORECANI_EXALLC	Coding	0.001	27	35	1	MYH3 (Synonymous)	0.0683453	0.0289855
CD2_BENIGN_COLORECANI_EXALLC	Coding	0.001	27	35	1	CNGB3 (Missense)	0.0611511	0.0326087
CD2_BENIGN_COLORECANI_EXALLC	Coding	0.001	27	35	1	MSH2 (PTVs)	0.0611511	0
CD2_BENIGN_COLORECANI_EXALLC	Coding	0.001	27	35	1	CTC1 (Missense)	0.057554	0.0471014
CD2_BENIGN_COLORECANI_EXALLC	Coding	0.001	27	35	1	STXBP1 (D Missense)	0.0539568	0
CD2_BENIGN_COLORECANI_EXALLC	Coding	0.001	27	35	1	DRC7 (Missense)	0.0503597	0.0507246
CD2_BENIGN_COLORECANI_EXALLC	Coding	0.001	27	35	1	TSNARE1 (Missense)	0.0503597	0.0326087
CD2_BENIGN_COLORECANI_EXALLC	Coding	0.001	27	35	1	CEP89 (Missense)	0.0503597	0.0434783
CD2_BENIGN_COLORECANI_EXALLC	Coding	0.001	27	35	1	CTC1 (D Missense)	0.0431655	0.0434783
CD2_BENIGN_COLORECANI_EXALLC	Coding	0.001	27	35	1	SON (Synonymous)	0.0431655	0.0398551
CD2_BENIGN_COLORECANI_EXALLC	Coding	0.001	27	35	1	TAS2R7 (Missense)	0.0431655	0.0289855
CD2_BENIGN_COLORECANI_EXALLC	Coding	0.001	27	35	1	GABRR2 (Missense)	0.0431655	0.0398551
CD2_BENIGN_COLORECANI_EXALLC	Coding	0.001	27	35	1	KIF18B (Missense)	0.0395683	0.0326087
CD2_BENIGN_COLORECANI_EXALLC	Coding	0.001	27	35	1	MIB2 (Missense)	0.0395683	0.0905797
CD2_BENIGN_COLORECANI_EXALLC	Coding	0.001	27	35	1	C11orf1 (Missense)	0.0359712	0.0253623
CD2_BENIGN_CAECUM_EXALLC	Coding	1e-05	4	10	0	MAST4 (Missense)	0.101887	0.0703704
CD2_BENIGN_CAECUM_EXALLC	Coding	1e-05	4	10	0	LRBA (Missense)	0.0754717	0.0851852
CD2_BENIGN_CAECUM_EXALLC	Coding	1e-05	4	10	0	SON (Synonymous)	0.0679245	0.0518519
CD2_BENIGN_CAECUM_EXALLC	Coding	1e-05	4	10	0	PRDM2 (Missense)	0.0603774	0.0296296
CD2_BENIGN_CAECUM_EXALLC	Coding	1e-05	4	10	0	LAMC1 (Missense)	0.0490566	0.0259259
CD2_BENIGN_CAECUM_EXALLC	Coding	1e-05	4	10	0	HCN4 (Missense)	0.045283	0.0296296
CD2_BENIGN_CAECUM_EXALLC	Coding	1e-05	4	10	0	SEC31B (Missense)	0.045283	0.0407407
CD2_BENIGN_CAECUM_EXALLC	Coding	1e-05	4	10	0	ITGA11 (Synonymous)	0.0415094	0.0111111
CD2_BENIGN_CAECUM_EXALLC	Coding	1e-05	4	10	0	TET3 (Missense)	0.0415094	0.0481481
CD2_BENIGN_CAECUM_EXALLC	Coding	1e-05	4	10	0	TMEM214 (Missense)	0.0377358	0.0296296
CD2_BENIGN_CAECUM_EXALLC	Coding	1e-05	4	10	0	NCOA6 (Missense)	0.0377358	0.0444444
CD2_BENIGN_CAECUM_EXALLC	Coding	1e-05	4	10	0	SLC25A22 (Synonymous)	0.0339623	0.0407407
CD2_BENIGN_CAECUM_EXALLC	Coding	1e-05	4	10	0	ABRAXAS1 (Synonymous)	0.0301887	0.0222222
CD2_BENIGN_CAECUM_EXALLC	Coding	1e-05	4	10	0	OLFML2A (Missense)	0.0301887	0.0185185
CD2_BENIGN_CAECUM_EXALLC	Coding	1e-05	4	10	0	SPERT (Missense)	0.0301887	0.0333333
CD2_BENIGN_CAECUM_EXALLC	Coding	1e-05	4	10	0	CDK18 (Missense)	0.0301887	0.0111111
CD2_BENIGN_CAECUM_EXALLC	Coding	1e-05	4	10	0	ZNF335 (Missense)	0.0301887	0.037037
CD2_BENIGN_CAECUM_EXALLC	Coding	1e-05	4	10	0	KIDINS220 (Missense)	0.0301887	0.0296296
CD2_BENIGN_CAECUM_EXALLC	Coding	1e-05	4	10	0	ASNSD1 (Synonymous)	0.0264151	0.0296296
CD2_BENIGN_CAECUM_EXALLC	Coding	1e-05	4	10	0	ITGA2 (Synonymous)	0.0264151	0.0407407
CD2_BENIGN_ASCENDING_COLON_EXALLC	Coding	0.01	7	10	1	PKDREJ (Missense)	0.164179	0.0703704
CD2_BENIGN_ASCENDING_COLON_EXALLC	Coding	0.01	7	10	1	DNAH8 (Missense)	0.152985	0.155556
CD2_BENIGN_ASCENDING_COLON_EXALLC	Coding	0.01	7	10	1	RIN3 (Missense)	0.123134	0.0481481
CD2_BENIGN_ASCENDING_COLON_EXALLC	Coding	0.01	7	10	1	BEST2 (Missense)	0.119403	0.0444444
CD2_BENIGN_ASCENDING_COLON_EXALLC	Coding	0.01	7	10	1	OR51A7 (Synonymous)	0.11194	0.0222222
CD2_BENIGN_ASCENDING_COLON_EXALLC	Coding	0.01	7	10	1	BEST2 (D Missense)	0.11194	0.0333333
CD2_BENIGN_ASCENDING_COLON_EXALLC	Coding	0.01	7	10	1	SENP3 (Synonymous)	0.0895522	0.00740741
CD2_BENIGN_ASCENDING_COLON_EXALLC	Coding	0.01	7	10	1	NSD2 (Synonymous)	0.0895522	0.0407407
CD2_BENIGN_ASCENDING_COLON_EXALLC	Coding	0.01	7	10	1	TMEM266 (Missense)	0.0858209	0.0259259
CD2_BENIGN_ASCENDING_COLON_EXALLC	Coding	0.01	7	10	1	NLRP8 (Missense)	0.0783582	0.037037
CD2_BENIGN_ASCENDING_COLON_EXALLC	Coding	0.01	7	10	1	USP18 (Missense)	0.0708955	0.0148148
CD2_BENIGN_ASCENDING_COLON_EXALLC	Coding	0.01	7	10	1	RBMXL1 (Missense)	0.0708955	0.0888889
CD2_BENIGN_ASCENDING_COLON_EXALLC	Coding	0.01	7	10	1	ASB10 (Synonymous)	0.0671642	0.0148148
CD2_BENIGN_ASCENDING_COLON_EXALLC	Coding	0.01	7	10	1	TMEM108 (Missense)	0.0597015	0.0111111
CD2_BENIGN_ASCENDING_COLON_EXALLC	Coding	0.01	7	10	1	ST14 (Missense)	0.0522388	0.0037037
CD2_BENIGN_ASCENDING_COLON_EXALLC	Coding	0.01	7	10	1	RC3H1 (Missense)	0.0485075	0.0407407
CD2_BENIGN_ASCENDING_COLON_EXALLC	Coding	0.01	7	10	1	TSNAXIP1 (pLoF)	0.0485075	0.0148148
CD2_BENIGN_ASCENDING_COLON_EXALLC	Coding	0.01	7	10	1	ATP11A (Synonymous)	0.0485075	0.0037037
CD2_BENIGN_ASCENDING_COLON_EXALLC	Coding	0.01	7	10	1	ST14 (D Missense)	0.0447761	0
CD2_BENIGN_ASCENDING_COLON_EXALLC	Coding	0.01	7	10	1	MBLAC1 (Missense)	0.0410448	0.00740741
CD2_BENIGN_TRANSVERSE_COLON_EXALLC	Coding	1e-05	6	9	0	ZFR2 (Missense)	0.102564	0.0885609
CD2_BENIGN_TRANSVERSE_COLON_EXALLC	Coding	1e-05	6	9	0	XDH (Synonymous)	0.043956	0.0369004
CD2_BENIGN_TRANSVERSE_COLON_EXALLC	Coding	1e-05	6	9	0	SLC15A5 (Missense)	0.043956	0.0590406
CD2_BENIGN_TRANSVERSE_COLON_EXALLC	Coding	1e-05	6	9	0	MCM10 (Missense)	0.040293	0.0295203
CD2_BENIGN_TRANSVERSE_COLON_EXALLC	Coding	1e-05	6	9	0	UGT2A1 (Missense)	0.040293	0.0664207
CD2_BENIGN_TRANSVERSE_COLON_EXALLC	Coding	1e-05	6	9	0	EPX (D Missense)	0.040293	0.0147601
CD2_BENIGN_TRANSVERSE_COLON_EXALLC	Coding	1e-05	6	9	0	NACC2 (Missense)	0.03663	0.0332103
CD2_BENIGN_TRANSVERSE_COLON_EXALLC	Coding	1e-05	6	9	0	ARFGEF3 (Synonymous)	0.03663	0.0295203
CD2_BENIGN_TRANSVERSE_COLON_EXALLC	Coding	1e-05	6	9	0	ARMC5 (Missense)	0.03663	0.0590406
CD2_BENIGN_TRANSVERSE_COLON_EXALLC	Coding	1e-05	6	9	0	ZNF653 (Missense)	0.032967	0.0295203
CD2_BENIGN_TRANSVERSE_COLON_EXALLC	Coding	1e-05	6	9	0	ACSM3 (Missense)	0.029304	0.0479705
CD2_BENIGN_TRANSVERSE_COLON_EXALLC	Coding	1e-05	6	9	0	OTULIN (Missense)	0.029304	0.0221402
CD2_BENIGN_TRANSVERSE_COLON_EXALLC	Coding	1e-05	6	9	0	FRAT2 (Missense)	0.029304	0.0147601
CD2_BENIGN_TRANSVERSE_COLON_EXALLC	Coding	1e-05	6	9	0	KIAA0895 (Synonymous)	0.029304	0.0258303
CD2_BENIGN_TRANSVERSE_COLON_EXALLC	Coding	1e-05	6	9	0	P2RY2 (Missense)	0.029304	0.0110701
CD2_BENIGN_TRANSVERSE_COLON_EXALLC	Coding	1e-05	6	9	0	ITGA2B (Missense)	0.029304	0.0369004
CD2_BENIGN_TRANSVERSE_COLON_EXALLC	Coding	1e-05	6	9	0	NUPR1 (Missense)	0.025641	0.0110701
CD2_BENIGN_TRANSVERSE_COLON_EXALLC	Coding	1e-05	6	9	0	RGPD2 (Missense)	0.025641	0.0110701
CD2_BENIGN_TRANSVERSE_COLON_EXALLC	Coding	1e-05	6	9	0	RFLNB (Missense)	0.025641	0.0553506
CD2_BENIGN_TRANSVERSE_COLON_EXALLC	Coding	1e-05	6	9	0	TSNARE1 (Missense)	0.025641	0.0405904
CD2_BENIGN_DESCENDING_COLON_EXALLC	Coding	0.01	7	5	0	NBPF12 (Missense)	0.260073	0.148148
CD2_BENIGN_DESCENDING_COLON_EXALLC	Coding	0.01	7	5	0	MCM9 (Missense)	0.14652	0.0888889
CD2_BENIGN_DESCENDING_COLON_EXALLC	Coding	0.01	7	5	0	RPL35 (Synonymous)	0.135531	0.0185185
CD2_BENIGN_DESCENDING_COLON_EXALLC	Coding	0.01	7	5	0	CUX2 (Synonymous)	0.102564	0.0555556
CD2_BENIGN_DESCENDING_COLON_EXALLC	Coding	0.01	7	5	0	NBPF11 (Missense)	0.0915751	0.0444444
CD2_BENIGN_DESCENDING_COLON_EXALLC	Coding	0.01	7	5	0	TMPRSS5 (Synonymous)	0.0805861	0.0444444
CD2_BENIGN_DESCENDING_COLON_EXALLC	Coding	0.01	7	5	0	FAM217A (Missense)	0.0805861	0.0518519
CD2_BENIGN_DESCENDING_COLON_EXALLC	Coding	0.01	7	5	0	ALG1L (D Missense)	0.0769231	0.0037037
CD2_BENIGN_DESCENDING_COLON_EXALLC	Coding	0.01	7	5	0	ITGAM (Missense)	0.0695971	0.0148148
CD2_BENIGN_DESCENDING_COLON_EXALLC	Coding	0.01	7	5	0	MTMR6 (Missense)	0.0586081	0.00740741
CD2_BENIGN_DESCENDING_COLON_EXALLC	Coding	0.01	7	5	0	JMJD1C (Missense)	0.0549451	0.0592593
CD2_BENIGN_DESCENDING_COLON_EXALLC	Coding	0.01	7	5	0	DMBT1 (Missense)	0.043956	0.0259259
CD2_BENIGN_DESCENDING_COLON_EXALLC	Coding	0.01	7	5	0	QARS (D Missense)	0.043956	0
CD2_BENIGN_DESCENDING_COLON_EXALLC	Coding	0.01	7	5	0	TOP2A (Synonymous)	0.043956	0.0259259
CD2_BENIGN_DESCENDING_COLON_EXALLC	Coding	0.01	7	5	0	HIST1H1E (Missense)	0.043956	0.0333333
CD2_BENIGN_DESCENDING_COLON_EXALLC	Coding	0.01	7	5	0	SPAG5 (Missense)	0.043956	0.0407407
CD2_BENIGN_DESCENDING_COLON_EXALLC	Coding	0.01	7	5	0	EIF2S3B (Missense)	0.043956	0.037037
CD2_BENIGN_DESCENDING_COLON_EXALLC	Coding	0.01	7	5	0	GPR45 (Synonymous)	0.040293	0.0148148
CD2_BENIGN_DESCENDING_COLON_EXALLC	Coding	0.01	7	5	0	BAX (Synonymous)	0.03663	0
CD2_BENIGN_DESCENDING_COLON_EXALLC	Coding	0.01	7	5	0	MMP19 (PTVs)	0.03663	0.0037037
CD2_BENIGN_SIGMOID_COLON_EXALLC	Coding	0.01	16	16	1	DYNC2H1 (Missense)	0.107011	0.0885609
CD2_BENIGN_SIGMOID_COLON_EXALLC	Coding	0.01	16	16	1	MED24 (PTVs)	0.095941	0.00369004
CD2_BENIGN_SIGMOID_COLON_EXALLC	Coding	0.01	16	16	1	LBP (Missense)	0.0774908	0.0922509
CD2_BENIGN_SIGMOID_COLON_EXALLC	Coding	0.01	16	16	1	PPBP (Missense)	0.0738007	0
CD2_BENIGN_SIGMOID_COLON_EXALLC	Coding	0.01	16	16	1	FRYL (Missense)	0.0627306	0.0885609
CD2_BENIGN_SIGMOID_COLON_EXALLC	Coding	0.01	16	16	1	MIB2 (Missense)	0.0553506	0.0442804
CD2_BENIGN_SIGMOID_COLON_EXALLC	Coding	0.01	16	16	1	DRC7 (Missense)	0.0516605	0.0295203
CD2_BENIGN_SIGMOID_COLON_EXALLC	Coding	0.01	16	16	1	MED24 (pLoF)	0.0516605	0.00369004
CD2_BENIGN_SIGMOID_COLON_EXALLC	Coding	0.01	16	16	1	UNKL (Synonymous)	0.0516605	0.0516605
CD2_BENIGN_SIGMOID_COLON_EXALLC	Coding	0.01	16	16	1	PGM3 (PTVs)	0.0479705	0
CD2_BENIGN_SIGMOID_COLON_EXALLC	Coding	0.01	16	16	1	LPP (D Missense)	0.0479705	0.00369004
CD2_BENIGN_SIGMOID_COLON_EXALLC	Coding	0.01	16	16	1	PGM3 (pLoF)	0.0479705	0
CD2_BENIGN_SIGMOID_COLON_EXALLC	Coding	0.01	16	16	1	ADAMTS3 (Missense)	0.0442804	0.0442804
CD2_BENIGN_SIGMOID_COLON_EXALLC	Coding	0.01	16	16	1	KRT19 (Missense)	0.0405904	0.0516605
CD2_BENIGN_SIGMOID_COLON_EXALLC	Coding	0.01	16	16	1	KRT19 (D Missense)	0.0369004	0.0479705
CD2_BENIGN_SIGMOID_COLON_EXALLC	Coding	0.01	16	16	1	STXBP1 (D Missense)	0.0332103	0
CD2_BENIGN_SIGMOID_COLON_EXALLC	Coding	0.01	16	16	1	UGGT1 (D Missense)	0.0332103	0
CD2_BENIGN_SIGMOID_COLON_EXALLC	Coding	0.01	16	16	1	ST7L (Missense)	0.0332103	0.0221402
CD2_BENIGN_SIGMOID_COLON_EXALLC	Coding	0.01	16	16	1	LARP1B (Synonymous)	0.0332103	0.0258303
CD2_BENIGN_SIGMOID_COLON_EXALLC	Coding	0.01	16	16	1	SMIM31 (Missense)	0.0332103	0.00369004
CD2_BENIGN_RECTUM_EXALLC	Coding	0.01	5	14	0	SSPO (Missense)	0.288889	0.196296
CD2_BENIGN_RECTUM_EXALLC	Coding	0.01	5	14	0	PIGG (Missense)	0.0851852	0.0222222
CD2_BENIGN_RECTUM_EXALLC	Coding	0.01	5	14	0	PRH1 (PTVs)	0.0555556	0.0296296
CD2_BENIGN_RECTUM_EXALLC	Coding	0.01	5	14	0	ALPP (D Missense)	0.0555556	0.00740741
CD2_BENIGN_RECTUM_EXALLC	Coding	0.01	5	14	0	MUTYH (D Missense)	0.0555556	0.0185185
CD2_BENIGN_RECTUM_EXALLC	Coding	0.01	5	14	0	SIRT5 (D Missense)	0.0518519	0
CD2_BENIGN_RECTUM_EXALLC	Coding	0.01	5	14	0	CCDC154 (Synonymous)	0.0518519	0.0111111
CD2_BENIGN_RECTUM_EXALLC	Coding	0.01	5	14	0	ACOT6 (Missense)	0.0481481	0.0222222
CD2_BENIGN_RECTUM_EXALLC	Coding	0.01	5	14	0	RTN2 (Synonymous)	0.0481481	0.0296296
CD2_BENIGN_RECTUM_EXALLC	Coding	0.01	5	14	0	METTL11B (Missense)	0.0481481	0.062963
CD2_BENIGN_RECTUM_EXALLC	Coding	0.01	5	14	0	SLC12A7 (Missense)	0.0481481	0.0666667
CD2_BENIGN_RECTUM_EXALLC	Coding	0.01	5	14	0	PIAS1 (D Missense)	0.0407407	0
CD2_BENIGN_RECTUM_EXALLC	Coding	0.01	5	14	0	KATNB1 (Synonymous)	0.0407407	0.0555556
CD2_BENIGN_RECTUM_EXALLC	Coding	0.01	5	14	0	CALML4 (D Missense)	0.0407407	0
CD2_BENIGN_RECTUM_EXALLC	Coding	0.01	5	14	0	NCDN (Missense)	0.0407407	0.0148148
CD2_BENIGN_RECTUM_EXALLC	Coding	0.01	5	14	0	CHEK2 (PTVs)	0.0407407	0.00740741
CD2_BENIGN_RECTUM_EXALLC	Coding	0.01	5	14	0	FBLN5 (D Missense)	0.0407407	0.0222222
CD2_BENIGN_RECTUM_EXALLC	Coding	0.01	5	14	0	HIST1H4I (Missense)	0.0407407	0
CD2_BENIGN_RECTUM_EXALLC	Coding	0.01	5	14	0	MAB21L3 (Synonymous)	0.0407407	0.0148148
CD2_BENIGN_RECTUM_EXALLC	Coding	0.01	5	14	0	VPS39 (Missense)	0.0407407	0.0259259
CD2_BENIGN_LIPOMATOUS_EXALLC	Coding	0.01	8	10	0	ARFGEF3 (Missense)	0.193443	0.0518519
CD2_BENIGN_LIPOMATOUS_EXALLC	Coding	0.01	8	10	0	TTC37 (Missense)	0.154098	0.0296296
CD2_BENIGN_LIPOMATOUS_EXALLC	Coding	0.01	8	10	0	CACNA2D4 (Missense)	0.114754	0.0666667
CD2_BENIGN_LIPOMATOUS_EXALLC	Coding	0.01	8	10	0	DNAH1 (Synonymous)	0.111475	0.062963
CD2_BENIGN_LIPOMATOUS_EXALLC	Coding	0.01	8	10	0	MDN1 (Missense)	0.111475	0.125926
CD2_BENIGN_LIPOMATOUS_EXALLC	Coding	0.01	8	10	0	PEF1 (Synonymous)	0.0983607	0
CD2_BENIGN_LIPOMATOUS_EXALLC	Coding	0.01	8	10	0	IAPP (Missense)	0.0918033	0
CD2_BENIGN_LIPOMATOUS_EXALLC	Coding	0.01	8	10	0	EEF1B2 (Synonymous)	0.0688525	0
CD2_BENIGN_LIPOMATOUS_EXALLC	Coding	0.01	8	10	0	GRIN3B (Missense)	0.0655738	0.0518519
CD2_BENIGN_LIPOMATOUS_EXALLC	Coding	0.01	8	10	0	TRMT10B (Synonymous)	0.0622951	0.0037037
CD2_BENIGN_LIPOMATOUS_EXALLC	Coding	0.01	8	10	0	HIF1A (Missense)	0.0590164	0.0777778
CD2_BENIGN_LIPOMATOUS_EXALLC	Coding	0.01	8	10	0	NCALD (Synonymous)	0.0557377	0
CD2_BENIGN_LIPOMATOUS_EXALLC	Coding	0.01	8	10	0	PKD1L3 (Missense)	0.0557377	0.0333333
CD2_BENIGN_LIPOMATOUS_EXALLC	Coding	0.01	8	10	0	NBPF15 (Missense)	0.052459	0.0259259
CD2_BENIGN_LIPOMATOUS_EXALLC	Coding	0.01	8	10	0	BPI (Missense)	0.052459	0.037037
CD2_BENIGN_LIPOMATOUS_EXALLC	Coding	0.01	8	10	0	EYS (Synonymous)	0.0491803	0.0296296
CD2_BENIGN_LIPOMATOUS_EXALLC	Coding	0.01	8	10	0	HEATR9 (Missense)	0.0393443	0.0444444
CD2_BENIGN_LIPOMATOUS_EXALLC	Coding	0.01	8	10	0	LRRC74A (Missense)	0.0360656	0.0296296
CD2_BENIGN_LIPOMATOUS_EXALLC	Coding	0.01	8	10	0	SCN7A (D Missense)	0.0360656	0.0185185
CD2_BENIGN_LIPOMATOUS_EXALLC	Coding	0.01	8	10	0	MROH2B (Missense)	0.0360656	0.0148148
CD2_BENIGN_MELANOCYTIC_EXALLC	Coding	0.001	2	5	0	WIZ (Missense)	0.148699	0.0664207
CD2_BENIGN_MELANOCYTIC_EXALLC	Coding	0.001	2	5	0	FBN1 (Synonymous)	0.0743494	0.0516605
CD2_BENIGN_MELANOCYTIC_EXALLC	Coding	0.001	2	5	0	ZNF546 (Synonymous)	0.070632	0.0442804
CD2_BENIGN_MELANOCYTIC_EXALLC	Coding	0.001	2	5	0	EPN1 (Missense)	0.070632	0.0369004
CD2_BENIGN_MELANOCYTIC_EXALLC	Coding	0.001	2	5	0	PKP2 (Missense)	0.0669145	0.0516605
CD2_BENIGN_MELANOCYTIC_EXALLC	Coding	0.001	2	5	0	ANKZF1 (Missense)	0.0669145	0.0553506
CD2_BENIGN_MELANOCYTIC_EXALLC	Coding	0.001	2	5	0	C8orf59 (Synonymous)	0.0594796	0.00369004
CD2_BENIGN_MELANOCYTIC_EXALLC	Coding	0.001	2	5	0	PCDHB12 (Synonymous)	0.0483271	0.0221402
CD2_BENIGN_MELANOCYTIC_EXALLC	Coding	0.001	2	5	0	SCAF11 (Synonymous)	0.0446097	0.0664207
CD2_BENIGN_MELANOCYTIC_EXALLC	Coding	0.001	2	5	0	SETD6 (Missense)	0.0408922	0.0479705
CD2_BENIGN_MELANOCYTIC_EXALLC	Coding	0.001	2	5	0	SCIN (Missense)	0.0408922	0.0147601
CD2_BENIGN_MELANOCYTIC_EXALLC	Coding	0.001	2	5	0	FRY (Synonymous)	0.0408922	0.0221402
CD2_BENIGN_MELANOCYTIC_EXALLC	Coding	0.001	2	5	0	ERFE (Synonymous)	0.0371747	0.0184502
CD2_BENIGN_MELANOCYTIC_EXALLC	Coding	0.001	2	5	0	NR3C2 (Synonymous)	0.0371747	0.0295203
CD2_BENIGN_MELANOCYTIC_EXALLC	Coding	0.001	2	5	0	TNS3 (D Missense)	0.0371747	0.0332103
CD2_BENIGN_MELANOCYTIC_EXALLC	Coding	0.001	2	5	0	ZBED8 (Missense)	0.0334572	0.0184502
CD2_BENIGN_MELANOCYTIC_EXALLC	Coding	0.001	2	5	0	FZR1 (Synonymous)	0.0297398	0.0147601
CD2_BENIGN_MELANOCYTIC_EXALLC	Coding	0.001	2	5	0	DDX31 (Synonymous)	0.0297398	0.0258303
CD2_BENIGN_MELANOCYTIC_EXALLC	Coding	0.001	2	5	0	MAN2B1 (D Missense)	0.0297398	0.0258303
CD2_BENIGN_MELANOCYTIC_EXALLC	Coding	0.001	2	5	0	NUP54 (D Missense)	0.0297398	0
CD2_BENIGN_SKIN_EXALLC	Coding	0.01	5	3	0	BCAR3 (Synonymous)	0.0848708	0.0111111
CD2_BENIGN_SKIN_EXALLC	Coding	0.01	5	3	0	PLB1 (Missense)	0.0738007	0.0925926
CD2_BENIGN_SKIN_EXALLC	Coding	0.01	5	3	0	PLPPR4 (Missense)	0.0701107	0.037037
CD2_BENIGN_SKIN_EXALLC	Coding	0.01	5	3	0	MIA2 (Missense)	0.0701107	0.0962963
CD2_BENIGN_SKIN_EXALLC	Coding	0.01	5	3	0	MAST4 (Missense)	0.0664207	0.0888889
CD2_BENIGN_SKIN_EXALLC	Coding	0.01	5	3	0	KMT2A (Missense)	0.0664207	0.0666667
CD2_BENIGN_SKIN_EXALLC	Coding	0.01	5	3	0	P2RX5-TAX1BP3 (D Missense)	0.0664207	0.0111111
CD2_BENIGN_SKIN_EXALLC	Coding	0.01	5	3	0	P2RX5 (D Missense)	0.0664207	0.0111111
CD2_BENIGN_SKIN_EXALLC	Coding	0.01	5	3	0	CCDC82 (Missense)	0.0627306	0.0222222
CD2_BENIGN_SKIN_EXALLC	Coding	0.01	5	3	0	POLQ (Missense)	0.0516605	0.0296296
CD2_BENIGN_SKIN_EXALLC	Coding	0.01	5	3	0	ALCAM (pLoF)	0.0479705	0
CD2_BENIGN_SKIN_EXALLC	Coding	0.01	5	3	0	TLR4 (Missense)	0.0479705	0.0259259
CD2_BENIGN_SKIN_EXALLC	Coding	0.01	5	3	0	ALCAM (PTVs)	0.0479705	0
CD2_BENIGN_SKIN_EXALLC	Coding	0.01	5	3	0	FA2H (Missense)	0.0442804	0.0185185
CD2_BENIGN_SKIN_EXALLC	Coding	0.01	5	3	0	SULT1A1 (pLoF)	0.0442804	0
CD2_BENIGN_SKIN_EXALLC	Coding	0.01	5	3	0	EML1 (PTVs)	0.0442804	0
CD2_BENIGN_SKIN_EXALLC	Coding	0.01	5	3	0	EHD1 (Synonymous)	0.0442804	0.0148148
CD2_BENIGN_SKIN_EXALLC	Coding	0.01	5	3	0	SULT1A1 (PTVs)	0.0442804	0
CD2_BENIGN_SKIN_EXALLC	Coding	0.01	5	3	0	PCDHGA1 (PTVs)	0.0405904	0.0407407
CD2_BENIGN_SKIN_EXALLC	Coding	0.01	5	3	0	SPDYE5 (Synonymous)	0.0405904	0.0222222
CD2_BENIGN_LEIOMYOMA_UTERI_EXALLC	Coding	0.001	7	20	0	ATM (Missense)	0.126667	0.0536913
CD2_BENIGN_LEIOMYOMA_UTERI_EXALLC	Coding	0.001	7	20	0	UBR4 (Missense)	0.106667	0.0738255
CD2_BENIGN_LEIOMYOMA_UTERI_EXALLC	Coding	0.001	7	20	0	SPSB3 (Missense)	0.0933333	0.114094
CD2_BENIGN_LEIOMYOMA_UTERI_EXALLC	Coding	0.001	7	20	0	MYH9 (Missense)	0.0866667	0.0738255
CD2_BENIGN_LEIOMYOMA_UTERI_EXALLC	Coding	0.001	7	20	0	GIGYF1 (Synonymous)	0.08	0.0268456
CD2_BENIGN_LEIOMYOMA_UTERI_EXALLC	Coding	0.001	7	20	0	OBSL1 (PTVs)	0.08	0.00671141
CD2_BENIGN_LEIOMYOMA_UTERI_EXALLC	Coding	0.001	7	20	0	TTLL5 (Missense)	0.0733333	0.0536913
CD2_BENIGN_LEIOMYOMA_UTERI_EXALLC	Coding	0.001	7	20	0	ANK2 (Missense)	0.0733333	0.100671
CD2_BENIGN_LEIOMYOMA_UTERI_EXALLC	Coding	0.001	7	20	0	PIWIL2 (Missense)	0.06	0.0469799
CD2_BENIGN_LEIOMYOMA_UTERI_EXALLC	Coding	0.001	7	20	0	GGPS1 (PTVs)	0.06	0.00671141
CD2_BENIGN_LEIOMYOMA_UTERI_EXALLC	Coding	0.001	7	20	0	ZBTB20 (Missense)	0.0533333	0.0268456
CD2_BENIGN_LEIOMYOMA_UTERI_EXALLC	Coding	0.001	7	20	0	CSMD3 (Synonymous)	0.0533333	0.0738255
CD2_BENIGN_LEIOMYOMA_UTERI_EXALLC	Coding	0.001	7	20	0	ANKRD42 (PTVs)	0.0533333	0
CD2_BENIGN_LEIOMYOMA_UTERI_EXALLC	Coding	0.001	7	20	0	CIB3 (PTVs)	0.0533333	0
CD2_BENIGN_LEIOMYOMA_UTERI_EXALLC	Coding	0.001	7	20	0	ZNF727 (D Missense)	0.0533333	0.0268456
CD2_BENIGN_LEIOMYOMA_UTERI_EXALLC	Coding	0.001	7	20	0	CIB3 (pLoF)	0.0533333	0
CD2_BENIGN_LEIOMYOMA_UTERI_EXALLC	Coding	0.001	7	20	0	OOSP3 (PTVs)	0.0533333	0
CD2_BENIGN_LEIOMYOMA_UTERI_EXALLC	Coding	0.001	7	20	0	LRIG3 (Synonymous)	0.0533333	0.0402685
CD2_BENIGN_LEIOMYOMA_UTERI_EXALLC	Coding	0.001	7	20	0	ANKRD42 (pLoF)	0.0533333	0
CD2_BENIGN_LEIOMYOMA_UTERI_EXALLC	Coding	0.001	7	20	0	AXIN1 (Missense)	0.0466667	0.0738255
D3_BLOOD_IMMUN	Coding	0.01	40	46	1	SRSF2 (Missense)	0.434483	0.00295858
D3_BLOOD_IMMUN	Coding	0.01	40	46	1	TET2 (PTVs)	0.386207	0
D3_BLOOD_IMMUN	Coding	0.01	40	46	1	TET2 (pLoF)	0.296552	0
D3_BLOOD_IMMUN	Coding	0.01	40	46	1	SF3B1 (Missense)	0.110345	0.00295858
D3_BLOOD_IMMUN	Coding	0.01	40	46	1	SF3B1 (D Missense)	0.110345	0.00295858
D3_BLOOD_IMMUN	Coding	0.01	40	46	1	CCDC74A (Missense)	0.103448	0.0591716
D3_BLOOD_IMMUN	Coding	0.01	40	46	1	MED16 (Synonymous)	0.0896552	0.0828402
D3_BLOOD_IMMUN	Coding	0.01	40	46	1	IL18R1 (Missense)	0.0758621	0.0266272
D3_BLOOD_IMMUN	Coding	0.01	40	46	1	TAF4 (Missense)	0.062069	0.0384615
D3_BLOOD_IMMUN	Coding	0.01	40	46	1	NLRP1 (Missense)	0.062069	0.0650888
D3_BLOOD_IMMUN	Coding	0.01	40	46	1	COPS6 (Synonymous)	0.0551724	0.0118343
D3_BLOOD_IMMUN	Coding	0.01	40	46	1	S1PR4 (Missense)	0.0551724	0.0384615
D3_BLOOD_IMMUN	Coding	0.01	40	46	1	HR (Missense)	0.0482759	0.0532544
D3_BLOOD_IMMUN	Coding	0.01	40	46	1	KRT19 (D Missense)	0.0482759	0.0443787
D3_BLOOD_IMMUN	Coding	0.01	40	46	1	KRT19 (Missense)	0.0482759	0.0443787
D3_BLOOD_IMMUN	Coding	0.01	40	46	1	EPO (Missense)	0.0482759	0.0384615
D3_BLOOD_IMMUN	Coding	0.01	40	46	1	BRI3 (Missense)	0.0413793	0.0266272
D3_BLOOD_IMMUN	Coding	0.01	40	46	1	CYFIP1 (Synonymous)	0.0413793	0.0266272
D3_BLOOD_IMMUN	Coding	0.01	40	46	1	ADGRA3 (Missense)	0.0413793	0.0621302
D3_BLOOD_IMMUN	Coding	0.01	40	46	1	HIST1H1C (Synonymous)	0.0413793	0.0207101
D3_ANAEMIA_IRONDEF_NAS	Coding	0.01	16	21	0	FBN3 (Missense)	0.145833	0.229167
D3_ANAEMIA_IRONDEF_NAS	Coding	0.01	16	21	0	KMT2D (Missense)	0.110119	0.136905
D3_ANAEMIA_IRONDEF_NAS	Coding	0.01	16	21	0	NIT2 (PTVs)	0.0684524	0
D3_ANAEMIA_IRONDEF_NAS	Coding	0.01	16	21	0	ALDH7A1 (PTVs)	0.0684524	0
D3_ANAEMIA_IRONDEF_NAS	Coding	0.01	16	21	0	PROSER2 (Missense)	0.0595238	0.047619
D3_ANAEMIA_IRONDEF_NAS	Coding	0.01	16	21	0	EXOSC8 (Missense)	0.0505952	0.047619
D3_ANAEMIA_IRONDEF_NAS	Coding	0.01	16	21	0	SLC22A10 (Missense)	0.047619	0.0803571
D3_ANAEMIA_IRONDEF_NAS	Coding	0.01	16	21	0	PLEKHD1 (pLoF)	0.0446429	0
D3_ANAEMIA_IRONDEF_NAS	Coding	0.01	16	21	0	PLEKHD1 (PTVs)	0.0446429	0
D3_ANAEMIA_IRONDEF_NAS	Coding	0.01	16	21	0	ALDH7A1 (pLoF)	0.0416667	0
D3_ANAEMIA_IRONDEF_NAS	Coding	0.01	16	21	0	SLC6A6 (Missense)	0.0416667	0.0357143
D3_ANAEMIA_IRONDEF_NAS	Coding	0.01	16	21	0	CEACAM5 (PTVs)	0.0386905	0
D3_ANAEMIA_IRONDEF_NAS	Coding	0.01	16	21	0	HEATR5B (D Missense)	0.0386905	0
D3_ANAEMIA_IRONDEF_NAS	Coding	0.01	16	21	0	CNEP1R1 (Synonymous)	0.0357143	0
D3_ANAEMIA_IRONDEF_NAS	Coding	0.01	16	21	0	CRIM1 (D Missense)	0.0357143	0
D3_ANAEMIA_IRONDEF_NAS	Coding	0.01	16	21	0	TMPRSS11F (pLoF)	0.0327381	0
D3_ANAEMIA_IRONDEF_NAS	Coding	0.01	16	21	0	FOXM1 (Synonymous)	0.0327381	0.0297619
D3_ANAEMIA_IRONDEF_NAS	Coding	0.01	16	21	0	SLC22A25 (Missense)	0.0327381	0.0654762
D3_ANAEMIA_IRONDEF_NAS	Coding	0.01	16	21	0	TMEM176A (Missense)	0.0327381	0.0505952
D3_ANAEMIA_IRONDEF_NAS	Coding	0.01	16	21	0	TAS2R30 (Missense)	0.0297619	0.0327381
D3_ANAEMIAINCHRONICDISEASE	Coding	0.01	1	2	0	ADGRG5 (Missense)	0.104101	0.0157233
D3_ANAEMIAINCHRONICDISEASE	Coding	0.01	1	2	0	ACADM (D Missense)	0.0946372	0.0314465
D3_ANAEMIAINCHRONICDISEASE	Coding	0.01	1	2	0	HLA-A (Missense)	0.0820189	0.081761
D3_ANAEMIAINCHRONICDISEASE	Coding	0.01	1	2	0	MSANTD3-TMEFF1 (Missense)	0.0757098	0.0220126
D3_ANAEMIAINCHRONICDISEASE	Coding	0.01	1	2	0	OR5V1 (Missense)	0.0662461	0.0503145
D3_ANAEMIAINCHRONICDISEASE	Coding	0.01	1	2	0	ADGRG5 (D Missense)	0.0567823	0
D3_ANAEMIAINCHRONICDISEASE	Coding	0.01	1	2	0	HIST1H2BH (Synonymous)	0.0567823	0.00314465
D3_ANAEMIAINCHRONICDISEASE	Coding	0.01	1	2	0	MYH8 (Missense)	0.0567823	0.0345912
D3_ANAEMIAINCHRONICDISEASE	Coding	0.01	1	2	0	SLC24A1 (D Missense)	0.0567823	0.00314465
D3_ANAEMIAINCHRONICDISEASE	Coding	0.01	1	2	0	GLDN (Missense)	0.0536278	0.0660377
D3_ANAEMIAINCHRONICDISEASE	Coding	0.01	1	2	0	ZP3 (pLoF)	0.0473186	0.00314465
D3_ANAEMIAINCHRONICDISEASE	Coding	0.01	1	2	0	MYH8 (D Missense)	0.0473186	0.0283019
D3_ANAEMIAINCHRONICDISEASE	Coding	0.01	1	2	0	KEL (Synonymous)	0.0473186	0.00628931
D3_ANAEMIAINCHRONICDISEASE	Coding	0.01	1	2	0	ZP3 (PTVs)	0.0473186	0.00314465
D3_ANAEMIAINCHRONICDISEASE	Coding	0.01	1	2	0	KIR2DL4 (Missense)	0.0473186	0.0534591
D3_ANAEMIAINCHRONICDISEASE	Coding	0.01	1	2	0	UMOD (pLoF)	0.044164	0
D3_ANAEMIAINCHRONICDISEASE	Coding	0.01	1	2	0	ART5 (Missense)	0.044164	0.0125786
D3_ANAEMIAINCHRONICDISEASE	Coding	0.01	1	2	0	UMOD (PTVs)	0.044164	0
D3_ANAEMIAINCHRONICDISEASE	Coding	0.01	1	2	0	KMT2A (Missense)	0.044164	0.0440252
D3_ANAEMIAINCHRONICDISEASE	Coding	0.01	1	2	0	MAPK8 (D Missense)	0.0378549	0
D3_OTHERANAEMIA	Coding	0.01	38	28	1	GPR15 (D Missense)	0.4375	0
D3_OTHERANAEMIA	Coding	0.01	38	28	1	GPR180 (Synonymous)	0.29	0
D3_OTHERANAEMIA	Coding	0.01	38	28	1	TET2 (PTVs)	0.14	0.00296736
D3_OTHERANAEMIA	Coding	0.01	38	28	1	TET2 (pLoF)	0.1075	0.00296736
D3_OTHERANAEMIA	Coding	0.01	38	28	1	MED16 (Synonymous)	0.1	0.0534125
D3_OTHERANAEMIA	Coding	0.01	38	28	1	ASXL1 (PTVs)	0.1	0.00296736
D3_OTHERANAEMIA	Coding	0.01	38	28	1	C3orf20 (Synonymous)	0.0575	0.041543
D3_OTHERANAEMIA	Coding	0.01	38	28	1	RIN1 (Missense)	0.0525	0.041543
D3_OTHERANAEMIA	Coding	0.01	38	28	1	ASXL1 (pLoF)	0.05	0
D3_OTHERANAEMIA	Coding	0.01	38	28	1	PODXL2 (Synonymous)	0.0425	0.0148368
D3_OTHERANAEMIA	Coding	0.01	38	28	1	TMPRSS6 (Missense)	0.0425	0.0385757
D3_OTHERANAEMIA	Coding	0.01	38	28	1	GSE1 (Missense)	0.0375	0.0296736
D3_OTHERANAEMIA	Coding	0.01	38	28	1	NOSIP (Missense)	0.0375	0.0326409
D3_OTHERANAEMIA	Coding	0.01	38	28	1	SF3B1 (D Missense)	0.0375	0
D3_OTHERANAEMIA	Coding	0.01	38	28	1	SF3B1 (Missense)	0.0375	0
D3_OTHERANAEMIA	Coding	0.01	38	28	1	IRS2 (Missense)	0.0325	0.0267062
D3_OTHERANAEMIA	Coding	0.01	38	28	1	CLPX (Missense)	0.0325	0.0445104
D3_OTHERANAEMIA	Coding	0.01	38	28	1	RORA (Synonymous)	0.0325	0.0118694
D3_OTHERANAEMIA	Coding	0.01	38	28	1	PRRG2 (Missense)	0.0325	0.0267062
D3_OTHERANAEMIA	Coding	0.01	38	28	1	NOSIP (D Missense)	0.03	0.0267062
D3_ANAEMIANAS	Coding	0.01	38	28	1	GPR15 (D Missense)	0.4375	0.00296736
D3_ANAEMIANAS	Coding	0.01	38	28	1	GPR180 (Synonymous)	0.29	0.00296736
D3_ANAEMIANAS	Coding	0.01	38	28	1	TET2 (PTVs)	0.14	0.00296736
D3_ANAEMIANAS	Coding	0.01	38	28	1	TET2 (pLoF)	0.1075	0.00296736
D3_ANAEMIANAS	Coding	0.01	38	28	1	ASXL1 (PTVs)	0.1	0.00296736
D3_ANAEMIANAS	Coding	0.01	38	28	1	MED16 (Synonymous)	0.1	0.0474777
D3_ANAEMIANAS	Coding	0.01	38	28	1	C3orf20 (Synonymous)	0.0575	0.0474777
D3_ANAEMIANAS	Coding	0.01	38	28	1	RIN1 (Missense)	0.0525	0.0237389
D3_ANAEMIANAS	Coding	0.01	38	28	1	ASXL1 (pLoF)	0.05	0
D3_ANAEMIANAS	Coding	0.01	38	28	1	TMPRSS6 (Missense)	0.0425	0.0385757
D3_ANAEMIANAS	Coding	0.01	38	28	1	PODXL2 (Synonymous)	0.0425	0.0118694
D3_ANAEMIANAS	Coding	0.01	38	28	1	GSE1 (Missense)	0.0375	0.0237389
D3_ANAEMIANAS	Coding	0.01	38	28	1	SF3B1 (Missense)	0.0375	0.00296736
D3_ANAEMIANAS	Coding	0.01	38	28	1	SF3B1 (D Missense)	0.0375	0
D3_ANAEMIANAS	Coding	0.01	38	28	1	NOSIP (Missense)	0.0375	0.0296736
D3_ANAEMIANAS	Coding	0.01	38	28	1	FAM98A (Missense)	0.0325	0.0504451
D3_ANAEMIANAS	Coding	0.01	38	28	1	RORA (Synonymous)	0.0325	0.0267062
D3_ANAEMIANAS	Coding	0.01	38	28	1	IRS2 (Missense)	0.0325	0.0267062
D3_ANAEMIANAS	Coding	0.01	38	28	1	PRRG2 (Missense)	0.0325	0.0267062
D3_ANAEMIANAS	Coding	0.01	38	28	1	CLPX (Missense)	0.0325	0.0504451
D3_PURPURA_AND3_OTHER_HAEMORRHAGIC	Coding	0.001	8	3	0	MFSD11 (Missense)	0.202857	0.0267062
D3_PURPURA_AND3_OTHER_HAEMORRHAGIC	Coding	0.001	8	3	0	SRSF2 (Missense)	0.182857	0
D3_PURPURA_AND3_OTHER_HAEMORRHAGIC	Coding	0.001	8	3	0	TET2 (PTVs)	0.16	0
D3_PURPURA_AND3_OTHER_HAEMORRHAGIC	Coding	0.001	8	3	0	TET2 (pLoF)	0.122857	0
D3_PURPURA_AND3_OTHER_HAEMORRHAGIC	Coding	0.001	8	3	0	ASXL1 (PTVs)	0.117143	0
D3_PURPURA_AND3_OTHER_HAEMORRHAGIC	Coding	0.001	8	3	0	MYBPC2 (Missense)	0.0942857	0.109792
D3_PURPURA_AND3_OTHER_HAEMORRHAGIC	Coding	0.001	8	3	0	CLTCL1 (Missense)	0.08	0.0801187
D3_PURPURA_AND3_OTHER_HAEMORRHAGIC	Coding	0.001	8	3	0	KLRK1 (pLoF)	0.0742857	0
D3_PURPURA_AND3_OTHER_HAEMORRHAGIC	Coding	0.001	8	3	0	RFC3 (D Missense)	0.0485714	0
D3_PURPURA_AND3_OTHER_HAEMORRHAGIC	Coding	0.001	8	3	0	PODXL2 (Synonymous)	0.0485714	0.0296736
D3_PURPURA_AND3_OTHER_HAEMORRHAGIC	Coding	0.001	8	3	0	SF3B1 (Missense)	0.0485714	0.00890208
D3_PURPURA_AND3_OTHER_HAEMORRHAGIC	Coding	0.001	8	3	0	EHMT1 (Synonymous)	0.0485714	0.0148368
D3_PURPURA_AND3_OTHER_HAEMORRHAGIC	Coding	0.001	8	3	0	SF3B1 (D Missense)	0.0457143	0
D3_PURPURA_AND3_OTHER_HAEMORRHAGIC	Coding	0.001	8	3	0	TAB2 (Synonymous)	0.0457143	0
D3_PURPURA_AND3_OTHER_HAEMORRHAGIC	Coding	0.001	8	3	0	SUMO4 (Synonymous)	0.0457143	0
D3_PURPURA_AND3_OTHER_HAEMORRHAGIC	Coding	0.001	8	3	0	CCDC91 (PTVs)	0.0457143	0
D3_PURPURA_AND3_OTHER_HAEMORRHAGIC	Coding	0.001	8	3	0	PKD1 (PTVs)	0.0371429	0
D3_PURPURA_AND3_OTHER_HAEMORRHAGIC	Coding	0.001	8	3	0	OVCH2 (Missense)	0.0371429	0.0296736
D3_PURPURA_AND3_OTHER_HAEMORRHAGIC	Coding	0.001	8	3	0	GOLPH3L (Missense)	0.0342857	0.0118694
D3_PURPURA_AND3_OTHER_HAEMORRHAGIC	Coding	0.001	8	3	0	LRRC71 (Missense)	0.0342857	0.0504451
D3_THROMBOCYTOPENIANAS	Coding	1e-05	6	1	0	TET2 (PTVs)	0.124242	0
D3_THROMBOCYTOPENIANAS	Coding	1e-05	6	1	0	CLTCL1 (Missense)	0.106061	0.10119
D3_THROMBOCYTOPENIANAS	Coding	1e-05	6	1	0	TET2 (pLoF)	0.106061	0
D3_THROMBOCYTOPENIANAS	Coding	1e-05	6	1	0	GOLGA6B (Missense)	0.0818182	0.0535714
D3_THROMBOCYTOPENIANAS	Coding	1e-05	6	1	0	ADAMTS10 (Missense)	0.0727273	0.0595238
D3_THROMBOCYTOPENIANAS	Coding	1e-05	6	1	0	PNPLA7 (Missense)	0.0606061	0.0327381
D3_THROMBOCYTOPENIANAS	Coding	1e-05	6	1	0	RPS6KC1 (Missense)	0.0484848	0.0297619
D3_THROMBOCYTOPENIANAS	Coding	1e-05	6	1	0	RIN1 (Synonymous)	0.0454545	0.014881
D3_THROMBOCYTOPENIANAS	Coding	1e-05	6	1	0	TAX1BP1 (Missense)	0.0363636	0.0565476
D3_THROMBOCYTOPENIANAS	Coding	1e-05	6	1	0	ELF1 (Missense)	0.0333333	0.0357143
D3_THROMBOCYTOPENIANAS	Coding	1e-05	6	1	0	MON2 (Synonymous)	0.0333333	0.0208333
D3_THROMBOCYTOPENIANAS	Coding	1e-05	6	1	0	ARHGEF5 (Missense)	0.0333333	0.0208333
D3_THROMBOCYTOPENIANAS	Coding	1e-05	6	1	0	CACNB2 (Missense)	0.0333333	0.047619
D3_THROMBOCYTOPENIANAS	Coding	1e-05	6	1	0	RANBP10 (Synonymous)	0.030303	0.0208333
D3_THROMBOCYTOPENIANAS	Coding	1e-05	6	1	0	OLFML2A (Missense)	0.0272727	0.0208333
D3_THROMBOCYTOPENIANAS	Coding	1e-05	6	1	0	MFSD11 (Missense)	0.0272727	0.0119048
D3_THROMBOCYTOPENIANAS	Coding	1e-05	6	1	0	PODXL2 (Synonymous)	0.0272727	0.0416667
D3_THROMBOCYTOPENIANAS	Coding	1e-05	6	1	0	EHMT1 (Synonymous)	0.0272727	0.0208333
D3_THROMBOCYTOPENIANAS	Coding	1e-05	6	1	0	CFAP161 (Missense)	0.0272727	0.00595238
D3_THROMBOCYTOPENIANAS	Coding	1e-05	6	1	0	SLC34A1 (Missense)	0.0272727	0.0238095
D3_AGRANULOCYTOSIS	Coding	0.01	9	3	0	SRSF2 (Missense)	0.185075	0.00298507
D3_AGRANULOCYTOSIS	Coding	0.01	9	3	0	TET2 (PTVs)	0.167164	0.00298507
D3_AGRANULOCYTOSIS	Coding	0.01	9	3	0	TET2 (pLoF)	0.128358	0.00298507
D3_AGRANULOCYTOSIS	Coding	0.01	9	3	0	COIL (Synonymous)	0.116418	0
D3_AGRANULOCYTOSIS	Coding	0.01	9	3	0	PRH1 (Missense)	0.104478	0.0925373
D3_AGRANULOCYTOSIS	Coding	0.01	9	3	0	NACA (Missense)	0.101493	0.0746269
D3_AGRANULOCYTOSIS	Coding	0.01	9	3	0	ASXL1 (PTVs)	0.0835821	0.00298507
D3_AGRANULOCYTOSIS	Coding	0.01	9	3	0	BRIP1 (pLoF)	0.0746269	0.00298507
D3_AGRANULOCYTOSIS	Coding	0.01	9	3	0	BRIP1 (PTVs)	0.0746269	0.00298507
D3_AGRANULOCYTOSIS	Coding	0.01	9	3	0	TXNDC2 (Missense)	0.0716418	0.0208955
D3_AGRANULOCYTOSIS	Coding	0.01	9	3	0	ASXL1 (pLoF)	0.0477612	0
D3_AGRANULOCYTOSIS	Coding	0.01	9	3	0	ZNF423 (Synonymous)	0.0447761	0.107463
D3_AGRANULOCYTOSIS	Coding	0.01	9	3	0	ACTL7A (Missense)	0.0447761	0.0597015
D3_AGRANULOCYTOSIS	Coding	0.01	9	3	0	USP4 (Missense)	0.041791	0.041791
D3_AGRANULOCYTOSIS	Coding	0.01	9	3	0	ZFYVE28 (Missense)	0.038806	0.041791
D3_AGRANULOCYTOSIS	Coding	0.01	9	3	0	MEI1 (PTVs)	0.038806	0.00298507
D3_AGRANULOCYTOSIS	Coding	0.01	9	3	0	GPR135 (PTVs)	0.038806	0
D3_AGRANULOCYTOSIS	Coding	0.01	9	3	0	NBAS (Missense)	0.038806	0.116418
D3_AGRANULOCYTOSIS	Coding	0.01	9	3	0	TMEM144 (pLoF)	0.0358209	0
D3_AGRANULOCYTOSIS	Coding	0.01	9	3	0	MRPS5 (Missense)	0.0328358	0.0149254
E4_ENDONUTRMET	Coding	0.001	161	150	1	DNMT3A (D Missense)	0.711111	0.00887574
E4_ENDONUTRMET	Coding	0.001	161	150	1	DNMT3A (Missense)	0.711111	0.0118343
E4_ENDONUTRMET	Coding	0.001	161	150	1	TET2 (PTVs)	0.155556	0.00591716
E4_ENDONUTRMET	Coding	0.001	161	150	1	TET2 (pLoF)	0.119444	0.00591716
E4_ENDONUTRMET	Coding	0.001	161	150	1	ASXL1 (PTVs)	0.116667	0
E4_ENDONUTRMET	Coding	0.001	161	150	1	TEX15 (Missense)	0.108333	0.0739645
E4_ENDONUTRMET	Coding	0.001	161	150	1	RTL1 (Missense)	0.0833333	0.0739645
E4_ENDONUTRMET	Coding	0.001	161	150	1	PRTG (Missense)	0.0694444	0.0710059
E4_ENDONUTRMET	Coding	0.001	161	150	1	MAST4 (Missense)	0.0638889	0.100592
E4_ENDONUTRMET	Coding	0.001	161	150	1	HLA-A (Missense)	0.0611111	0.0650888
E4_ENDONUTRMET	Coding	0.001	161	150	1	EPS8L2 (Missense)	0.0611111	0.0739645
E4_ENDONUTRMET	Coding	0.001	161	150	1	CLCN1 (Missense)	0.0583333	0.0621302
E4_ENDONUTRMET	Coding	0.001	161	150	1	TMEM8A (Missense)	0.0555556	0.0710059
E4_ENDONUTRMET	Coding	0.001	161	150	1	SEMA4B (Missense)	0.0555556	0.0325444
E4_ENDONUTRMET	Coding	0.001	161	150	1	EPHA2 (Missense)	0.0555556	0.0798817
E4_ENDONUTRMET	Coding	0.001	161	150	1	IDUA (Missense)	0.0555556	0.0502959
E4_ENDONUTRMET	Coding	0.001	161	150	1	ASXL1 (pLoF)	0.0555556	0
E4_ENDONUTRMET	Coding	0.001	161	150	1	SLC26A1 (Missense)	0.0527778	0.0384615
E4_ENDONUTRMET	Coding	0.001	161	150	1	LDLR (Missense)	0.0527778	0.035503
E4_ENDONUTRMET	Coding	0.001	161	150	1	SLC9A3 (Missense)	0.05	0.0147929
E4_ENDOGLAND	Coding	0.001	8	6	1	C17orf100 (PTVs)	0.0690691	0
E4_ENDOGLAND	Coding	0.001	8	6	1	MDC1 (Synonymous)	0.0690691	0.0473373
E4_ENDOGLAND	Coding	0.001	8	6	1	OR10Z1 (PTVs)	0.0660661	0
E4_ENDOGLAND	Coding	0.001	8	6	1	DCDC1 (Missense)	0.0660661	0.0798817
E4_ENDOGLAND	Coding	0.001	8	6	1	NUPR2 (Synonymous)	0.0630631	0
E4_ENDOGLAND	Coding	0.001	8	6	1	FBN2 (PTVs)	0.0630631	0.00295858
E4_ENDOGLAND	Coding	0.001	8	6	1	OR10Z1 (pLoF)	0.0630631	0
E4_ENDOGLAND	Coding	0.001	8	6	1	FBN2 (pLoF)	0.0630631	0.00295858
E4_ENDOGLAND	Coding	0.001	8	6	1	DAPK3 (D Missense)	0.0570571	0
E4_ENDOGLAND	Coding	0.001	8	6	1	NOP14 (PTVs)	0.0540541	0
E4_ENDOGLAND	Coding	0.001	8	6	1	TIAM1 (pLoF)	0.0510511	0
E4_ENDOGLAND	Coding	0.001	8	6	1	RECQL5 (Missense)	0.0510511	0.0532544
E4_ENDOGLAND	Coding	0.001	8	6	1	HEATR5B (pLoF)	0.0510511	0
E4_ENDOGLAND	Coding	0.001	8	6	1	CAPNS1 (pLoF)	0.042042	0
E4_ENDOGLAND	Coding	0.001	8	6	1	ABCC12 (Missense)	0.042042	0.0414201
E4_ENDOGLAND	Coding	0.001	8	6	1	THRA (PTVs)	0.042042	0
E4_ENDOGLAND	Coding	0.001	8	6	1	PLA2G12A (D Missense)	0.039039	0
E4_ENDOGLAND	Coding	0.001	8	6	1	WHRN (Missense)	0.039039	0.0295858
E4_ENDOGLAND	Coding	0.001	8	6	1	ANK2 (Synonymous)	0.039039	0.035503
E4_ENDOGLAND	Coding	0.001	8	6	1	TMEM53 (Synonymous)	0.039039	0.035503
E4_NUTRIDEF	Coding	0.01	38	73	0	CLPX (Synonymous)	0.415929	0.00295858
E4_NUTRIDEF	Coding	0.01	38	73	0	ADAL (PTVs)	0.271386	0.00295858
E4_NUTRIDEF	Coding	0.01	38	73	0	ADAL (pLoF)	0.271386	0.00295858
E4_NUTRIDEF	Coding	0.01	38	73	0	CAMKV (Missense)	0.112094	0
E4_NUTRIDEF	Coding	0.01	38	73	0	SMG1 (Missense)	0.0648968	0.0384615
E4_NUTRIDEF	Coding	0.01	38	73	0	PRPF40B (Missense)	0.0648968	0.0295858
E4_NUTRIDEF	Coding	0.01	38	73	0	ANAPC2 (Synonymous)	0.0560472	0.0325444
E4_NUTRIDEF	Coding	0.01	38	73	0	KATNB1 (Synonymous)	0.0501475	0.0473373
E4_NUTRIDEF	Coding	0.01	38	73	0	BAP1 (Synonymous)	0.0442478	0.0414201
E4_NUTRIDEF	Coding	0.01	38	73	0	LHX3 (D Missense)	0.0412979	0
E4_NUTRIDEF	Coding	0.01	38	73	0	HIF1A (Missense)	0.0412979	0.0414201
E4_NUTRIDEF	Coding	0.01	38	73	0	ADGRB2 (Missense)	0.0412979	0.0650888
E4_NUTRIDEF	Coding	0.01	38	73	0	STK31 (Missense)	0.0412979	0.0236686
E4_NUTRIDEF	Coding	0.01	38	73	0	RNF224 (D Missense)	0.0383481	0
E4_NUTRIDEF	Coding	0.01	38	73	0	BMP10 (D Missense)	0.0383481	0.00591716
E4_NUTRIDEF	Coding	0.01	38	73	0	IMMT (Synonymous)	0.0353982	0.0295858
E4_NUTRIDEF	Coding	0.01	38	73	0	MYO5B (D Missense)	0.0324484	0.0147929
E4_NUTRIDEF	Coding	0.01	38	73	0	FBXO40 (Missense)	0.0324484	0.0384615
E4_NUTRIDEF	Coding	0.01	38	73	0	MGA (Synonymous)	0.0324484	0.0414201
E4_NUTRIDEF	Coding	0.01	38	73	0	SHCBP1 (Missense)	0.0324484	0.035503
E4_METABOLIA	Coding	0.001	101	104	1	LDLR (Missense)	0.768041	0.0443787
E4_METABOLIA	Coding	0.001	101	104	1	LDLR (D Missense)	0.765464	0.00887574
E4_METABOLIA	Coding	0.001	101	104	1	SYNE1 (Synonymous)	0.139175	0.133136
E4_METABOLIA	Coding	0.001	101	104	1	PKD1L1 (Missense)	0.131443	0.0828402
E4_METABOLIA	Coding	0.001	101	104	1	ASXL1 (PTVs)	0.108247	0
E4_METABOLIA	Coding	0.001	101	104	1	MAST4 (Synonymous)	0.100515	0.100592
E4_METABOLIA	Coding	0.001	101	104	1	UMODL1 (Missense)	0.0592784	0.0502959
E4_METABOLIA	Coding	0.001	101	104	1	MAST4 (Missense)	0.056701	0.0650888
E4_METABOLIA	Coding	0.001	101	104	1	LDLR (PTVs)	0.0515464	0.00295858
E4_METABOLIA	Coding	0.001	101	104	1	ASXL1 (pLoF)	0.0515464	0
E4_METABOLIA	Coding	0.001	101	104	1	PCNX2 (Missense)	0.0515464	0.056213
E4_METABOLIA	Coding	0.001	101	104	1	LIMS2 (Missense)	0.0463918	0.0532544
E4_METABOLIA	Coding	0.001	101	104	1	SEC16A (Missense)	0.0438144	0.0591716
E4_METABOLIA	Coding	0.001	101	104	1	EPS8L2 (Missense)	0.0438144	0.0739645
E4_METABOLIA	Coding	0.001	101	104	1	CENPJ (Missense)	0.0438144	0.0384615
E4_METABOLIA	Coding	0.001	101	104	1	GPR152 (Missense)	0.0438144	0.0473373
E4_METABOLIA	Coding	0.001	101	104	1	ABHD15 (Missense)	0.0412371	0.0325444
E4_METABOLIA	Coding	0.001	101	104	1	DNAH7 (Synonymous)	0.0386598	0.0414201
E4_METABOLIA	Coding	0.001	101	104	1	PRTG (Missense)	0.0386598	0.0650888
E4_METABOLIA	Coding	0.001	101	104	1	TMEM232 (Missense)	0.0386598	0.0473373
E4_THYROID	Coding	0.01	27	46	0	MDC1 (Missense)	0.227811	0.0857988
E4_THYROID	Coding	0.01	27	46	0	ANK3 (Missense)	0.221893	0.118343
E4_THYROID	Coding	0.01	27	46	0	HLA-A (Missense)	0.201183	0.0443787
E4_THYROID	Coding	0.01	27	46	0	MDC1 (Synonymous)	0.171598	0.0443787
E4_THYROID	Coding	0.01	27	46	0	TG (Missense)	0.153846	0.106509
E4_THYROID	Coding	0.01	27	46	0	PPP1R10 (Synonymous)	0.136095	0.035503
E4_THYROID	Coding	0.01	27	46	0	MSH5-SAPCD1 (Missense)	0.127219	0.035503
E4_THYROID	Coding	0.01	27	46	0	SAPCD1 (Missense)	0.12426	0.0295858
E4_THYROID	Coding	0.01	27	46	0	TSHR (Missense)	0.10355	0.0443787
E4_THYROID	Coding	0.01	27	46	0	OR2J1 (Synonymous)	0.100592	0.00295858
E4_THYROID	Coding	0.01	27	46	0	MAS1L (Synonymous)	0.100592	0.00887574
E4_THYROID	Coding	0.01	27	46	0	OR2W1 (Missense)	0.100592	0.00887574
E4_THYROID	Coding	0.01	27	46	0	BTN2A2 (Missense)	0.0976331	0.0443787
E4_THYROID	Coding	0.01	27	46	0	HIST1H3I (Synonymous)	0.091716	0
E4_THYROID	Coding	0.01	27	46	0	ZNF322 (Missense)	0.091716	0
E4_THYROID	Coding	0.01	27	46	0	ZSCAN16 (Synonymous)	0.091716	0
E4_THYROID	Coding	0.01	27	46	0	GMEB1 (Synonymous)	0.091716	0.0266272
E4_THYROID	Coding	0.01	27	46	0	C4orf54 (Synonymous)	0.0887574	0.0532544
E4_THYROID	Coding	0.01	27	46	0	GLP1R (Missense)	0.0857988	0.0147929
E4_THYROID	Coding	0.01	27	46	0	PRSS51 (Missense)	0.0828402	0.0414201
E4_HYTHYNAS	Coding	0.01	18	45	0	MDC1 (Missense)	0.230539	0.0808383
E4_HYTHYNAS	Coding	0.01	18	45	0	HLA-A (Missense)	0.209581	0.0538922
E4_HYTHYNAS	Coding	0.01	18	45	0	MDC1 (Synonymous)	0.167665	0.0389222
E4_HYTHYNAS	Coding	0.01	18	45	0	TPO (Synonymous)	0.158683	0.0838323
E4_HYTHYNAS	Coding	0.01	18	45	0	ANK3 (Missense)	0.149701	0.140719
E4_HYTHYNAS	Coding	0.01	18	45	0	PPP1R10 (Synonymous)	0.134731	0.0329341
E4_HYTHYNAS	Coding	0.01	18	45	0	MSH5-SAPCD1 (Missense)	0.125749	0.0389222
E4_HYTHYNAS	Coding	0.01	18	45	0	TSHR (Missense)	0.11976	0.0329341
E4_HYTHYNAS	Coding	0.01	18	45	0	SAPCD1 (Missense)	0.11976	0.0329341
E4_HYTHYNAS	Coding	0.01	18	45	0	HLA-B (Missense)	0.113772	0.0389222
E4_HYTHYNAS	Coding	0.01	18	45	0	ITGA10 (Missense)	0.107784	0.0359281
E4_HYTHYNAS	Coding	0.01	18	45	0	ATRN (Missense)	0.0958084	0.0269461
E4_HYTHYNAS	Coding	0.01	18	45	0	TMEM236 (Missense)	0.0958084	0.0688623
E4_HYTHYNAS	Coding	0.01	18	45	0	C4orf54 (Synonymous)	0.0868263	0.0538922
E4_HYTHYNAS	Coding	0.01	18	45	0	LAMC3 (Missense)	0.0778443	0.0868263
E4_HYTHYNAS	Coding	0.01	18	45	0	MAS1L (Synonymous)	0.0748503	0.0269461
E4_HYTHYNAS	Coding	0.01	18	45	0	NRL (Missense)	0.0748503	0.0329341
E4_HYTHYNAS	Coding	0.01	18	45	0	ZNF322 (Missense)	0.0748503	0.00898204
E4_HYTHYNAS	Coding	0.01	18	45	0	PRAME (Synonymous)	0.0748503	0.0508982
E4_HYTHYNAS	Coding	0.01	18	45	0	HIST1H4I (Synonymous)	0.0718563	0.0299401
E4_THYTOXNAS	Coding	1e-05	3	7	0	EPX (Missense)	0.0830565	0.0634921
E4_THYTOXNAS	Coding	1e-05	3	7	0	ABCA9 (Missense)	0.0598007	0.0507937
E4_THYTOXNAS	Coding	1e-05	3	7	0	AKAP1 (Synonymous)	0.0498339	0.0539683
E4_THYTOXNAS	Coding	1e-05	3	7	0	LMF1 (Missense)	0.0498339	0.0698413
E4_THYTOXNAS	Coding	1e-05	3	7	0	FCGBP (D Missense)	0.0365449	0.0412698
E4_THYTOXNAS	Coding	1e-05	3	7	0	IFT74 (Synonymous)	0.0332226	0.0190476
E4_THYTOXNAS	Coding	1e-05	3	7	0	KCTD1 (pLoF)	0.0332226	0.0126984
E4_THYTOXNAS	Coding	1e-05	3	7	0	KLKB1 (Missense)	0.0299003	0.0126984
E4_THYTOXNAS	Coding	1e-05	3	7	0	GAS2L1 (Missense)	0.0265781	0.0253968
E4_THYTOXNAS	Coding	1e-05	3	7	0	KALRN (D Missense)	0.0232558	0.0031746
E4_THYTOXNAS	Coding	1e-05	3	7	0	CALHM2 (Synonymous)	0.0232558	0.0126984
E4_THYTOXNAS	Coding	1e-05	3	7	0	CCDC112 (Missense)	0.0232558	0.0126984
E4_THYTOXNAS	Coding	1e-05	3	7	0	PARP2 (Missense)	0.0232558	0.00634921
E4_THYTOXNAS	Coding	1e-05	3	7	0	YRDC (Synonymous)	0.0232558	0.00952381
E4_THYTOXNAS	Coding	1e-05	3	7	0	RHOD (Synonymous)	0.0232558	0
E4_THYTOXNAS	Coding	1e-05	3	7	0	GLI1 (Missense)	0.0199336	0.0253968
E4_THYTOXNAS	Coding	1e-05	3	7	0	CHRNA2 (Missense)	0.0199336	0.0190476
E4_THYTOXNAS	Coding	1e-05	3	7	0	OTUD6B (D Missense)	0.0199336	0
E4_THYTOXNAS	Coding	1e-05	3	7	0	GPRC5A (Missense)	0.0199336	0.0222222
E4_THYTOXNAS	Coding	1e-05	3	7	0	TSNARE1 (PTVs)	0.0199336	0.0190476
E4_GLUCOPANCREAS	Coding	0.01	3	4	0	VWF (Missense)	0.19469	0.139053
E4_GLUCOPANCREAS	Coding	0.01	3	4	0	MYL5 (Missense)	0.109145	0.0414201
E4_GLUCOPANCREAS	Coding	0.01	3	4	0	FAT3 (Synonymous)	0.0973451	0.112426
E4_GLUCOPANCREAS	Coding	0.01	3	4	0	CFB (Synonymous)	0.0943953	0.0325444
E4_GLUCOPANCREAS	Coding	0.01	3	4	0	PLK3 (Synonymous)	0.0855457	0.035503
E4_GLUCOPANCREAS	Coding	0.01	3	4	0	LGI2 (Synonymous)	0.0825959	0.0266272
E4_GLUCOPANCREAS	Coding	0.01	3	4	0	NPTX2 (Synonymous)	0.0766962	0.0207101
E4_GLUCOPANCREAS	Coding	0.01	3	4	0	SKIV2L (Synonymous)	0.0737463	0.0473373
E4_GLUCOPANCREAS	Coding	0.01	3	4	0	VWF (D Missense)	0.0707965	0.0177515
E4_GLUCOPANCREAS	Coding	0.01	3	4	0	TGFBR1 (Synonymous)	0.0707965	0.00887574
E4_GLUCOPANCREAS	Coding	0.01	3	4	0	SCAF4 (Missense)	0.0707965	0.0295858
E4_GLUCOPANCREAS	Coding	0.01	3	4	0	GPR137B (Missense)	0.0707965	0.00591716
E4_GLUCOPANCREAS	Coding	0.01	3	4	0	DISP1 (Missense)	0.0678466	0.0266272
E4_GLUCOPANCREAS	Coding	0.01	3	4	0	SERPINB5 (Synonymous)	0.0678466	0.0384615
E4_GLUCOPANCREAS	Coding	0.01	3	4	0	ECM1 (D Missense)	0.0589971	0.0266272
E4_GLUCOPANCREAS	Coding	0.01	3	4	0	SPECC1L (Synonymous)	0.0560472	0.00295858
E4_GLUCOPANCREAS	Coding	0.01	3	4	0	C1orf167 (Missense)	0.0560472	0.0414201
E4_GLUCOPANCREAS	Coding	0.01	3	4	0	ALDH4A1 (Synonymous)	0.0501475	0.0532544
E4_GLUCOPANCREAS	Coding	0.01	3	4	0	SORT1 (Missense)	0.0442478	0.0384615
E4_GLUCOPANCREAS	Coding	0.01	3	4	0	SLIT2 (Missense)	0.0442478	0.0325444
E4_DM1	Coding	0.01	3	19	2	UNC13B (Missense)	0.265176	0.15016
E4_DM1	Coding	0.01	3	19	2	SPAG17 (Missense)	0.0958466	0.0383387
E4_DM1	Coding	0.01	3	19	2	GPNMB (Missense)	0.0926518	0.0479233
E4_DM1	Coding	0.01	3	19	2	CFB (Synonymous)	0.086262	0.0638978
E4_DM1	Coding	0.01	3	19	2	ESS2 (Missense)	0.086262	0.057508
E4_DM1	Coding	0.01	3	19	2	SNX13 (Missense)	0.0830671	0.0191693
E4_DM1	Coding	0.01	3	19	2	UBR1 (Missense)	0.0798722	0.0607029
E4_DM1	Coding	0.01	3	19	2	PLCE1 (Missense)	0.0702875	0.0607029
E4_DM1	Coding	0.01	3	19	2	ZIC5 (Synonymous)	0.0670927	0.0255591
E4_DM1	Coding	0.01	3	19	2	CCDC151 (Missense)	0.0638978	0.0766773
E4_DM1	Coding	0.01	3	19	2	AXIN1 (Synonymous)	0.0638978	0.0351438
E4_DM1	Coding	0.01	3	19	2	SLC44A4 (Missense)	0.0638978	0.057508
E4_DM1	Coding	0.01	3	19	2	RRP9 (Missense)	0.0638978	0.0159744
E4_DM1	Coding	0.01	3	19	2	SAMD4A (Missense)	0.0607029	0.0191693
E4_DM1	Coding	0.01	3	19	2	RASAL2 (Synonymous)	0.057508	0.0191693
E4_DM1	Coding	0.01	3	19	2	ATXN7 (Synonymous)	0.057508	0.0447284
E4_DM1	Coding	0.01	3	19	2	HECTD3 (Missense)	0.057508	0.0415335
E4_DM1	Coding	0.01	3	19	2	ZNF721 (Missense)	0.0543131	0.057508
E4_DM1	Coding	0.01	3	19	2	LARS (Missense)	0.0543131	0.0511182
E4_DM1	Coding	0.01	3	19	2	PTPRB (Synonymous)	0.0511182	0.00958466
E4_DM1NOCOMP	Coding	0.01	1	12	1	UNC13B (Missense)	0.191693	0.166134
E4_DM1NOCOMP	Coding	0.01	1	12	1	SPAG17 (Missense)	0.124601	0.0479233
E4_DM1NOCOMP	Coding	0.01	1	12	1	CFB (Synonymous)	0.0926518	0.0511182
E4_DM1NOCOMP	Coding	0.01	1	12	1	ESS2 (Missense)	0.0798722	0.057508
E4_DM1NOCOMP	Coding	0.01	1	12	1	CCDC151 (Missense)	0.0766773	0.0766773
E4_DM1NOCOMP	Coding	0.01	1	12	1	UBR1 (Missense)	0.0734824	0.057508
E4_DM1NOCOMP	Coding	0.01	1	12	1	SLC44A4 (Missense)	0.0638978	0.0479233
E4_DM1NOCOMP	Coding	0.01	1	12	1	SMPD3 (Missense)	0.0638978	0.0383387
E4_DM1NOCOMP	Coding	0.01	1	12	1	LUC7L (Synonymous)	0.057508	0.00319489
E4_DM1NOCOMP	Coding	0.01	1	12	1	CES5A (Missense)	0.0543131	0.0255591
E4_DM1NOCOMP	Coding	0.01	1	12	1	GPNMB (Missense)	0.0511182	0.0511182
E4_DM1NOCOMP	Coding	0.01	1	12	1	HECTD3 (Missense)	0.0479233	0.0415335
E4_DM1NOCOMP	Coding	0.01	1	12	1	ATXN7 (Synonymous)	0.0479233	0.0447284
E4_DM1NOCOMP	Coding	0.01	1	12	1	PLCE1 (Missense)	0.0479233	0.0543131
E4_DM1NOCOMP	Coding	0.01	1	12	1	RASAL2 (Synonymous)	0.0479233	0.0191693
E4_DM1NOCOMP	Coding	0.01	1	12	1	TAP2 (Synonymous)	0.0447284	0.00319489
E4_DM1NOCOMP	Coding	0.01	1	12	1	EXOC3 (PTVs)	0.0415335	0.00638978
E4_DM1NOCOMP	Coding	0.01	1	12	1	SNX13 (Missense)	0.0415335	0.0191693
E4_DM1NOCOMP	Coding	0.01	1	12	1	SAMD4A (Missense)	0.0415335	0.0223642
E4_DM1NOCOMP	Coding	0.01	1	12	1	AXIN1 (Synonymous)	0.0415335	0.028754
E4_DM2	Coding	0.01	52	74	0	GCK (Missense)	0.211765	0.00296736
E4_DM2	Coding	0.01	52	74	0	GCK (D Missense)	0.211765	0.00296736
E4_DM2	Coding	0.01	52	74	0	HNF4A (Missense)	0.164706	0.00296736
E4_DM2	Coding	0.01	52	74	0	HNF4A (D Missense)	0.161765	0
E4_DM2	Coding	0.01	52	74	0	PAM (Missense)	0.105882	0.0385757
E4_DM2	Coding	0.01	52	74	0	ACE (Missense)	0.0911765	0.10089
E4_DM2	Coding	0.01	52	74	0	PHLPP1 (Missense)	0.0852941	0.0623145
E4_DM2	Coding	0.01	52	74	0	SVIL (Missense)	0.0764706	0.0682493
E4_DM2	Coding	0.01	52	74	0	RNF157 (pLoF)	0.0735294	0.00296736
E4_DM2	Coding	0.01	52	74	0	RNF157 (PTVs)	0.0735294	0.00296736
E4_DM2	Coding	0.01	52	74	0	SMG1 (D Missense)	0.0705882	0.00296736
E4_DM2	Coding	0.01	52	74	0	F5 (D Missense)	0.0617647	0.0207715
E4_DM2	Coding	0.01	52	74	0	GPATCH4 (PTVs)	0.0529412	0
E4_DM2	Coding	0.01	52	74	0	KCNK5 (Missense)	0.05	0.0445104
E4_DM2	Coding	0.01	52	74	0	PNPLA3 (Missense)	0.0470588	0.0267062
E4_DM2	Coding	0.01	52	74	0	ACAD9 (PTVs)	0.0470588	0.00593472
E4_DM2	Coding	0.01	52	74	0	XIRP1 (Missense)	0.0441176	0.0801187
E4_DM2	Coding	0.01	52	74	0	CAMTA2 (Missense)	0.0411765	0.0178042
E4_DM2	Coding	0.01	52	74	0	RFX2 (Synonymous)	0.0411765	0.0534125
E4_DM2	Coding	0.01	52	74	0	E2F5 (Synonymous)	0.0411765	0.00296736
T2D_INCLAVO	Coding	0.01	28	66	0	GCK (D Missense)	0.223242	0
T2D_INCLAVO	Coding	0.01	28	66	0	GCK (Missense)	0.223242	0
T2D_INCLAVO	Coding	0.01	28	66	0	ARL14EP (Missense)	0.131498	0.00298507
T2D_INCLAVO	Coding	0.01	28	66	0	SEPSECS (D Missense)	0.125382	0.00597015
T2D_INCLAVO	Coding	0.01	28	66	0	ACE (Missense)	0.11315	0.119403
T2D_INCLAVO	Coding	0.01	28	66	0	OR52D1 (Synonymous)	0.100917	0
T2D_INCLAVO	Coding	0.01	28	66	0	NEB (Synonymous)	0.0978593	0.0746269
T2D_INCLAVO	Coding	0.01	28	66	0	RNF157 (PTVs)	0.0948012	0.00298507
T2D_INCLAVO	Coding	0.01	28	66	0	RNF157 (pLoF)	0.0917431	0.00298507
T2D_INCLAVO	Coding	0.01	28	66	0	PCM1 (Missense)	0.088685	0.0895522
T2D_INCLAVO	Coding	0.01	28	66	0	SAMD8 (D Missense)	0.0764526	0.00298507
T2D_INCLAVO	Coding	0.01	28	66	0	DUOX2 (Missense)	0.0764526	0.0925373
T2D_INCLAVO	Coding	0.01	28	66	0	FBXW5 (Missense)	0.0733945	0.0716418
T2D_INCLAVO	Coding	0.01	28	66	0	SVIL (Missense)	0.0703364	0.0716418
T2D_INCLAVO	Coding	0.01	28	66	0	RBBP6 (Synonymous)	0.0642202	0.0477612
T2D_INCLAVO	Coding	0.01	28	66	0	GPATCH4 (PTVs)	0.0611621	0
T2D_INCLAVO	Coding	0.01	28	66	0	SMG1 (D Missense)	0.058104	0.00298507
T2D_INCLAVO	Coding	0.01	28	66	0	TEKT4 (Missense)	0.0489297	0.0477612
T2D_INCLAVO	Coding	0.01	28	66	0	FOXK1 (Missense)	0.0366972	0.0179104
T2D_INCLAVO	Coding	0.01	28	66	0	STXBP5L (Missense)	0.030581	0.0447761
T2D_WIDE	Coding	0.01	39	73	1	HNF4A (Missense)	0.235821	0.00597015
T2D_WIDE	Coding	0.01	39	73	1	HNF4A (D Missense)	0.232836	0
T2D_WIDE	Coding	0.01	39	73	1	GCK (D Missense)	0.20597	0.00298507
T2D_WIDE	Coding	0.01	39	73	1	GCK (Missense)	0.20597	0.00298507
T2D_WIDE	Coding	0.01	39	73	1	PDE9A (D Missense)	0.2	0.00298507
T2D_WIDE	Coding	0.01	39	73	1	ACE (Missense)	0.104478	0.0925373
T2D_WIDE	Coding	0.01	39	73	1	SMG1 (D Missense)	0.0985075	0.00298507
T2D_WIDE	Coding	0.01	39	73	1	XIRP1 (Missense)	0.0955224	0.101493
T2D_WIDE	Coding	0.01	39	73	1	FBXW5 (Missense)	0.0925373	0.0597015
T2D_WIDE	Coding	0.01	39	73	1	F5 (D Missense)	0.0686567	0.0358209
T2D_WIDE	Coding	0.01	39	73	1	GPATCH4 (PTVs)	0.0656716	0
T2D_WIDE	Coding	0.01	39	73	1	FOXK1 (Missense)	0.0597015	0.0208955
T2D_WIDE	Coding	0.01	39	73	1	GON4L (Missense)	0.0537313	0.041791
T2D_WIDE	Coding	0.01	39	73	1	TEKT4 (Missense)	0.0537313	0.0537313
T2D_WIDE	Coding	0.01	39	73	1	RFX2 (Synonymous)	0.0507463	0.0567164
T2D_WIDE	Coding	0.01	39	73	1	LHX3 (Missense)	0.0477612	0.00597015
T2D_WIDE	Coding	0.01	39	73	1	CAMTA2 (Missense)	0.0477612	0.0268657
T2D_WIDE	Coding	0.01	39	73	1	ZBTB20 (Missense)	0.0477612	0.041791
T2D_WIDE	Coding	0.01	39	73	1	RNF157 (Synonymous)	0.0447761	0.0268657
T2D_WIDE	Coding	0.01	39	73	1	YTHDC1 (Missense)	0.0447761	0.00895522
E4_DM2OPTH	Coding	0.01	3	1	0	PTPN23 (Missense)	0.269231	0
E4_DM2OPTH	Coding	0.01	3	1	0	TSNAXIP1 (PTVs)	0.230769	0
E4_DM2OPTH	Coding	0.01	3	1	0	UBAP2L (Missense)	0.192308	0.0384615
E4_DM2OPTH	Coding	0.01	3	1	0	MKNK1 (Missense)	0.192308	0.0769231
E4_DM2OPTH	Coding	0.01	3	1	0	MYH11 (Missense)	0.153846	0.0769231
E4_DM2OPTH	Coding	0.01	3	1	0	C2CD4A (Missense)	0.153846	0.0384615
E4_DM2OPTH	Coding	0.01	3	1	0	NDE1 (Missense)	0.153846	0.0769231
E4_DM2OPTH	Coding	0.01	3	1	0	TSNAXIP1 (pLoF)	0.153846	0
E4_DM2OPTH	Coding	0.01	3	1	0	SRGAP3 (Synonymous)	0.153846	0
E4_DM2OPTH	Coding	0.01	3	1	0	UNC13B (Missense)	0.153846	0.0769231
E4_DM2OPTH	Coding	0.01	3	1	0	COL28A1 (D Missense)	0.115385	0
E4_DM2OPTH	Coding	0.01	3	1	0	PCDHB12 (Synonymous)	0.115385	0.0769231
E4_DM2OPTH	Coding	0.01	3	1	0	SPAG11B (Missense)	0.115385	0.0384615
E4_DM2OPTH	Coding	0.01	3	1	0	CPT1A (Missense)	0.115385	0
E4_DM2OPTH	Coding	0.01	3	1	0	MFSD6 (Missense)	0.115385	0.0384615
E4_DM2OPTH	Coding	0.01	3	1	0	ESR2 (Missense)	0.115385	0.153846
E4_DM2OPTH	Coding	0.01	3	1	0	EPB41L4B (D Missense)	0.0769231	0
E4_DM2OPTH	Coding	0.01	3	1	0	CFAP44 (pLoF)	0.0769231	0.0384615
E4_DM2OPTH	Coding	0.01	3	1	0	TRIM10 (Missense)	0.0769231	0.0769231
E4_DM2OPTH	Coding	0.01	3	1	0	HSD17B12 (Missense)	0.0769231	0.0769231
E4_DM2NOCOMP	Coding	0.01	43	77	0	SVIL (Missense)	0.0953757	0.0682493
E4_DM2NOCOMP	Coding	0.01	43	77	0	SMG1 (D Missense)	0.0895954	0.00296736
E4_DM2NOCOMP	Coding	0.01	43	77	0	RNF157 (PTVs)	0.0867052	0.00296736
E4_DM2NOCOMP	Coding	0.01	43	77	0	RNF157 (pLoF)	0.083815	0.00296736
E4_DM2NOCOMP	Coding	0.01	43	77	0	UHRF1BP1 (PTVs)	0.083815	0
E4_DM2NOCOMP	Coding	0.01	43	77	0	TAS2R7 (PTVs)	0.0809249	0
E4_DM2NOCOMP	Coding	0.01	43	77	0	ACE (Missense)	0.0751445	0.10089
E4_DM2NOCOMP	Coding	0.01	43	77	0	GCOM1 (PTVs)	0.0722543	0
E4_DM2NOCOMP	Coding	0.01	43	77	0	HDHD3 (Synonymous)	0.0693642	0
E4_DM2NOCOMP	Coding	0.01	43	77	0	PAM (Missense)	0.066474	0.0385757
E4_DM2NOCOMP	Coding	0.01	43	77	0	GPATCH4 (PTVs)	0.0635838	0
E4_DM2NOCOMP	Coding	0.01	43	77	0	GON4L (Missense)	0.0606936	0.0445104
E4_DM2NOCOMP	Coding	0.01	43	77	0	XIRP1 (Missense)	0.0578035	0.0919881
E4_DM2NOCOMP	Coding	0.01	43	77	0	MYZAP (PTVs)	0.0549133	0
E4_DM2NOCOMP	Coding	0.01	43	77	0	KNTC1 (Missense)	0.0491329	0.0534125
E4_DM2NOCOMP	Coding	0.01	43	77	0	FOXK1 (Missense)	0.0462428	0.0178042
E4_DM2NOCOMP	Coding	0.01	43	77	0	CAMTA2 (Missense)	0.0462428	0.0207715
E4_DM2NOCOMP	Coding	0.01	43	77	0	STXBP5L (Missense)	0.0462428	0.0385757
E4_DM2NOCOMP	Coding	0.01	43	77	0	F5 (D Missense)	0.0462428	0.0326409
E4_DM2NOCOMP	Coding	0.01	43	77	0	ARID4A (pLoF)	0.0433526	0.00593472
E4_HYPOGLYC	Coding	0.01	4	3	0	FAT3 (Synonymous)	0.118694	0.0798817
E4_HYPOGLYC	Coding	0.01	4	3	0	DOK7 (Missense)	0.115727	0.0443787
E4_HYPOGLYC	Coding	0.01	4	3	0	PLK3 (Synonymous)	0.106825	0.0295858
E4_HYPOGLYC	Coding	0.01	4	3	0	LGI2 (Synonymous)	0.10089	0.0266272
E4_HYPOGLYC	Coding	0.01	4	3	0	VWF (Missense)	0.0860534	0.133136
E4_HYPOGLYC	Coding	0.01	4	3	0	CFB (Synonymous)	0.0830861	0.0266272
E4_HYPOGLYC	Coding	0.01	4	3	0	SCAF4 (Missense)	0.0830861	0.0118343
E4_HYPOGLYC	Coding	0.01	4	3	0	HSD17B12 (Missense)	0.0593472	0.0414201
E4_HYPOGLYC	Coding	0.01	4	3	0	TMUB1 (Synonymous)	0.0593472	0.00591716
E4_HYPOGLYC	Coding	0.01	4	3	0	VWF (D Missense)	0.0534125	0.0236686
E4_HYPOGLYC	Coding	0.01	4	3	0	SORT1 (Missense)	0.0504451	0.0502959
E4_HYPOGLYC	Coding	0.01	4	3	0	TGFBR1 (Synonymous)	0.0474777	0.00887574
E4_HYPOGLYC	Coding	0.01	4	3	0	ECM1 (D Missense)	0.0474777	0.0295858
E4_HYPOGLYC	Coding	0.01	4	3	0	NPTX2 (Synonymous)	0.0474777	0.0177515
E4_HYPOGLYC	Coding	0.01	4	3	0	GPR137B (Missense)	0.0445104	0.00887574
E4_HYPOGLYC	Coding	0.01	4	3	0	ZNF425 (Missense)	0.041543	0.0266272
E4_HYPOGLYC	Coding	0.01	4	3	0	SERPINB5 (Synonymous)	0.0385757	0.0295858
E4_HYPOGLYC	Coding	0.01	4	3	0	INPP5J (Missense)	0.0385757	0.0236686
E4_HYPOGLYC	Coding	0.01	4	3	0	TULP3 (Synonymous)	0.0356083	0.0384615
E4_HYPOGLYC	Coding	0.01	4	3	0	CROCC (PTVs)	0.0356083	0.00591716
E4_PARATHYRO	Coding	1e-05	3	2	0	RANBP2 (Missense)	0.10574	0.107463
E4_PARATHYRO	Coding	1e-05	3	2	0	NES (Missense)	0.0876133	0.0597015
E4_PARATHYRO	Coding	1e-05	3	2	0	NBPF11 (Missense)	0.0755287	0.0746269
E4_PARATHYRO	Coding	1e-05	3	2	0	ABCA2 (Missense)	0.0634441	0.0567164
E4_PARATHYRO	Coding	1e-05	3	2	0	RNF220 (Synonymous)	0.060423	0.0268657
E4_PARATHYRO	Coding	1e-05	3	2	0	CEP104 (Synonymous)	0.0574018	0.0447761
E4_PARATHYRO	Coding	1e-05	3	2	0	RERE (Missense)	0.0513595	0.0507463
E4_PARATHYRO	Coding	1e-05	3	2	0	TMEM53 (Synonymous)	0.0513595	0.0328358
E4_PARATHYRO	Coding	1e-05	3	2	0	CELA2B (Missense)	0.0483384	0.038806
E4_PARATHYRO	Coding	1e-05	3	2	0	RGS3 (Missense)	0.0422961	0.0149254
E4_PARATHYRO	Coding	1e-05	3	2	0	METTL11B (Missense)	0.0362538	0.0507463
E4_PARATHYRO	Coding	1e-05	3	2	0	CES3 (Missense)	0.0362538	0.041791
E4_PARATHYRO	Coding	1e-05	3	2	0	FBXO40 (Missense)	0.0332326	0.041791
E4_PARATHYRO	Coding	1e-05	3	2	0	HS3ST3A1 (Missense)	0.0332326	0.041791
E4_PARATHYRO	Coding	1e-05	3	2	0	PTCH1 (Synonymous)	0.0332326	0.0298507
E4_PARATHYRO	Coding	1e-05	3	2	0	PTPRM (Synonymous)	0.0332326	0.0298507
E4_PARATHYRO	Coding	1e-05	3	2	0	ESCO2 (Missense)	0.0302115	0.0358209
E4_PARATHYRO	Coding	1e-05	3	2	0	MKNK1 (Missense)	0.0302115	0.0507463
E4_PARATHYRO	Coding	1e-05	3	2	0	SLC25A46 (Synonymous)	0.0271903	0.0268657
E4_PARATHYRO	Coding	1e-05	3	2	0	RBSN (pLoF)	0.0271903	0
E4_HYPERPARA	Coding	0.001	3	0	0	RANBP2 (Missense)	0.0936556	0.0985075
E4_HYPERPARA	Coding	0.001	3	0	0	DNASE1 (Missense)	0.0936556	0.128358
E4_HYPERPARA	Coding	0.001	3	0	0	ABCA2 (Missense)	0.0755287	0.0626866
E4_HYPERPARA	Coding	0.001	3	0	0	ANKRD36 (Synonymous)	0.060423	0.0208955
E4_HYPERPARA	Coding	0.001	3	0	0	NES (Missense)	0.0574018	0.0537313
E4_HYPERPARA	Coding	0.001	3	0	0	NBPF11 (Missense)	0.0543807	0.0567164
E4_HYPERPARA	Coding	0.001	3	0	0	CEP104 (Synonymous)	0.0543807	0.0507463
E4_HYPERPARA	Coding	0.001	3	0	0	PTCH1 (Synonymous)	0.0513595	0.038806
E4_HYPERPARA	Coding	0.001	3	0	0	RFPL3 (Missense)	0.0483384	0.0179104
E4_HYPERPARA	Coding	0.001	3	0	0	ST3GAL6 (pLoF)	0.0483384	0.00298507
E4_HYPERPARA	Coding	0.001	3	0	0	CAPN9 (Missense)	0.0453172	0.0447761
E4_HYPERPARA	Coding	0.001	3	0	0	RERE (Missense)	0.0453172	0.0537313
E4_HYPERPARA	Coding	0.001	3	0	0	METTL11B (Missense)	0.0422961	0.0358209
E4_HYPERPARA	Coding	0.001	3	0	0	GLB1 (Missense)	0.0422961	0.0119403
E4_HYPERPARA	Coding	0.001	3	0	0	CELA2B (Missense)	0.0392749	0.0358209
E4_HYPERPARA	Coding	0.001	3	0	0	MKNK1 (Missense)	0.0392749	0.0507463
E4_HYPERPARA	Coding	0.001	3	0	0	ARHGAP8 (Synonymous)	0.0392749	0.0238806
E4_HYPERPARA	Coding	0.001	3	0	0	KRTAP5-7 (Missense)	0.0362538	0.0447761
E4_HYPERPARA	Coding	0.001	3	0	0	CES3 (Missense)	0.0362538	0.0328358
E4_HYPERPARA	Coding	0.001	3	0	0	CIART (Synonymous)	0.0362538	0.0119403
E4_VIT_DEF	Coding	1e-05	10	11	0	DNAH11 (Synonymous)	0.108475	0.0512821
E4_VIT_DEF	Coding	1e-05	10	11	0	CCHCR1 (Synonymous)	0.0677966	0.00641026
E4_VIT_DEF	Coding	1e-05	10	11	0	GJD2 (D Missense)	0.0610169	0.00320513
E4_VIT_DEF	Coding	1e-05	10	11	0	GJD2 (Missense)	0.0610169	0.00641026
E4_VIT_DEF	Coding	1e-05	10	11	0	PRR33 (Missense)	0.0542373	0.0320513
E4_VIT_DEF	Coding	1e-05	10	11	0	TLN2 (Synonymous)	0.0508475	0.0641026
E4_VIT_DEF	Coding	1e-05	10	11	0	CTAGE1 (Missense)	0.0508475	0.0384615
E4_VIT_DEF	Coding	1e-05	10	11	0	ANKFN1 (Missense)	0.0474576	0.0641026
E4_VIT_DEF	Coding	1e-05	10	11	0	HSD17B12 (Missense)	0.0474576	0.0480769
E4_VIT_DEF	Coding	1e-05	10	11	0	ANAPC2 (Synonymous)	0.040678	0.0352564
E4_VIT_DEF	Coding	1e-05	10	11	0	PARP14 (Missense)	0.0338983	0.0160256
E4_VIT_DEF	Coding	1e-05	10	11	0	IFFO1 (Missense)	0.0338983	0.0448718
E4_VIT_DEF	Coding	1e-05	10	11	0	KALRN (Missense)	0.0338983	0.0576923
E4_VIT_DEF	Coding	1e-05	10	11	0	ELANE (Missense)	0.0338983	0.0128205
E4_VIT_DEF	Coding	1e-05	10	11	0	AGT (Missense)	0.0305085	0.0384615
E4_VIT_DEF	Coding	1e-05	10	11	0	NAA60 (Missense)	0.0271186	0.025641
E4_VIT_DEF	Coding	1e-05	10	11	0	AMZ1 (Synonymous)	0.0271186	0.0320513
E4_VIT_DEF	Coding	1e-05	10	11	0	ASB18 (Missense)	0.0271186	0.00320513
E4_VIT_DEF	Coding	1e-05	10	11	0	MYOM1 (Synonymous)	0.0271186	0.025641
E4_VIT_DEF	Coding	1e-05	10	11	0	TIMM50 (Missense)	0.0271186	0.0160256
E4_VIT_B_DEF	Coding	0.01	6	6	0	ZBTB14 (Synonymous)	0.254839	0.00323625
E4_VIT_B_DEF	Coding	0.01	6	6	0	GJD2 (Missense)	0.206452	0.00323625
E4_VIT_B_DEF	Coding	0.01	6	6	0	GJD2 (D Missense)	0.187097	0
E4_VIT_B_DEF	Coding	0.01	6	6	0	PHAX (Synonymous)	0.180645	0
E4_VIT_B_DEF	Coding	0.01	6	6	0	MYO15B (Missense)	0.145161	0.171521
E4_VIT_B_DEF	Coding	0.01	6	6	0	PSME1 (Synonymous)	0.109677	0.00323625
E4_VIT_B_DEF	Coding	0.01	6	6	0	NFATC1 (PTVs)	0.1	0.00323625
E4_VIT_B_DEF	Coding	0.01	6	6	0	NFATC1 (pLoF)	0.1	0.00323625
E4_VIT_B_DEF	Coding	0.01	6	6	0	SLC37A2 (PTVs)	0.0806452	0
E4_VIT_B_DEF	Coding	0.01	6	6	0	MYO9B (Missense)	0.0806452	0.10356
E4_VIT_B_DEF	Coding	0.01	6	6	0	SLC37A2 (pLoF)	0.0774194	0
E4_VIT_B_DEF	Coding	0.01	6	6	0	GAD2 (Missense)	0.0612903	0.0647249
E4_VIT_B_DEF	Coding	0.01	6	6	0	EPN3 (Missense)	0.0516129	0.0809061
E4_VIT_B_DEF	Coding	0.01	6	6	0	ATM (Missense)	0.0483871	0.0420712
E4_VIT_B_DEF	Coding	0.01	6	6	0	RNF5 (Missense)	0.0451613	0.00323625
E4_VIT_B_DEF	Coding	0.01	6	6	0	CCDC136 (Missense)	0.0419355	0.0614887
E4_VIT_B_DEF	Coding	0.01	6	6	0	RNF5 (D Missense)	0.0419355	0.00323625
E4_VIT_B_DEF	Coding	0.01	6	6	0	SLC6A18 (Missense)	0.0387097	0.0744337
E4_VIT_B_DEF	Coding	0.01	6	6	0	GOSR2 (Synonymous)	0.0387097	0.0323625
E4_VIT_B_DEF	Coding	0.01	6	6	0	COLQ (Synonymous)	0.0354839	0.012945
E4_VIT_D_DEF	Coding	0.01	2	4	0	HMCN2 (Synonymous)	0.166667	0.145161
E4_VIT_D_DEF	Coding	0.01	2	4	0	CDHR2 (Missense)	0.137255	0.0419355
E4_VIT_D_DEF	Coding	0.01	2	4	0	CAPN2 (Missense)	0.117647	0.0387097
E4_VIT_D_DEF	Coding	0.01	2	4	0	MRC2 (Missense)	0.101307	0.0516129
E4_VIT_D_DEF	Coding	0.01	2	4	0	ZDHHC3 (Missense)	0.101307	0.0193548
E4_VIT_D_DEF	Coding	0.01	2	4	0	NUP58 (Missense)	0.0980392	0.00322581
E4_VIT_D_DEF	Coding	0.01	2	4	0	GGT1 (Missense)	0.0915033	0.0612903
E4_VIT_D_DEF	Coding	0.01	2	4	0	AGT (Missense)	0.0882353	0.0516129
E4_VIT_D_DEF	Coding	0.01	2	4	0	P3H1 (Missense)	0.0816993	0.0354839
E4_VIT_D_DEF	Coding	0.01	2	4	0	CEACAM16 (Synonymous)	0.0718954	0.0354839
E4_VIT_D_DEF	Coding	0.01	2	4	0	ANKUB1 (pLoF)	0.0718954	0.00322581
E4_VIT_D_DEF	Coding	0.01	2	4	0	LSP1 (Missense)	0.0588235	0.0516129
E4_VIT_D_DEF	Coding	0.01	2	4	0	CATSPER2 (Missense)	0.0588235	0.0225806
E4_VIT_D_DEF	Coding	0.01	2	4	0	FGFR3 (Synonymous)	0.0555556	0.0451613
E4_VIT_D_DEF	Coding	0.01	2	4	0	TNFAIP3 (Missense)	0.0490196	0.00967742
E4_VIT_D_DEF	Coding	0.01	2	4	0	TRPM8 (Synonymous)	0.0457516	0.0225806
E4_VIT_D_DEF	Coding	0.01	2	4	0	CCDC183 (Missense)	0.0457516	0.0419355
E4_VIT_D_DEF	Coding	0.01	2	4	0	PTAFR (Missense)	0.0457516	0.0129032
E4_VIT_D_DEF	Coding	0.01	2	4	0	CCDC81 (Missense)	0.0457516	0.0580645
E4_VIT_D_DEF	Coding	0.01	2	4	0	HTRA2 (Synonymous)	0.0424837	0
E4_OBESITY	Coding	0.01	30	61	1	LRP1B (Missense)	0.136499	0.147929
E4_OBESITY	Coding	0.01	30	61	1	CHRNA9 (Synonymous)	0.103858	0.0532544
E4_OBESITY	Coding	0.01	30	61	1	FBXO40 (Missense)	0.0860534	0.0325444
E4_OBESITY	Coding	0.01	30	61	1	INTS1 (Synonymous)	0.0801187	0.0710059
E4_OBESITY	Coding	0.01	30	61	1	ST5 (Missense)	0.0652819	0.0236686
E4_OBESITY	Coding	0.01	30	61	1	MYO5B (D Missense)	0.0652819	0.0118343
E4_OBESITY	Coding	0.01	30	61	1	PLXNC1 (Missense)	0.0623145	0.035503
E4_OBESITY	Coding	0.01	30	61	1	GNB1L (Missense)	0.0623145	0.0384615
E4_OBESITY	Coding	0.01	30	61	1	CISH (Synonymous)	0.0563798	0.0384615
E4_OBESITY	Coding	0.01	30	61	1	ZNF836 (Synonymous)	0.0534125	0.00887574
E4_OBESITY	Coding	0.01	30	61	1	TKTL2 (Synonymous)	0.0534125	0.00591716
E4_OBESITY	Coding	0.01	30	61	1	RB1 (Synonymous)	0.0534125	0.0650888
E4_OBESITY	Coding	0.01	30	61	1	CAPN3 (D Missense)	0.0504451	0.0384615
E4_OBESITY	Coding	0.01	30	61	1	SLC7A6OS (Missense)	0.0504451	0.0147929
E4_OBESITY	Coding	0.01	30	61	1	LRRCC1 (Missense)	0.0474777	0.0207101
E4_OBESITY	Coding	0.01	30	61	1	VWDE (D Missense)	0.0474777	0.0236686
E4_OBESITY	Coding	0.01	30	61	1	CYSLTR2 (Missense)	0.0474777	0.0473373
E4_OBESITY	Coding	0.01	30	61	1	TESPA1 (Missense)	0.0445104	0.0414201
E4_OBESITY	Coding	0.01	30	61	1	CYB5D2 (Synonymous)	0.0445104	0.0118343
E4_OBESITY	Coding	0.01	30	61	1	NXPE4 (pLoF)	0.041543	0
E4_OBESITYNAS	Coding	0.01	26	62	0	GRIN3B (Synonymous)	0.133136	0.0384615
E4_OBESITYNAS	Coding	0.01	26	62	0	LRP1B (Missense)	0.118343	0.136095
E4_OBESITYNAS	Coding	0.01	26	62	0	TESPA1 (Missense)	0.118343	0.0443787
E4_OBESITYNAS	Coding	0.01	26	62	0	HSPA9 (Synonymous)	0.0976331	0
E4_OBESITYNAS	Coding	0.01	26	62	0	EPCAM (Synonymous)	0.0976331	0.00591716
E4_OBESITYNAS	Coding	0.01	26	62	0	PIDD1 (PTVs)	0.0798817	0.00295858
E4_OBESITYNAS	Coding	0.01	26	62	0	INTS1 (Synonymous)	0.0739645	0.0857988
E4_OBESITYNAS	Coding	0.01	26	62	0	RB1 (Synonymous)	0.0680473	0.0680473
E4_OBESITYNAS	Coding	0.01	26	62	0	TACC3 (pLoF)	0.0591716	0
E4_OBESITYNAS	Coding	0.01	26	62	0	DIRAS2 (Synonymous)	0.0591716	0.00295858
E4_OBESITYNAS	Coding	0.01	26	62	0	CLPX (Synonymous)	0.056213	0.00591716
E4_OBESITYNAS	Coding	0.01	26	62	0	CAPN3 (D Missense)	0.0502959	0.0295858
E4_OBESITYNAS	Coding	0.01	26	62	0	ADGRB2 (Missense)	0.0473373	0.035503
E4_OBESITYNAS	Coding	0.01	26	62	0	GNB1L (Missense)	0.0473373	0.0325444
E4_OBESITYNAS	Coding	0.01	26	62	0	AHI1 (PTVs)	0.0473373	0
E4_OBESITYNAS	Coding	0.01	26	62	0	LRRCC1 (Missense)	0.0443787	0.0266272
E4_OBESITYNAS	Coding	0.01	26	62	0	SPOCD1 (Missense)	0.0443787	0.035503
E4_OBESITYNAS	Coding	0.01	26	62	0	CHRNA9 (Synonymous)	0.0414201	0.0502959
E4_OBESITYNAS	Coding	0.01	26	62	0	NAA20 (Missense)	0.0414201	0.00295858
E4_OBESITYNAS	Coding	0.01	26	62	0	DCP1A (Synonymous)	0.0414201	0.0295858
E4_LIPOPROT	Coding	0.01	88	90	2	LDLR (Missense)	0.770408	0.0377358
E4_LIPOPROT	Coding	0.01	88	90	2	LDLR (D Missense)	0.767857	0.00943396
E4_LIPOPROT	Coding	0.01	88	90	2	LRP1 (Synonymous)	0.181122	0.147799
E4_LIPOPROT	Coding	0.01	88	90	2	MAST4 (Synonymous)	0.107143	0.110063
E4_LIPOPROT	Coding	0.01	88	90	2	CPAMD8 (Synonymous)	0.0765306	0.0597484
E4_LIPOPROT	Coding	0.01	88	90	2	MAGI1 (Missense)	0.0714286	0.0691824
E4_LIPOPROT	Coding	0.01	88	90	2	MISP (Missense)	0.0637755	0.0534591
E4_LIPOPROT	Coding	0.01	88	90	2	RB1 (Synonymous)	0.0612245	0.0377358
E4_LIPOPROT	Coding	0.01	88	90	2	MAST4 (Missense)	0.0612245	0.0786164
E4_LIPOPROT	Coding	0.01	88	90	2	BCAM (Missense)	0.0561224	0.0849057
E4_LIPOPROT	Coding	0.01	88	90	2	BPTF (Synonymous)	0.0561224	0.0691824
E4_LIPOPROT	Coding	0.01	88	90	2	GPR108 (Missense)	0.0561224	0.0440252
E4_LIPOPROT	Coding	0.01	88	90	2	PRTG (Missense)	0.0510204	0.0503145
E4_LIPOPROT	Coding	0.01	88	90	2	LDLR (PTVs)	0.0510204	0.00314465
E4_LIPOPROT	Coding	0.01	88	90	2	SDR39U1 (Missense)	0.0510204	0.0440252
E4_LIPOPROT	Coding	0.01	88	90	2	SEC16A (Missense)	0.0510204	0.0597484
E4_LIPOPROT	Coding	0.01	88	90	2	ASXL1 (PTVs)	0.0484694	0
E4_LIPOPROT	Coding	0.01	88	90	2	FUK (Synonymous)	0.0484694	0.0503145
E4_LIPOPROT	Coding	0.01	88	90	2	UMODL1 (Missense)	0.0484694	0.0503145
E4_LIPOPROT	Coding	0.01	88	90	2	LIMS2 (Missense)	0.0459184	0.0408805
E4_HYPERLIPNAS	Coding	1e-05	10	20	0	LRP1 (Synonymous)	0.163636	0.175824
E4_HYPERLIPNAS	Coding	1e-05	10	20	0	LDLR (Missense)	0.101818	0.032967
E4_HYPERLIPNAS	Coding	1e-05	10	20	0	LDLR (D Missense)	0.0872727	0.00732601
E4_HYPERLIPNAS	Coding	1e-05	10	20	0	DNAH12 (D Missense)	0.0654545	0.043956
E4_HYPERLIPNAS	Coding	1e-05	10	20	0	FREM1 (Missense)	0.0509091	0.0659341
E4_HYPERLIPNAS	Coding	1e-05	10	20	0	XDH (Missense)	0.0509091	0.047619
E4_HYPERLIPNAS	Coding	1e-05	10	20	0	TTC37 (Missense)	0.0509091	0.03663
E4_HYPERLIPNAS	Coding	1e-05	10	20	0	KAT2A (Synonymous)	0.0509091	0.047619
E4_HYPERLIPNAS	Coding	1e-05	10	20	0	DNMBP (Missense)	0.0436364	0.043956
E4_HYPERLIPNAS	Coding	1e-05	10	20	0	SAMD9L (Synonymous)	0.0436364	0.047619
E4_HYPERLIPNAS	Coding	1e-05	10	20	0	SLC1A4 (Synonymous)	0.0363636	0.021978
E4_HYPERLIPNAS	Coding	1e-05	10	20	0	SEPT10 (Missense)	0.0363636	0.040293
E4_HYPERLIPNAS	Coding	1e-05	10	20	0	OR11H12 (Synonymous)	0.0363636	0.040293
E4_HYPERLIPNAS	Coding	1e-05	10	20	0	TMEM131L (Synonymous)	0.0327273	0.029304
E4_HYPERLIPNAS	Coding	1e-05	10	20	0	NPC1L1 (Missense)	0.0290909	0.03663
E4_HYPERLIPNAS	Coding	1e-05	10	20	0	SYCP1 (Missense)	0.0290909	0.047619
E4_HYPERLIPNAS	Coding	1e-05	10	20	0	CTSF (Missense)	0.0290909	0.010989
E4_HYPERLIPNAS	Coding	1e-05	10	20	0	KIAA1551 (Missense)	0.0254545	0.043956
E4_HYPERLIPNAS	Coding	1e-05	10	20	0	FARSB (Synonymous)	0.0254545	0
E4_HYPERLIPNAS	Coding	1e-05	10	20	0	FAM155A (Missense)	0.0254545	0.018315
E4_HYPERCHOL	Coding	0.01	62	82	1	LDLR (D Missense)	0.93949	0.00636943
E4_HYPERCHOL	Coding	0.01	62	82	1	LDLR (Missense)	0.93949	0.0286624
E4_HYPERCHOL	Coding	0.01	62	82	1	LRP1 (Synonymous)	0.184713	0.124204
E4_HYPERCHOL	Coding	0.01	62	82	1	MAST4 (Synonymous)	0.101911	0.130573
E4_HYPERCHOL	Coding	0.01	62	82	1	MAGI1 (Missense)	0.0828025	0.0605096
E4_HYPERCHOL	Coding	0.01	62	82	1	CPAMD8 (Synonymous)	0.066879	0.0796178
E4_HYPERCHOL	Coding	0.01	62	82	1	MISP (Missense)	0.0636943	0.0573248
E4_HYPERCHOL	Coding	0.01	62	82	1	BPTF (Synonymous)	0.0605096	0.066879
E4_HYPERCHOL	Coding	0.01	62	82	1	UMODL1 (Missense)	0.0605096	0.0477707
E4_HYPERCHOL	Coding	0.01	62	82	1	LDLR (PTVs)	0.0605096	0.00318471
E4_HYPERCHOL	Coding	0.01	62	82	1	RB1 (Synonymous)	0.0541401	0.0509554
E4_HYPERCHOL	Coding	0.01	62	82	1	GPR152 (Missense)	0.0541401	0.066879
E4_HYPERCHOL	Coding	0.01	62	82	1	MAST4 (Missense)	0.0541401	0.0700637
E4_HYPERCHOL	Coding	0.01	62	82	1	FUK (Synonymous)	0.0509554	0.0254777
E4_HYPERCHOL	Coding	0.01	62	82	1	PLA2G6 (Missense)	0.0477707	0.044586
E4_HYPERCHOL	Coding	0.01	62	82	1	LIMS2 (Missense)	0.0477707	0.044586
E4_HYPERCHOL	Coding	0.01	62	82	1	CD36 (Missense)	0.044586	0.0350318
E4_HYPERCHOL	Coding	0.01	62	82	1	GCN1 (Synonymous)	0.044586	0.0477707
E4_HYPERCHOL	Coding	0.01	62	82	1	SEMA4B (Missense)	0.044586	0.0350318
E4_HYPERCHOL	Coding	0.01	62	82	1	ACAN (Missense)	0.044586	0.0636943
E4_MINERAL_MET	Coding	0.001	13	63	1	MARCH1 (Synonymous)	0.0774908	0.0332103
E4_MINERAL_MET	Coding	0.001	13	63	1	UNC13C (Missense)	0.0774908	0.0627306
E4_MINERAL_MET	Coding	0.001	13	63	1	ABCA3 (Missense)	0.0701107	0.0664207
E4_MINERAL_MET	Coding	0.001	13	63	1	LOXL3 (Missense)	0.0590406	0.0258303
E4_MINERAL_MET	Coding	0.001	13	63	1	OGFOD1 (PTVs)	0.0590406	0
E4_MINERAL_MET	Coding	0.001	13	63	1	RERGL (Missense)	0.0553506	0.0295203
E4_MINERAL_MET	Coding	0.001	13	63	1	CHAT (Missense)	0.0516605	0.0516605
E4_MINERAL_MET	Coding	0.001	13	63	1	SF3B1 (Missense)	0.0516605	0
E4_MINERAL_MET	Coding	0.001	13	63	1	SYN2 (Missense)	0.0479705	0.0147601
E4_MINERAL_MET	Coding	0.001	13	63	1	EML6 (Synonymous)	0.0479705	0.0553506
E4_MINERAL_MET	Coding	0.001	13	63	1	SF3B1 (D Missense)	0.0479705	0
E4_MINERAL_MET	Coding	0.001	13	63	1	SLC6A11 (Synonymous)	0.0442804	0.0479705
E4_MINERAL_MET	Coding	0.001	13	63	1	SEC24D (Missense)	0.0442804	0.0590406
E4_MINERAL_MET	Coding	0.001	13	63	1	ARRDC5 (Synonymous)	0.0442804	0
E4_MINERAL_MET	Coding	0.001	13	63	1	GALE (D Missense)	0.0405904	0.0110701
E4_MINERAL_MET	Coding	0.001	13	63	1	MTURN (Missense)	0.0405904	0
E4_MINERAL_MET	Coding	0.001	13	63	1	CACNA2D1 (Synonymous)	0.0405904	0.0405904
E4_MINERAL_MET	Coding	0.001	13	63	1	CYP4F22 (Synonymous)	0.0405904	0.00369004
E4_MINERAL_MET	Coding	0.001	13	63	1	GSDMA (Missense)	0.0369004	0.00738007
E4_MINERAL_MET	Coding	0.001	13	63	1	PIGQ (Synonymous)	0.0369004	0.0479705
E4_PHOS_MET	Coding	0.01	0	3	0	DDX11 (Missense)	0.226415	0.0830189
E4_PHOS_MET	Coding	0.01	0	3	0	CBARP (Synonymous)	0.139623	0.0754717
E4_PHOS_MET	Coding	0.01	0	3	0	PCDH8 (Synonymous)	0.0830189	0.0226415
E4_PHOS_MET	Coding	0.01	0	3	0	NBPF12 (Missense)	0.0830189	0.0716981
E4_PHOS_MET	Coding	0.01	0	3	0	DMRTA1 (Synonymous)	0.0679245	0.0226415
E4_PHOS_MET	Coding	0.01	0	3	0	NCAPD2 (Missense)	0.0679245	0.0301887
E4_PHOS_MET	Coding	0.01	0	3	0	CALCA (Missense)	0.0566038	0.0301887
E4_PHOS_MET	Coding	0.01	0	3	0	DHX30 (Synonymous)	0.0528302	0.0113208
E4_PHOS_MET	Coding	0.01	0	3	0	ANO10 (Synonymous)	0.0528302	0.00377358
E4_PHOS_MET	Coding	0.01	0	3	0	ZNF638 (Synonymous)	0.0490566	0.0113208
E4_PHOS_MET	Coding	0.01	0	3	0	RBM5 (Synonymous)	0.0490566	0.0150943
E4_PHOS_MET	Coding	0.01	0	3	0	CLCNKB (Missense)	0.045283	0.0301887
E4_PHOS_MET	Coding	0.01	0	3	0	ENPEP (Synonymous)	0.045283	0.00377358
E4_PHOS_MET	Coding	0.01	0	3	0	SLC34A3 (Missense)	0.045283	0.0566038
E4_PHOS_MET	Coding	0.01	0	3	0	AHRR (Synonymous)	0.045283	0.0339623
E4_PHOS_MET	Coding	0.01	0	3	0	LILRB5 (Synonymous)	0.045283	0.00377358
E4_PHOS_MET	Coding	0.01	0	3	0	ADGRE1 (Missense)	0.0415094	0.0603774
E4_PHOS_MET	Coding	0.01	0	3	0	NELL1 (Synonymous)	0.0415094	0.0301887
E4_PHOS_MET	Coding	0.01	0	3	0	ABHD5 (Synonymous)	0.0415094	0.00377358
E4_PHOS_MET	Coding	0.01	0	3	0	BABAM1 (Missense)	0.0377358	0
E4_MG_MET	Coding	0.001	3	0	0	PRUNE2 (Missense)	0.120301	0.0827068
E4_MG_MET	Coding	0.001	3	0	0	SEC16A (Synonymous)	0.0639098	0.0451128
E4_MG_MET	Coding	0.001	3	0	0	WWC1 (Missense)	0.0601504	0.0338346
E4_MG_MET	Coding	0.001	3	0	0	VCAN (Synonymous)	0.056391	0.0488722
E4_MG_MET	Coding	0.001	3	0	0	ATR (Synonymous)	0.0526316	0.0075188
E4_MG_MET	Coding	0.001	3	0	0	MLLT10 (Missense)	0.0488722	0.0150376
E4_MG_MET	Coding	0.001	3	0	0	ITPR3 (D Missense)	0.0488722	0.0225564
E4_MG_MET	Coding	0.001	3	0	0	TIAM1 (pLoF)	0.0488722	0
E4_MG_MET	Coding	0.001	3	0	0	ASXL3 (Synonymous)	0.0413534	0.0488722
E4_MG_MET	Coding	0.001	3	0	0	SPATA6L (Synonymous)	0.0413534	0.0225564
E4_MG_MET	Coding	0.001	3	0	0	DNAAF4 (D Missense)	0.037594	0.0037594
E4_MG_MET	Coding	0.001	3	0	0	DEFB131B (Missense)	0.037594	0.0075188
E4_MG_MET	Coding	0.001	3	0	0	DDX31 (Synonymous)	0.0338346	0.0300752
E4_MG_MET	Coding	0.001	3	0	0	GANAB (Synonymous)	0.0338346	0.0488722
E4_MG_MET	Coding	0.001	3	0	0	FEZ2 (Synonymous)	0.0338346	0.018797
E4_MG_MET	Coding	0.001	3	0	0	SYNE3 (Missense)	0.0338346	0.0225564
E4_MG_MET	Coding	0.001	3	0	0	KRT39 (Missense)	0.0338346	0.0300752
E4_MG_MET	Coding	0.001	3	0	0	ELF2 (Synonymous)	0.0300752	0.018797
E4_MG_MET	Coding	0.001	3	0	0	RAB3GAP1 (Synonymous)	0.0300752	0.018797
E4_MG_MET	Coding	0.001	3	0	0	SYNJ2 (D Missense)	0.0300752	0.0300752
E4_CA_MET	Coding	0.01	5	5	0	RAI1 (Synonymous)	0.126866	0.0449438
E4_CA_MET	Coding	0.01	5	5	0	SLC6A11 (Synonymous)	0.0970149	0.0299625
E4_CA_MET	Coding	0.01	5	5	0	UNC13C (Missense)	0.0820896	0.0861423
E4_CA_MET	Coding	0.01	5	5	0	KLK4 (Missense)	0.0746269	0.0187266
E4_CA_MET	Coding	0.01	5	5	0	AZIN2 (Missense)	0.0708955	0.0299625
E4_CA_MET	Coding	0.01	5	5	0	CHEK2 (PTVs)	0.0671642	0.011236
E4_CA_MET	Coding	0.01	5	5	0	FANCM (Missense)	0.0597015	0.0374532
E4_CA_MET	Coding	0.01	5	5	0	CCDC177 (Missense)	0.0597015	0.0636704
E4_CA_MET	Coding	0.01	5	5	0	MRPS6 (Missense)	0.0522388	0.0187266
E4_CA_MET	Coding	0.01	5	5	0	CAPN2 (D Missense)	0.0522388	0
E4_CA_MET	Coding	0.01	5	5	0	GOLGA6L10 (Missense)	0.0522388	0.0299625
E4_CA_MET	Coding	0.01	5	5	0	SLC5A3 (Missense)	0.0485075	0.0149813
E4_CA_MET	Coding	0.01	5	5	0	GFAP (Missense)	0.0485075	0.0636704
E4_CA_MET	Coding	0.01	5	5	0	IGFL1 (Missense)	0.0485075	0.00374532
E4_CA_MET	Coding	0.01	5	5	0	RIN2 (Missense)	0.0447761	0.0411985
E4_CA_MET	Coding	0.01	5	5	0	MRPS6 (D Missense)	0.0447761	0.0149813
E4_CA_MET	Coding	0.01	5	5	0	CPPED1 (Missense)	0.0410448	0.0561798
E4_CA_MET	Coding	0.01	5	5	0	SLC5A3 (D Missense)	0.0410448	0.0149813
E4_CA_MET	Coding	0.01	5	5	0	VPS72 (Synonymous)	0.0335821	0.00749064
E4_CA_MET	Coding	0.01	5	5	0	GAPVD1 (Missense)	0.0335821	0.0299625
E4_VOLUME	Coding	0.001	12	12	0	TET2 (PTVs)	0.150198	0
E4_VOLUME	Coding	0.001	12	12	0	TET2 (pLoF)	0.150198	0
E4_VOLUME	Coding	0.001	12	12	0	INTS9 (PTVs)	0.134387	0.00367647
E4_VOLUME	Coding	0.001	12	12	0	INTS9 (pLoF)	0.126482	0.00367647
E4_VOLUME	Coding	0.001	12	12	0	MTCL1 (Missense)	0.114625	0.154412
E4_VOLUME	Coding	0.001	12	12	0	ASXL1 (PTVs)	0.102767	0
E4_VOLUME	Coding	0.001	12	12	0	GAK (Synonymous)	0.0632411	0.0955882
E4_VOLUME	Coding	0.001	12	12	0	RAI1 (Missense)	0.0632411	0.0404412
E4_VOLUME	Coding	0.001	12	12	0	CLCN1 (D Missense)	0.0592885	0.0183824
E4_VOLUME	Coding	0.001	12	12	0	OR4A15 (Synonymous)	0.055336	0.0477941
E4_VOLUME	Coding	0.001	12	12	0	LRBA (Synonymous)	0.055336	0.0625
E4_VOLUME	Coding	0.001	12	12	0	LIMS2 (Missense)	0.055336	0.0514706
E4_VOLUME	Coding	0.001	12	12	0	ASXL1 (pLoF)	0.055336	0
E4_VOLUME	Coding	0.001	12	12	0	ZFHX4 (Missense)	0.055336	0.0735294
E4_VOLUME	Coding	0.001	12	12	0	RFTN2 (Missense)	0.0474308	0.0551471
E4_VOLUME	Coding	0.001	12	12	0	NUDT3 (pLoF)	0.0474308	0
E4_VOLUME	Coding	0.001	12	12	0	SPC25 (Missense)	0.0474308	0.0514706
E4_VOLUME	Coding	0.001	12	12	0	BEST2 (Missense)	0.0434783	0.0367647
E4_VOLUME	Coding	0.001	12	12	0	TSHZ1 (Synonymous)	0.0434783	0.0294118
E4_VOLUME	Coding	0.001	12	12	0	KIF1B (Missense)	0.0395257	0.0441176
E4_FLUIDELECTRO	Coding	0.01	18	25	0	CLCN1 (Missense)	0.138298	0.0531915
E4_FLUIDELECTRO	Coding	0.01	18	25	0	FBN3 (D Missense)	0.102837	0.113475
E4_FLUIDELECTRO	Coding	0.01	18	25	0	PKD1 (D Missense)	0.0673759	0.0106383
E4_FLUIDELECTRO	Coding	0.01	18	25	0	DNMT3A (Missense)	0.0673759	0.0248227
E4_FLUIDELECTRO	Coding	0.01	18	25	0	TSHZ3 (Missense)	0.0638298	0.0248227
E4_FLUIDELECTRO	Coding	0.01	18	25	0	TRIM8 (Missense)	0.0602837	0.0070922
E4_FLUIDELECTRO	Coding	0.01	18	25	0	DNMT3A (D Missense)	0.0567376	0.0177305
E4_FLUIDELECTRO	Coding	0.01	18	25	0	SCAF11 (Synonymous)	0.0567376	0.0531915
E4_FLUIDELECTRO	Coding	0.01	18	25	0	TIMELESS (Missense)	0.0531915	0.0673759
E4_FLUIDELECTRO	Coding	0.01	18	25	0	CNOT10 (Missense)	0.0496454	0.0319149
E4_FLUIDELECTRO	Coding	0.01	18	25	0	KATNB1 (Missense)	0.0460993	0.0177305
E4_FLUIDELECTRO	Coding	0.01	18	25	0	TRIM8 (D Missense)	0.0460993	0.0035461
E4_FLUIDELECTRO	Coding	0.01	18	25	0	ASXL1 (PTVs)	0.0425532	0
E4_FLUIDELECTRO	Coding	0.01	18	25	0	HPGD (pLoF)	0.0390071	0
E4_FLUIDELECTRO	Coding	0.01	18	25	0	GLRA3 (Missense)	0.0390071	0.0106383
E4_FLUIDELECTRO	Coding	0.01	18	25	0	MS4A14 (Missense)	0.0390071	0.0673759
E4_FLUIDELECTRO	Coding	0.01	18	25	0	ASXL1 (pLoF)	0.0390071	0
E4_FLUIDELECTRO	Coding	0.01	18	25	0	AP5Z1 (Missense)	0.035461	0.0744681
E4_FLUIDELECTRO	Coding	0.01	18	25	0	KIF21A (D Missense)	0.035461	0.0035461
E4_FLUIDELECTRO	Coding	0.01	18	25	0	KIF13B (D Missense)	0.035461	0.0141844
E4_HYPEROSMHNAT	Coding	1e-05	0	2	0	SPTB (Missense)	0.108614	0.0528302
E4_HYPEROSMHNAT	Coding	1e-05	0	2	0	MTUS1 (Missense)	0.093633	0.109434
E4_HYPEROSMHNAT	Coding	1e-05	0	2	0	CLCN1 (Missense)	0.093633	0.0641509
E4_HYPEROSMHNAT	Coding	1e-05	0	2	0	INTS1 (Synonymous)	0.093633	0.0679245
E4_HYPEROSMHNAT	Coding	1e-05	0	2	0	WFS1 (Missense)	0.0786517	0.0679245
E4_HYPEROSMHNAT	Coding	1e-05	0	2	0	PMM2 (Missense)	0.0636704	0.0226415
E4_HYPEROSMHNAT	Coding	1e-05	0	2	0	TULP2 (Synonymous)	0.0636704	0.0150943
E4_HYPEROSMHNAT	Coding	1e-05	0	2	0	PPFIBP2 (Missense)	0.0561798	0.0264151
E4_HYPEROSMHNAT	Coding	1e-05	0	2	0	TSSK1B (Missense)	0.0524345	0.0377358
E4_HYPEROSMHNAT	Coding	1e-05	0	2	0	ATP13A1 (Missense)	0.0524345	0.045283
E4_HYPEROSMHNAT	Coding	1e-05	0	2	0	HSD17B4 (Missense)	0.0486891	0.0566038
E4_HYPEROSMHNAT	Coding	1e-05	0	2	0	ZNF440 (Missense)	0.0449438	0.0188679
E4_HYPEROSMHNAT	Coding	1e-05	0	2	0	BARD1 (Missense)	0.0411985	0.0415094
E4_HYPEROSMHNAT	Coding	1e-05	0	2	0	BPTF (Missense)	0.0411985	0.045283
E4_HYPEROSMHNAT	Coding	1e-05	0	2	0	HTT (pLoF)	0.0374532	0
E4_HYPEROSMHNAT	Coding	1e-05	0	2	0	MUC13 (Missense)	0.0374532	0.0226415
E4_HYPEROSMHNAT	Coding	1e-05	0	2	0	CYB561D2 (Synonymous)	0.0337079	0.0113208
E4_HYPEROSMHNAT	Coding	1e-05	0	2	0	FNIP2 (Synonymous)	0.0337079	0.0226415
E4_HYPEROSMHNAT	Coding	1e-05	0	2	0	TSPAN32 (Missense)	0.0337079	0.0339623
E4_HYPEROSMHNAT	Coding	1e-05	0	2	0	KIF23 (Missense)	0.0299625	0.0113208
E4_HYPOOSMNAT	Coding	0.01	14	10	0	ITGAD (Missense)	0.125461	0.0516605
E4_HYPOOSMNAT	Coding	0.01	14	10	0	PALM2-AKAP2 (Missense)	0.103321	0.0590406
E4_HYPOOSMNAT	Coding	0.01	14	10	0	SAC3D1 (Synonymous)	0.099631	0.00738007
E4_HYPOOSMNAT	Coding	0.01	14	10	0	PALM2 (Missense)	0.0885609	0.0479705
E4_HYPOOSMNAT	Coding	0.01	14	10	0	PCNX3 (Synonymous)	0.0848708	0.0221402
E4_HYPOOSMNAT	Coding	0.01	14	10	0	SYNE1 (Synonymous)	0.0848708	0.0922509
E4_HYPOOSMNAT	Coding	0.01	14	10	0	CDH5 (Missense)	0.0811808	0.0553506
E4_HYPOOSMNAT	Coding	0.01	14	10	0	ETV5 (Missense)	0.0811808	0.00738007
E4_HYPOOSMNAT	Coding	0.01	14	10	0	NOTO (Missense)	0.0811808	0.0258303
E4_HYPOOSMNAT	Coding	0.01	14	10	0	TUBB6 (Missense)	0.0738007	0.0184502
E4_HYPOOSMNAT	Coding	0.01	14	10	0	PCNX2 (Missense)	0.0664207	0.0258303
E4_HYPOOSMNAT	Coding	0.01	14	10	0	NUTM1 (Missense)	0.0664207	0.0922509
E4_HYPOOSMNAT	Coding	0.01	14	10	0	SCAF11 (Synonymous)	0.0627306	0.0664207
E4_HYPOOSMNAT	Coding	0.01	14	10	0	MITF (Missense)	0.0627306	0.0184502
E4_HYPOOSMNAT	Coding	0.01	14	10	0	NTN3 (PTVs)	0.0627306	0.0184502
E4_HYPOOSMNAT	Coding	0.01	14	10	0	SLC46A2 (Missense)	0.0553506	0.0184502
E4_HYPOOSMNAT	Coding	0.01	14	10	0	MITF (D Missense)	0.0516605	0.0110701
E4_HYPOOSMNAT	Coding	0.01	14	10	0	TMUB1 (Synonymous)	0.0516605	0.0147601
E4_HYPOOSMNAT	Coding	0.01	14	10	0	ADGRE1 (D Missense)	0.0479705	0.0405904
E4_HYPOOSMNAT	Coding	0.01	14	10	0	AP4M1 (Missense)	0.0479705	0.0405904
E4_ACIDOSIS	Coding	0.001	2	5	0	MUC5AC (Synonymous)	0.255725	0.250936
E4_ACIDOSIS	Coding	0.001	2	5	0	ESPNL (Missense)	0.0877863	0.0674157
E4_ACIDOSIS	Coding	0.001	2	5	0	CHRNB4 (Missense)	0.0687023	0.0561798
E4_ACIDOSIS	Coding	0.001	2	5	0	USP25 (Missense)	0.0648855	0.0187266
E4_ACIDOSIS	Coding	0.001	2	5	0	INVS (Missense)	0.0610687	0.0561798
E4_ACIDOSIS	Coding	0.001	2	5	0	ZNF646 (Missense)	0.0496183	0.0898876
E4_ACIDOSIS	Coding	0.001	2	5	0	SEMA4B (Missense)	0.0458015	0.0674157
E4_ACIDOSIS	Coding	0.001	2	5	0	SERINC5 (Synonymous)	0.0419847	0.00749064
E4_ACIDOSIS	Coding	0.001	2	5	0	KIAA1143 (D Missense)	0.0381679	0
E4_ACIDOSIS	Coding	0.001	2	5	0	PPM1F (PTVs)	0.0381679	0
E4_ACIDOSIS	Coding	0.001	2	5	0	CYP2S1 (Missense)	0.0343511	0.0262172
E4_ACIDOSIS	Coding	0.001	2	5	0	SKOR1 (pLoF)	0.0343511	0
E4_ACIDOSIS	Coding	0.001	2	5	0	SKOR1 (PTVs)	0.0343511	0
E4_ACIDOSIS	Coding	0.001	2	5	0	PPM1F (pLoF)	0.0343511	0
E4_ACIDOSIS	Coding	0.001	2	5	0	ABCB6 (D Missense)	0.0343511	0.0224719
E4_ACIDOSIS	Coding	0.001	2	5	0	ZNF341 (Missense)	0.0343511	0.0149813
E4_ACIDOSIS	Coding	0.001	2	5	0	AKR7A3 (Missense)	0.0343511	0.0262172
E4_ACIDOSIS	Coding	0.001	2	5	0	ZAN (D Missense)	0.0305344	0.0149813
E4_ACIDOSIS	Coding	0.001	2	5	0	TEAD4 (Missense)	0.0305344	0.00749064
E4_ACIDOSIS	Coding	0.001	2	5	0	PUS1 (Missense)	0.0305344	0.0149813
E4_HYPERKALAEMIA	Coding	0.01	3	9	0	DUSP12 (Synonymous)	0.282528	0.0149813
E4_HYPERKALAEMIA	Coding	0.01	3	9	0	AMBN (Synonymous)	0.211896	0
E4_HYPERKALAEMIA	Coding	0.01	3	9	0	VAMP8 (Missense)	0.200743	0.00374532
E4_HYPERKALAEMIA	Coding	0.01	3	9	0	PLEKHB1 (D Missense)	0.156134	0
E4_HYPERKALAEMIA	Coding	0.01	3	9	0	PLEKHB1 (Missense)	0.156134	0
E4_HYPERKALAEMIA	Coding	0.01	3	9	0	TET2 (PTVs)	0.118959	0.00374532
E4_HYPERKALAEMIA	Coding	0.01	3	9	0	POLRMT (Synonymous)	0.111524	0.11236
E4_HYPERKALAEMIA	Coding	0.01	3	9	0	TET2 (pLoF)	0.0929368	0.00374532
E4_HYPERKALAEMIA	Coding	0.01	3	9	0	CLCN1 (Missense)	0.0743494	0.0411985
E4_HYPERKALAEMIA	Coding	0.01	3	9	0	ZNF880 (pLoF)	0.0669145	0.0636704
E4_HYPERKALAEMIA	Coding	0.01	3	9	0	RNF123 (Missense)	0.0594796	0.0561798
E4_HYPERKALAEMIA	Coding	0.01	3	9	0	TMC5 (Missense)	0.0594796	0.071161
E4_HYPERKALAEMIA	Coding	0.01	3	9	0	LRRC37B (Missense)	0.0557621	0.0486891
E4_HYPERKALAEMIA	Coding	0.01	3	9	0	KIF14 (Missense)	0.0446097	0.0411985
E4_HYPERKALAEMIA	Coding	0.01	3	9	0	PRRC2C (Synonymous)	0.0408922	0.0561798
E4_HYPERKALAEMIA	Coding	0.01	3	9	0	IFIH1 (Missense)	0.0334572	0.0187266
E4_HYPERKALAEMIA	Coding	0.01	3	9	0	ACSBG1 (Missense)	0.0334572	0.0149813
E4_HYPERKALAEMIA	Coding	0.01	3	9	0	ERCC4 (D Missense)	0.0334572	0.0224719
E4_HYPERKALAEMIA	Coding	0.01	3	9	0	CACNA1S (D Missense)	0.0334572	0.0299625
E4_HYPERKALAEMIA	Coding	0.01	3	9	0	PSMB11 (Missense)	0.0297398	0.0411985
E4_HYPOKALAEMIA	Coding	1e-05	13	8	0	LMX1A (Missense)	0.0694981	0.00740741
E4_HYPOKALAEMIA	Coding	1e-05	13	8	0	MAST4 (Missense)	0.0656371	0.0555556
E4_HYPOKALAEMIA	Coding	1e-05	13	8	0	CGN (Missense)	0.0617761	0.0407407
E4_HYPOKALAEMIA	Coding	1e-05	13	8	0	SNAPC4 (Missense)	0.0540541	0.0518519
E4_HYPOKALAEMIA	Coding	1e-05	13	8	0	RABEP2 (Synonymous)	0.0540541	0.037037
E4_HYPOKALAEMIA	Coding	1e-05	13	8	0	ERCC4 (Missense)	0.0540541	0.0481481
E4_HYPOKALAEMIA	Coding	1e-05	13	8	0	FANCM (Missense)	0.046332	0.0851852
E4_HYPOKALAEMIA	Coding	1e-05	13	8	0	CD19 (Synonymous)	0.046332	0.0333333
E4_HYPOKALAEMIA	Coding	1e-05	13	8	0	CIDEC (Missense)	0.03861	0.0259259
E4_HYPOKALAEMIA	Coding	1e-05	13	8	0	KIF1B (Synonymous)	0.03861	0.037037
E4_HYPOKALAEMIA	Coding	1e-05	13	8	0	NPTX2 (Synonymous)	0.034749	0.0259259
E4_HYPOKALAEMIA	Coding	1e-05	13	8	0	RETREG1 (Missense)	0.034749	0.0259259
E4_HYPOKALAEMIA	Coding	1e-05	13	8	0	LMX1A (D Missense)	0.030888	0
E4_HYPOKALAEMIA	Coding	1e-05	13	8	0	PPP1R14D (Missense)	0.030888	0.0148148
E4_HYPOKALAEMIA	Coding	1e-05	13	8	0	ZNF839 (Synonymous)	0.030888	0.0296296
E4_HYPOKALAEMIA	Coding	1e-05	13	8	0	SSH3 (Synonymous)	0.027027	0.0407407
E4_HYPOKALAEMIA	Coding	1e-05	13	8	0	CGAS (Missense)	0.027027	0.0444444
E4_HYPOKALAEMIA	Coding	1e-05	13	8	0	HERC3 (Synonymous)	0.027027	0.0185185
E4_HYPOKALAEMIA	Coding	1e-05	13	8	0	TCIRG1 (D Missense)	0.023166	0.0185185
E4_HYPOKALAEMIA	Coding	1e-05	13	8	0	COG6 (Synonymous)	0.023166	0.0148148
E4_FLUIDOVER	Coding	1e-05	2	2	0	MUC5AC (Missense)	0.237548	0.270677
E4_FLUIDOVER	Coding	1e-05	2	2	0	VPS13C (Missense)	0.114943	0.109023
E4_FLUIDOVER	Coding	1e-05	2	2	0	PRUNE2 (Missense)	0.111111	0.116541
E4_FLUIDOVER	Coding	1e-05	2	2	0	KDM4E (Missense)	0.0804598	0.0789474
E4_FLUIDOVER	Coding	1e-05	2	2	0	RSF1 (D Missense)	0.0766284	0.0075188
E4_FLUIDOVER	Coding	1e-05	2	2	0	MYOM1 (Missense)	0.0727969	0.0676692
E4_FLUIDOVER	Coding	1e-05	2	2	0	KIAA2026 (Missense)	0.0727969	0.112782
E4_FLUIDOVER	Coding	1e-05	2	2	0	DIP2C (Synonymous)	0.0727969	0.0676692
E4_FLUIDOVER	Coding	1e-05	2	2	0	ALPP (Missense)	0.0574713	0.0413534
E4_FLUIDOVER	Coding	1e-05	2	2	0	SNAPC3 (Synonymous)	0.0574713	0
E4_FLUIDOVER	Coding	1e-05	2	2	0	INTS1 (Missense)	0.0574713	0.0977444
E4_FLUIDOVER	Coding	1e-05	2	2	0	MS4A14 (Missense)	0.0536398	0.0413534
E4_FLUIDOVER	Coding	1e-05	2	2	0	KIF1B (Missense)	0.0498084	0.0225564
E4_FLUIDOVER	Coding	1e-05	2	2	0	COL11A2 (Missense)	0.045977	0.0488722
E4_FLUIDOVER	Coding	1e-05	2	2	0	PAM (Missense)	0.045977	0.0413534
E4_FLUIDOVER	Coding	1e-05	2	2	0	DENND2A (Missense)	0.045977	0.0676692
E4_FLUIDOVER	Coding	1e-05	2	2	0	UNC45B (Missense)	0.0421456	0.0150376
E4_FLUIDOVER	Coding	1e-05	2	2	0	ABCA4 (Synonymous)	0.0421456	0.0263158
E4_FLUIDOVER	Coding	1e-05	2	2	0	HES4 (Missense)	0.0383142	0.018797
E4_FLUIDOVER	Coding	1e-05	2	2	0	LGR5 (Synonymous)	0.0344828	0.0338346
E4_ENDOMETPOSTOP	Coding	1e-05	7	5	0	SIRT1 (Missense)	0.252788	0.0601504
E4_ENDOMETPOSTOP	Coding	1e-05	7	5	0	HTR3A (Missense)	0.115242	0.0075188
E4_ENDOMETPOSTOP	Coding	1e-05	7	5	0	DAGLB (Missense)	0.063197	0.0488722
E4_ENDOMETPOSTOP	Coding	1e-05	7	5	0	CGREF1 (Missense)	0.063197	0.0488722
E4_ENDOMETPOSTOP	Coding	1e-05	7	5	0	HTR3A (D Missense)	0.0557621	0.0037594
E4_ENDOMETPOSTOP	Coding	1e-05	7	5	0	ATG2B (Synonymous)	0.0483271	0.0639098
E4_ENDOMETPOSTOP	Coding	1e-05	7	5	0	BNC2 (Synonymous)	0.0446097	0.0150376
E4_ENDOMETPOSTOP	Coding	1e-05	7	5	0	WHRN (Missense)	0.0446097	0.0263158
E4_ENDOMETPOSTOP	Coding	1e-05	7	5	0	RCOR2 (Missense)	0.0408922	0.0037594
E4_ENDOMETPOSTOP	Coding	1e-05	7	5	0	MYO18B (D Missense)	0.0408922	0.0338346
E4_ENDOMETPOSTOP	Coding	1e-05	7	5	0	DLAT (Missense)	0.0408922	0.0413534
E4_ENDOMETPOSTOP	Coding	1e-05	7	5	0	SAXO1 (Missense)	0.0371747	0.0451128
E4_ENDOMETPOSTOP	Coding	1e-05	7	5	0	ADAR (Synonymous)	0.0371747	0.0225564
E4_ENDOMETPOSTOP	Coding	1e-05	7	5	0	COL5A3 (Missense)	0.0334572	0.037594
E4_ENDOMETPOSTOP	Coding	1e-05	7	5	0	TUBB6 (Missense)	0.0334572	0.0300752
E4_ENDOMETPOSTOP	Coding	1e-05	7	5	0	PTK2B (Synonymous)	0.0334572	0.0150376
E4_ENDOMETPOSTOP	Coding	1e-05	7	5	0	SERPINA5 (Synonymous)	0.0334572	0.0263158
E4_ENDOMETPOSTOP	Coding	1e-05	7	5	0	FLG (PTVs)	0.0297398	0.037594
E4_ENDOMETPOSTOP	Coding	1e-05	7	5	0	MYH4 (Synonymous)	0.0297398	0.0112782
E4_ENDOMETPOSTOP	Coding	1e-05	7	5	0	HYKK (Synonymous)	0.0260223	0.0112782
I9_PAD	Coding	0.01	4	5	0	TAGLN2 (Missense)	0.173021	0.0030303
I9_PAD	Coding	0.01	4	5	0	PARP11 (PTVs)	0.167155	0
I9_PAD	Coding	0.01	4	5	0	SLC51B (Missense)	0.13783	0.0151515
I9_PAD	Coding	0.01	4	5	0	DPH2 (D Missense)	0.117302	0
I9_PAD	Coding	0.01	4	5	0	SETD1B (Missense)	0.0938416	0.0575758
I9_PAD	Coding	0.01	4	5	0	ASXL1 (PTVs)	0.0909091	0.0030303
I9_PAD	Coding	0.01	4	5	0	IGSF10 (Synonymous)	0.0791789	0.0484848
I9_PAD	Coding	0.01	4	5	0	MISP3 (Missense)	0.0762463	0.0484848
I9_PAD	Coding	0.01	4	5	0	MANF (Synonymous)	0.0733138	0.0030303
I9_PAD	Coding	0.01	4	5	0	FYCO1 (Missense)	0.0527859	0.0454545
I9_PAD	Coding	0.01	4	5	0	NUP188 (Missense)	0.0527859	0.0787879
I9_PAD	Coding	0.01	4	5	0	MRTFB (Synonymous)	0.0498534	0.0515152
I9_PAD	Coding	0.01	4	5	0	SLC25A24 (PTVs)	0.0469208	0.0030303
I9_PAD	Coding	0.01	4	5	0	ATP5F1B (D Missense)	0.0469208	0
I9_PAD	Coding	0.01	4	5	0	RPGRIP1 (Missense)	0.0410557	0.0484848
I9_PAD	Coding	0.01	4	5	0	C9orf50 (Synonymous)	0.0410557	0.0242424
I9_PAD	Coding	0.01	4	5	0	KATNB1 (Synonymous)	0.0410557	0.0393939
I9_PAD	Coding	0.01	4	5	0	SYNJ1 (Synonymous)	0.0410557	0.0515152
I9_PAD	Coding	0.01	4	5	0	RNF220 (Synonymous)	0.0381232	0.0181818
I9_PAD	Coding	0.01	4	5	0	FANCM (Missense)	0.0381232	0.0363636
I9_VASCDEM	Coding	0.01	4	2	0	ZNF620 (Missense)	0.129129	0.0600601
I9_VASCDEM	Coding	0.01	4	2	0	UROC1 (Synonymous)	0.126126	0.03003
I9_VASCDEM	Coding	0.01	4	2	0	ZNF619 (Missense)	0.0960961	0.033033
I9_VASCDEM	Coding	0.01	4	2	0	PANK4 (Missense)	0.0930931	0.015015
I9_VASCDEM	Coding	0.01	4	2	0	HYDIN (Synonymous)	0.0870871	0.132132
I9_VASCDEM	Coding	0.01	4	2	0	SRRM2 (Synonymous)	0.0840841	0.0780781
I9_VASCDEM	Coding	0.01	4	2	0	AKAP8 (Missense)	0.0780781	0.0630631
I9_VASCDEM	Coding	0.01	4	2	0	DNAH3 (Synonymous)	0.0750751	0.0660661
I9_VASCDEM	Coding	0.01	4	2	0	CLCNKA (PTVs)	0.0630631	0.012012
I9_VASCDEM	Coding	0.01	4	2	0	MYO1E (Missense)	0.0600601	0.0720721
I9_VASCDEM	Coding	0.01	4	2	0	LRRC32 (Missense)	0.0600601	0.00900901
I9_VASCDEM	Coding	0.01	4	2	0	COL4A4 (D Missense)	0.0570571	0.018018
I9_VASCDEM	Coding	0.01	4	2	0	SLC34A3 (Synonymous)	0.0570571	0.0960961
I9_VASCDEM	Coding	0.01	4	2	0	SDK2 (D Missense)	0.0570571	0.00900901
I9_VASCDEM	Coding	0.01	4	2	0	CDH3 (Synonymous)	0.0540541	0.021021
I9_VASCDEM	Coding	0.01	4	2	0	RALGAPA1 (Missense)	0.0540541	0.0510511
I9_VASCDEM	Coding	0.01	4	2	0	TMEM53 (Missense)	0.0540541	0.03003
I9_VASCDEM	Coding	0.01	4	2	0	ZMYND12 (Missense)	0.0540541	0.00900901
I9_VASCDEM	Coding	0.01	4	2	0	CAPS (Synonymous)	0.048048	0.018018
I9_VASCDEM	Coding	0.01	4	2	0	CBR4 (Missense)	0.048048	0.027027
I9_TIA	Coding	1e-05	4	7	1	CFTR (Missense)	0.107362	0.0876133
I9_TIA	Coding	1e-05	4	7	1	ZAN (Missense)	0.101227	0.10574
I9_TIA	Coding	1e-05	4	7	1	SYNCRIP (Missense)	0.101227	0.00906344
I9_TIA	Coding	1e-05	4	7	1	CFTR (D Missense)	0.0766871	0.060423
I9_TIA	Coding	1e-05	4	7	1	GOLGA4 (Missense)	0.0705521	0.081571
I9_TIA	Coding	1e-05	4	7	1	SETD1B (Missense)	0.0674847	0.0543807
I9_TIA	Coding	1e-05	4	7	1	PKHD1 (Synonymous)	0.0644172	0.0513595
I9_TIA	Coding	1e-05	4	7	1	ZNF407 (Synonymous)	0.0460123	0.0664653
I9_TIA	Coding	1e-05	4	7	1	RXFP2 (Missense)	0.0460123	0.0332326
I9_TIA	Coding	1e-05	4	7	1	MSH5-SAPCD1 (Missense)	0.0429448	0.0302115
I9_TIA	Coding	1e-05	4	7	1	MED25 (Synonymous)	0.0368098	0.0483384
I9_TIA	Coding	1e-05	4	7	1	PANK4 (Synonymous)	0.0368098	0.0332326
I9_TIA	Coding	1e-05	4	7	1	SAA2-SAA4 (Missense)	0.0368098	0.0422961
I9_TIA	Coding	1e-05	4	7	1	ZNF343 (Missense)	0.0337423	0.021148
I9_TIA	Coding	1e-05	4	7	1	PTPRD (Synonymous)	0.0337423	0.0392749
I9_TIA	Coding	1e-05	4	7	1	MYMK (Synonymous)	0.0276074	0.021148
I9_TIA	Coding	1e-05	4	7	1	MYO1D (Missense)	0.0276074	0.00906344
I9_TIA	Coding	1e-05	4	7	1	KRT76 (D Missense)	0.0276074	0.0181269
I9_TIA	Coding	1e-05	4	7	1	OR4C13 (Missense)	0.0276074	0.021148
I9_TIA	Coding	1e-05	4	7	1	SIK2 (Synonymous)	0.0276074	0.0241692
I9_CVD	Coding	0.01	177	209	2	TET2 (PTVs)	0.152299	0.00295858
I9_CVD	Coding	0.01	177	209	2	GEM (PTVs)	0.135057	0.00591716
I9_CVD	Coding	0.01	177	209	2	GEM (pLoF)	0.135057	0.00591716
I9_CVD	Coding	0.01	177	209	2	COL4A4 (pLoF)	0.12069	0.00295858
I9_CVD	Coding	0.01	177	209	2	EHMT1 (D Missense)	0.12069	0.00295858
I9_CVD	Coding	0.01	177	209	2	COL4A4 (PTVs)	0.12069	0.00295858
I9_CVD	Coding	0.01	177	209	2	ASXL1 (PTVs)	0.12069	0
I9_CVD	Coding	0.01	177	209	2	TET2 (pLoF)	0.114943	0.00295858
I9_CVD	Coding	0.01	177	209	2	SPR (D Missense)	0.103448	0.00295858
I9_CVD	Coding	0.01	177	209	2	MUC3A (Synonymous)	0.0862069	0.0887574
I9_CVD	Coding	0.01	177	209	2	EHF (Synonymous)	0.0862069	0.00591716
I9_CVD	Coding	0.01	177	209	2	ASXL1 (pLoF)	0.0574713	0
I9_CVD	Coding	0.01	177	209	2	IDUA (Missense)	0.0545977	0.0680473
I9_CVD	Coding	0.01	177	209	2	TERF2IP (PTVs)	0.0545977	0.00295858
I9_CVD	Coding	0.01	177	209	2	ECM2 (Missense)	0.0545977	0.056213
I9_CVD	Coding	0.01	177	209	2	OSMR (Missense)	0.045977	0.0502959
I9_CVD	Coding	0.01	177	209	2	CLN3 (Missense)	0.045977	0.0118343
I9_CVD	Coding	0.01	177	209	2	MS4A14 (Missense)	0.0431034	0.0473373
I9_CVD	Coding	0.01	177	209	2	DNLZ (Missense)	0.0402299	0.056213
I9_CVD	Coding	0.01	177	209	2	OR5K1 (Missense)	0.0402299	0.0443787
I9_K_CARDIAC	Coding	0.001	168	209	3	MUC5B (Synonymous)	0.260997	0.295858
I9_K_CARDIAC	Coding	0.001	168	209	3	TET2 (PTVs)	0.155425	0
I9_K_CARDIAC	Coding	0.001	168	209	3	COL4A4 (pLoF)	0.123167	0.0118343
I9_K_CARDIAC	Coding	0.001	168	209	3	COL4A4 (PTVs)	0.123167	0.0118343
I9_K_CARDIAC	Coding	0.001	168	209	3	ASXL1 (PTVs)	0.123167	0
I9_K_CARDIAC	Coding	0.001	168	209	3	TET2 (pLoF)	0.117302	0
I9_K_CARDIAC	Coding	0.001	168	209	3	COX15 (PTVs)	0.117302	0.00295858
I9_K_CARDIAC	Coding	0.001	168	209	3	PKD1L1 (Missense)	0.117302	0.127219
I9_K_CARDIAC	Coding	0.001	168	209	3	CUTC (pLoF)	0.102639	0.00295858
I9_K_CARDIAC	Coding	0.001	168	209	3	COX15 (pLoF)	0.102639	0.00295858
I9_K_CARDIAC	Coding	0.001	168	209	3	EHF (Synonymous)	0.0967742	0
I9_K_CARDIAC	Coding	0.001	168	209	3	MUC3A (Synonymous)	0.0821114	0.0798817
I9_K_CARDIAC	Coding	0.001	168	209	3	NLRC3 (Missense)	0.0703812	0.0591716
I9_K_CARDIAC	Coding	0.001	168	209	3	NEB (Synonymous)	0.0674487	0.091716
I9_K_CARDIAC	Coding	0.001	168	209	3	COL26A1 (Missense)	0.0645161	0.0384615
I9_K_CARDIAC	Coding	0.001	168	209	3	FGD5 (Missense)	0.0615836	0.0443787
I9_K_CARDIAC	Coding	0.001	168	209	3	LRBA (Synonymous)	0.0615836	0.0591716
I9_K_CARDIAC	Coding	0.001	168	209	3	ORMDL3 (D Missense)	0.0615836	0
I9_K_CARDIAC	Coding	0.001	168	209	3	PRAME (Synonymous)	0.0615836	0.0502959
I9_K_CARDIAC	Coding	0.001	168	209	3	DOCK5 (Missense)	0.058651	0.0532544
I9_RHEUVALV	Coding	0.01	4	10	0	MUC5B (Synonymous)	0.316568	0.233728
I9_RHEUVALV	Coding	0.01	4	10	0	HOOK2 (Synonymous)	0.0976331	0.0828402
I9_RHEUVALV	Coding	0.01	4	10	0	TCIRG1 (D Missense)	0.091716	0.0295858
I9_RHEUVALV	Coding	0.01	4	10	0	OR5K1 (Missense)	0.0857988	0.0266272
I9_RHEUVALV	Coding	0.01	4	10	0	PLEKHB2 (Synonymous)	0.0798817	0.0828402
I9_RHEUVALV	Coding	0.01	4	10	0	FGB (Missense)	0.0650888	0.0207101
I9_RHEUVALV	Coding	0.01	4	10	0	POTEE (Synonymous)	0.0650888	0.0710059
I9_RHEUVALV	Coding	0.01	4	10	0	FGB (D Missense)	0.0591716	0.0177515
I9_RHEUVALV	Coding	0.01	4	10	0	FAM189A2 (Missense)	0.0532544	0.0207101
I9_RHEUVALV	Coding	0.01	4	10	0	ANKS6 (Missense)	0.0532544	0.0473373
I9_RHEUVALV	Coding	0.01	4	10	0	MAGI1 (Missense)	0.0502959	0.0650888
I9_RHEUVALV	Coding	0.01	4	10	0	TBC1D23 (Missense)	0.0473373	0.0118343
I9_RHEUVALV	Coding	0.01	4	10	0	PPT2-EGFL8 (D Missense)	0.0443787	0.00887574
I9_RHEUVALV	Coding	0.01	4	10	0	NRAP (Missense)	0.0443787	0.0502959
I9_RHEUVALV	Coding	0.01	4	10	0	LPP (Synonymous)	0.0414201	0.0236686
I9_RHEUVALV	Coding	0.01	4	10	0	EARS2 (pLoF)	0.0414201	0
I9_RHEUVALV	Coding	0.01	4	10	0	TG (D Missense)	0.0384615	0.0266272
I9_RHEUVALV	Coding	0.01	4	10	0	KCNC3 (Missense)	0.0384615	0.035503
I9_RHEUVALV	Coding	0.01	4	10	0	LEPR (Missense)	0.0384615	0.0147929
I9_RHEUVALV	Coding	0.01	4	10	0	NTN3 (Missense)	0.0384615	0.0473373
I9_HYPTENSESS	Coding	0.01	119	193	2	TET2 (PTVs)	0.156805	0
I9_HYPTENSESS	Coding	0.01	119	193	2	COL4A4 (PTVs)	0.12426	0.00887574
I9_HYPTENSESS	Coding	0.01	119	193	2	COL4A4 (pLoF)	0.12426	0.00887574
I9_HYPTENSESS	Coding	0.01	119	193	2	ASXL1 (PTVs)	0.12426	0
I9_HYPTENSESS	Coding	0.01	119	193	2	TET2 (pLoF)	0.118343	0
I9_HYPTENSESS	Coding	0.01	119	193	2	EHMT1 (D Missense)	0.0946746	0
I9_HYPTENSESS	Coding	0.01	119	193	2	PKD1L1 (Missense)	0.091716	0.127219
I9_HYPTENSESS	Coding	0.01	119	193	2	NEB (Synonymous)	0.0739645	0.100592
I9_HYPTENSESS	Coding	0.01	119	193	2	LRBA (Synonymous)	0.0710059	0.0502959
I9_HYPTENSESS	Coding	0.01	119	193	2	AHDC1 (Synonymous)	0.0680473	0.0384615
I9_HYPTENSESS	Coding	0.01	119	193	2	USP5 (D Missense)	0.0680473	0.00295858
I9_HYPTENSESS	Coding	0.01	119	193	2	ASXL1 (pLoF)	0.0591716	0
I9_HYPTENSESS	Coding	0.01	119	193	2	TLN1 (Synonymous)	0.0591716	0.0650888
I9_HYPTENSESS	Coding	0.01	119	193	2	IL4R (Synonymous)	0.056213	0.0295858
I9_HYPTENSESS	Coding	0.01	119	193	2	BPTF (Synonymous)	0.0532544	0.0591716
I9_HYPTENSESS	Coding	0.01	119	193	2	SUN1 (Synonymous)	0.0473373	0.0710059
I9_HYPTENSESS	Coding	0.01	119	193	2	SNAP47 (Missense)	0.0473373	0.0502959
I9_HYPTENSESS	Coding	0.01	119	193	2	FGD5 (Missense)	0.0473373	0.056213
I9_HYPTENSESS	Coding	0.01	119	193	2	KLLN (Missense)	0.0443787	0.0266272
I9_HYPTENSESS	Coding	0.01	119	193	2	COL6A5 (Synonymous)	0.0443787	0.0414201
I9_HYPTENS	Coding	0.01	132	189	3	DNMT3A (PTVs)	0.251479	0
I9_HYPTENS	Coding	0.01	132	189	3	DNMT3A (pLoF)	0.230769	0
I9_HYPTENS	Coding	0.01	132	189	3	TET2 (PTVs)	0.16568	0
I9_HYPTENS	Coding	0.01	132	189	3	TET2 (pLoF)	0.127219	0
I9_HYPTENS	Coding	0.01	132	189	3	COL4A4 (PTVs)	0.127219	0.00887574
I9_HYPTENS	Coding	0.01	132	189	3	COL4A4 (pLoF)	0.127219	0.00887574
I9_HYPTENS	Coding	0.01	132	189	3	ASXL1 (PTVs)	0.12426	0
I9_HYPTENS	Coding	0.01	132	189	3	PKD1L1 (Missense)	0.112426	0.12426
I9_HYPTENS	Coding	0.01	132	189	3	FGD5 (Missense)	0.0857988	0.0621302
I9_HYPTENS	Coding	0.01	132	189	3	NEB (Synonymous)	0.0769231	0.091716
I9_HYPTENS	Coding	0.01	132	189	3	AHDC1 (Synonymous)	0.0710059	0.0443787
I9_HYPTENS	Coding	0.01	132	189	3	EHBP1L1 (Missense)	0.0650888	0.0621302
I9_HYPTENS	Coding	0.01	132	189	3	TLN1 (Synonymous)	0.0650888	0.0739645
I9_HYPTENS	Coding	0.01	132	189	3	DNMT3A (Missense)	0.0621302	0.0118343
I9_HYPTENS	Coding	0.01	132	189	3	ASXL1 (pLoF)	0.0591716	0
I9_HYPTENS	Coding	0.01	132	189	3	OSMR (Missense)	0.056213	0.0414201
I9_HYPTENS	Coding	0.01	132	189	3	SKIV2L (Synonymous)	0.0532544	0.0739645
I9_HYPTENS	Coding	0.01	132	189	3	SUN1 (Synonymous)	0.0532544	0.0650888
I9_HYPTENS	Coding	0.01	132	189	3	MS4A18 (Missense)	0.0532544	0.035503
I9_HYPTENS	Coding	0.01	132	189	3	PRAME (Synonymous)	0.0532544	0.0384615
I9_HYPTENSHR	Coding	1e-05	2	3	0	ANK2 (Missense)	0.116379	0.0649351
I9_HYPTENSHR	Coding	1e-05	2	3	0	ZNF528 (Missense)	0.0775862	0.047619
I9_HYPTENSHR	Coding	1e-05	2	3	0	POTEF (Missense)	0.0689655	0.0606061
I9_HYPTENSHR	Coding	1e-05	2	3	0	ADAMTS1 (Missense)	0.0603448	0.0606061
I9_HYPTENSHR	Coding	1e-05	2	3	0	CLIP1 (Missense)	0.0560345	0.038961
I9_HYPTENSHR	Coding	1e-05	2	3	0	OR2I1P (Missense)	0.0560345	0.047619
I9_HYPTENSHR	Coding	1e-05	2	3	0	MSLNL (Missense)	0.0474138	0.0562771
I9_HYPTENSHR	Coding	1e-05	2	3	0	KIF1BP (Missense)	0.0431034	0.038961
I9_HYPTENSHR	Coding	1e-05	2	3	0	GPR37 (Synonymous)	0.0431034	0.030303
I9_HYPTENSHR	Coding	1e-05	2	3	0	ZNF106 (Synonymous)	0.0431034	0.025974
I9_HYPTENSHR	Coding	1e-05	2	3	0	FZD5 (Synonymous)	0.0431034	0.030303
I9_HYPTENSHR	Coding	1e-05	2	3	0	SCLT1 (Missense)	0.0431034	0.034632
I9_HYPTENSHR	Coding	1e-05	2	3	0	PAPPA (Synonymous)	0.0387931	0.034632
I9_HYPTENSHR	Coding	1e-05	2	3	0	MSLN (Synonymous)	0.0387931	0.0779221
I9_HYPTENSHR	Coding	1e-05	2	3	0	ZC3H12A (Missense)	0.0344828	0.047619
I9_HYPTENSHR	Coding	1e-05	2	3	0	AGBL5 (Missense)	0.0344828	0.00865801
I9_HYPTENSHR	Coding	1e-05	2	3	0	TAAR5 (Missense)	0.0301724	0.017316
I9_HYPTENSHR	Coding	1e-05	2	3	0	BCO2 (D Missense)	0.0301724	0.030303
I9_HYPTENSHR	Coding	1e-05	2	3	0	SLC6A5 (Missense)	0.0301724	0.0649351
I9_HYPTENSHR	Coding	1e-05	2	3	0	SIRT5 (Missense)	0.0301724	0.017316
I9_HYPTENSRD	Coding	0.01	1	2	0	ANK2 (Missense)	0.160173	0.0692641
I9_HYPTENSRD	Coding	0.01	1	2	0	ZDBF2 (Missense)	0.116883	0.108225
I9_HYPTENSRD	Coding	0.01	1	2	0	XKR9 (Missense)	0.108225	0.025974
I9_HYPTENSRD	Coding	0.01	1	2	0	NGEF (Missense)	0.0952381	0.025974
I9_HYPTENSRD	Coding	0.01	1	2	0	TNFRSF13B (D Missense)	0.0779221	0.038961
I9_HYPTENSRD	Coding	0.01	1	2	0	FBXL2 (Synonymous)	0.0735931	0.004329
I9_HYPTENSRD	Coding	0.01	1	2	0	MSLNL (Missense)	0.0649351	0.04329
I9_HYPTENSRD	Coding	0.01	1	2	0	PRMT3 (Missense)	0.0562771	0.021645
I9_HYPTENSRD	Coding	0.01	1	2	0	MPI (Synonymous)	0.0562771	0
I9_HYPTENSRD	Coding	0.01	1	2	0	MSLN (Synonymous)	0.0519481	0.034632
I9_HYPTENSRD	Coding	0.01	1	2	0	INTS6 (PTVs)	0.0519481	0
I9_HYPTENSRD	Coding	0.01	1	2	0	ACAD10 (Synonymous)	0.047619	0.012987
I9_HYPTENSRD	Coding	0.01	1	2	0	EXOG (Missense)	0.047619	0.012987
I9_HYPTENSRD	Coding	0.01	1	2	0	STEAP1B (Missense)	0.047619	0.021645
I9_HYPTENSRD	Coding	0.01	1	2	0	CLNS1A (Missense)	0.047619	0.030303
I9_HYPTENSRD	Coding	0.01	1	2	0	AQP11 (Missense)	0.047619	0.025974
I9_HYPTENSRD	Coding	0.01	1	2	0	DACH1 (Missense)	0.04329	0.004329
I9_HYPTENSRD	Coding	0.01	1	2	0	VIL1 (Missense)	0.04329	0.038961
I9_HYPTENSRD	Coding	0.01	1	2	0	PI4K2B (Synonymous)	0.04329	0.034632
I9_HYPTENSRD	Coding	0.01	1	2	0	SLC22A11 (Missense)	0.04329	0.021645
I9_ISCHHEART	Coding	0.001	60	97	1	FAM205A (Missense)	0.121302	0.0798817
I9_ISCHHEART	Coding	0.001	60	97	1	ASXL1 (PTVs)	0.115385	0
I9_ISCHHEART	Coding	0.001	60	97	1	S100A14 (Synonymous)	0.091716	0
I9_ISCHHEART	Coding	0.001	60	97	1	CLSTN3 (Missense)	0.0798817	0.056213
I9_ISCHHEART	Coding	0.001	60	97	1	MAST4 (Missense)	0.0710059	0.0798817
I9_ISCHHEART	Coding	0.001	60	97	1	DHTKD1 (Missense)	0.0650888	0.0710059
I9_ISCHHEART	Coding	0.001	60	97	1	SLX4 (D Missense)	0.0621302	0
I9_ISCHHEART	Coding	0.001	60	97	1	DOCK5 (Missense)	0.0591716	0.0502959
I9_ISCHHEART	Coding	0.001	60	97	1	JAK2 (Missense)	0.0591716	0.0650888
I9_ISCHHEART	Coding	0.001	60	97	1	ASXL1 (pLoF)	0.0502959	0
I9_ISCHHEART	Coding	0.001	60	97	1	PCDH18 (Missense)	0.0443787	0.0591716
I9_ISCHHEART	Coding	0.001	60	97	1	ANKRD28 (Missense)	0.0443787	0.0532544
I9_ISCHHEART	Coding	0.001	60	97	1	OR10V1 (Missense)	0.0384615	0.0384615
I9_ISCHHEART	Coding	0.001	60	97	1	SLC7A9 (pLoF)	0.0384615	0
I9_ISCHHEART	Coding	0.001	60	97	1	GTF2H2 (Synonymous)	0.0384615	0.00295858
I9_ISCHHEART	Coding	0.001	60	97	1	TTN (PTVs)	0.0384615	0.0118343
I9_ISCHHEART	Coding	0.001	60	97	1	ERBB3 (pLoF)	0.035503	0
I9_ISCHHEART	Coding	0.001	60	97	1	LDLR (PTVs)	0.035503	0
I9_ISCHHEART	Coding	0.001	60	97	1	RDH8 (Missense)	0.035503	0.0325444
I9_ISCHHEART	Coding	0.001	60	97	1	PAPOLB (Missense)	0.0325444	0.035503
I9_ANGINA	Coding	0.001	36	50	2	KCTD10 (Missense)	0.309973	0.00626959
I9_ANGINA	Coding	0.001	36	50	2	RFPL4B (D Missense)	0.142857	0.0031348
I9_ANGINA	Coding	0.001	36	50	2	ASXL1 (PTVs)	0.102426	0
I9_ANGINA	Coding	0.001	36	50	2	LRRIQ1 (Missense)	0.097035	0.0877743
I9_ANGINA	Coding	0.001	36	50	2	EPB41L4A (Missense)	0.0754717	0.0783699
I9_ANGINA	Coding	0.001	36	50	2	TCP11 (Missense)	0.0619946	0.0438871
I9_ANGINA	Coding	0.001	36	50	2	TEKT4 (Missense)	0.0566038	0.0407524
I9_ANGINA	Coding	0.001	36	50	2	ANKRD28 (Missense)	0.0512129	0.0721003
I9_ANGINA	Coding	0.001	36	50	2	ASXL1 (pLoF)	0.0485175	0
I9_ANGINA	Coding	0.001	36	50	2	KCNT2 (Synonymous)	0.0431267	0.031348
I9_ANGINA	Coding	0.001	36	50	2	ANKRD36B (Missense)	0.0377358	0.0250784
I9_ANGINA	Coding	0.001	36	50	2	MPI (Synonymous)	0.0377358	0.015674
I9_ANGINA	Coding	0.001	36	50	2	TBX5 (pLoF)	0.0377358	0
I9_ANGINA	Coding	0.001	36	50	2	TGFBRAP1 (Synonymous)	0.0350404	0.0376176
I9_ANGINA	Coding	0.001	36	50	2	EPB41L4A (D Missense)	0.0350404	0.0250784
I9_ANGINA	Coding	0.001	36	50	2	ATG9A (Missense)	0.032345	0.0219436
I9_ANGINA	Coding	0.001	36	50	2	FAM71D (Synonymous)	0.032345	0.0282132
I9_ANGINA	Coding	0.001	36	50	2	MAPKBP1 (Missense)	0.032345	0.0344828
I9_ANGINA	Coding	0.001	36	50	2	RRAGA (Synonymous)	0.0296496	0.0219436
I9_ANGINA	Coding	0.001	36	50	2	LDLR (Missense)	0.0296496	0.0250784
I9_UAP	Coding	0.001	4	6	0	REXO1 (Missense)	0.104294	0.088685
I9_UAP	Coding	0.001	4	6	0	GPAT2 (PTVs)	0.0889571	0
I9_UAP	Coding	0.001	4	6	0	KDM4B (D Missense)	0.0828221	0.0030581
I9_UAP	Coding	0.001	4	6	0	PPARG (D Missense)	0.0797546	0
I9_UAP	Coding	0.001	4	6	0	PITPNA (Missense)	0.0705521	0
I9_UAP	Coding	0.001	4	6	0	MISP3 (Missense)	0.0613497	0.0703364
I9_UAP	Coding	0.001	4	6	0	ANKRD36B (Missense)	0.0582822	0.0275229
I9_UAP	Coding	0.001	4	6	0	BOD1L1 (PTVs)	0.0552147	0.0030581
I9_UAP	Coding	0.001	4	6	0	GPAT2 (pLoF)	0.0521472	0
I9_UAP	Coding	0.001	4	6	0	BRDT (PTVs)	0.0490798	0
I9_UAP	Coding	0.001	4	6	0	GADL1 (PTVs)	0.0490798	0
I9_UAP	Coding	0.001	4	6	0	BRDT (pLoF)	0.0490798	0
I9_UAP	Coding	0.001	4	6	0	SLC12A4 (PTVs)	0.0460123	0.0030581
I9_UAP	Coding	0.001	4	6	0	SLC12A4 (pLoF)	0.0460123	0
I9_UAP	Coding	0.001	4	6	0	PAQR3 (Missense)	0.0460123	0.0489297
I9_UAP	Coding	0.001	4	6	0	DUOXA2 (Synonymous)	0.0398773	0.0244648
I9_UAP	Coding	0.001	4	6	0	CFAP58 (Missense)	0.0398773	0.030581
I9_UAP	Coding	0.001	4	6	0	TGFBRAP1 (Synonymous)	0.0368098	0.0366972
I9_UAP	Coding	0.001	4	6	0	FAM107B (Missense)	0.0337423	0.0244648
I9_UAP	Coding	0.001	4	6	0	ZNF426 (Synonymous)	0.0337423	0.0152905
I9_CHD_NOREV	Coding	0.01	21	34	1	TG (D Missense)	0.10355	0.0147929
I9_CHD_NOREV	Coding	0.01	21	34	1	COL4A2 (Missense)	0.0976331	0.00591716
I9_CHD_NOREV	Coding	0.01	21	34	1	PLIN5 (Missense)	0.0887574	0.0443787
I9_CHD_NOREV	Coding	0.01	21	34	1	COL4A2 (D Missense)	0.0857988	0.00591716
I9_CHD_NOREV	Coding	0.01	21	34	1	SLC22A3 (Synonymous)	0.0769231	0.0147929
I9_CHD_NOREV	Coding	0.01	21	34	1	WNK1 (Missense)	0.0710059	0.0828402
I9_CHD_NOREV	Coding	0.01	21	34	1	CFAP74 (Missense)	0.0710059	0.0739645
I9_CHD_NOREV	Coding	0.01	21	34	1	HHIPL1 (Missense)	0.0710059	0.0118343
I9_CHD_NOREV	Coding	0.01	21	34	1	STAB1 (Missense)	0.0710059	0.0739645
I9_CHD_NOREV	Coding	0.01	21	34	1	SIX5 (Synonymous)	0.0591716	0.0473373
I9_CHD_NOREV	Coding	0.01	21	34	1	MISP3 (Missense)	0.056213	0.0798817
I9_CHD_NOREV	Coding	0.01	21	34	1	SNAPC4 (Synonymous)	0.0532544	0.0147929
I9_CHD_NOREV	Coding	0.01	21	34	1	NT5DC2 (Synonymous)	0.0502959	0.0443787
I9_CHD_NOREV	Coding	0.01	21	34	1	HAGHL (Missense)	0.0502959	0.0295858
I9_CHD_NOREV	Coding	0.01	21	34	1	CAMK2B (Missense)	0.0473373	0.0147929
I9_CHD_NOREV	Coding	0.01	21	34	1	TUT1 (Synonymous)	0.0473373	0.0384615
I9_CHD_NOREV	Coding	0.01	21	34	1	IGF2R (Synonymous)	0.0443787	0.0414201
I9_CHD_NOREV	Coding	0.01	21	34	1	OR10V1 (Missense)	0.0443787	0.0295858
I9_CHD_NOREV	Coding	0.01	21	34	1	MAML3 (Synonymous)	0.0414201	0.00591716
I9_CHD_NOREV	Coding	0.01	21	34	1	SYDE1 (Missense)	0.0414201	0.0118343
I9_STEMI	Coding	0.01	5	2	0	MAP3K19 (Missense)	0.217262	0.035503
I9_STEMI	Coding	0.01	5	2	0	SYTL2 (Missense)	0.160714	0.10355
I9_STEMI	Coding	0.01	5	2	0	GCAT (Missense)	0.139881	0.056213
I9_STEMI	Coding	0.01	5	2	0	ANKRD28 (Missense)	0.0625	0.0532544
I9_STEMI	Coding	0.01	5	2	0	SERF2 (pLoF)	0.0565476	0
I9_STEMI	Coding	0.01	5	2	0	RAI1 (Missense)	0.0505952	0.0443787
I9_STEMI	Coding	0.01	5	2	0	OPA3 (Missense)	0.047619	0
I9_STEMI	Coding	0.01	5	2	0	FUK (Synonymous)	0.047619	0.0295858
I9_STEMI	Coding	0.01	5	2	0	WDR17 (PTVs)	0.047619	0.00295858
I9_STEMI	Coding	0.01	5	2	0	WDR17 (pLoF)	0.047619	0
I9_STEMI	Coding	0.01	5	2	0	DRG1 (Missense)	0.047619	0.0177515
I9_STEMI	Coding	0.01	5	2	0	FAM193A (Missense)	0.0446429	0.0532544
I9_STEMI	Coding	0.01	5	2	0	ZNF366 (Missense)	0.0416667	0.0266272
I9_STEMI	Coding	0.01	5	2	0	VIPAS39 (Synonymous)	0.0386905	0.0414201
I9_STEMI	Coding	0.01	5	2	0	OPA3 (D Missense)	0.0357143	0
I9_STEMI	Coding	0.01	5	2	0	OR10V1 (D Missense)	0.0357143	0
I9_STEMI	Coding	0.01	5	2	0	NUP133 (Missense)	0.0357143	0.0473373
I9_STEMI	Coding	0.01	5	2	0	UQCRB (PTVs)	0.0357143	0
I9_STEMI	Coding	0.01	5	2	0	IRGC (Synonymous)	0.0327381	0
I9_STEMI	Coding	0.01	5	2	0	CMTR1 (Missense)	0.0327381	0.0147929
I9_MI_STRICT	Coding	1e-05	18	21	1	STAB1 (Missense)	0.0749186	0.0776699
I9_MI_STRICT	Coding	1e-05	18	21	1	ST8SIA2 (Missense)	0.0749186	0.00647249
I9_MI_STRICT	Coding	1e-05	18	21	1	RAB11FIP1 (Synonymous)	0.0651466	0.0420712
I9_MI_STRICT	Coding	1e-05	18	21	1	GOLM1 (Missense)	0.0586319	0.0776699
I9_MI_STRICT	Coding	1e-05	18	21	1	OTOGL (Missense)	0.0553746	0.0550162
I9_MI_STRICT	Coding	1e-05	18	21	1	OR10V1 (Missense)	0.0521173	0.0355987
I9_MI_STRICT	Coding	1e-05	18	21	1	CIITA (Missense)	0.0488599	0.0517799
I9_MI_STRICT	Coding	1e-05	18	21	1	PLIN5 (Synonymous)	0.0488599	0.0453074
I9_MI_STRICT	Coding	1e-05	18	21	1	IGF2R (Synonymous)	0.0456026	0.0453074
I9_MI_STRICT	Coding	1e-05	18	21	1	SFI1 (Missense)	0.0423453	0.0194175
I9_MI_STRICT	Coding	1e-05	18	21	1	EP300 (Missense)	0.0423453	0.0582524
I9_MI_STRICT	Coding	1e-05	18	21	1	ADGRE5 (Missense)	0.0423453	0.0323625
I9_MI_STRICT	Coding	1e-05	18	21	1	LPP (Synonymous)	0.0390879	0.0323625
I9_MI_STRICT	Coding	1e-05	18	21	1	ARFGAP2 (Missense)	0.0390879	0.0194175
I9_MI_STRICT	Coding	1e-05	18	21	1	SLC22A2 (Synonymous)	0.0358306	0.02589
I9_MI_STRICT	Coding	1e-05	18	21	1	YBX3 (Missense)	0.0358306	0.0355987
I9_MI_STRICT	Coding	1e-05	18	21	1	NT5DC2 (Synonymous)	0.0358306	0.0420712
I9_MI_STRICT	Coding	1e-05	18	21	1	HAGHL (Missense)	0.0358306	0.0355987
I9_MI_STRICT	Coding	1e-05	18	21	1	ASXL1 (PTVs)	0.0325733	0.00323625
I9_MI_STRICT	Coding	1e-05	18	21	1	YWHAZ (Synonymous)	0.0325733	0.00323625
I9_NSTEMI	Coding	1e-05	4	7	0	PCDHA2 (Missense)	0.271386	0.227811
I9_NSTEMI	Coding	1e-05	4	7	0	PCDHA3 (Missense)	0.271386	0.224852
I9_NSTEMI	Coding	1e-05	4	7	0	PCDHA4 (Missense)	0.259587	0.218935
I9_NSTEMI	Coding	1e-05	4	7	0	FMN2 (Missense)	0.0855457	0.0650888
I9_NSTEMI	Coding	1e-05	4	7	0	RNF215 (Missense)	0.0648968	0.0443787
I9_NSTEMI	Coding	1e-05	4	7	0	SCTR (Missense)	0.0648968	0.0473373
I9_NSTEMI	Coding	1e-05	4	7	0	ARHGAP32 (Synonymous)	0.0648968	0.056213
I9_NSTEMI	Coding	1e-05	4	7	0	KCNJ18 (Synonymous)	0.0560472	0.0207101
I9_NSTEMI	Coding	1e-05	4	7	0	FBLN2 (Synonymous)	0.0530973	0.056213
I9_NSTEMI	Coding	1e-05	4	7	0	KRBA1 (Missense)	0.0501475	0.0473373
I9_NSTEMI	Coding	1e-05	4	7	0	MIEF2 (Missense)	0.0442478	0.0325444
I9_NSTEMI	Coding	1e-05	4	7	0	RIPOR1 (Missense)	0.0353982	0.0236686
I9_NSTEMI	Coding	1e-05	4	7	0	RANBP2 (Synonymous)	0.0324484	0.056213
I9_NSTEMI	Coding	1e-05	4	7	0	PRDM4 (Synonymous)	0.0324484	0.0207101
I9_NSTEMI	Coding	1e-05	4	7	0	RNF146 (Synonymous)	0.0294985	0.0207101
I9_NSTEMI	Coding	1e-05	4	7	0	PBRM1 (Missense)	0.0294985	0.00887574
I9_NSTEMI	Coding	1e-05	4	7	0	TBXAS1 (Missense)	0.0294985	0.0266272
I9_NSTEMI	Coding	1e-05	4	7	0	CNTN2 (Missense)	0.0265487	0.0266272
I9_NSTEMI	Coding	1e-05	4	7	0	HCK (Missense)	0.0265487	0.0266272
I9_NSTEMI	Coding	1e-05	4	7	0	RAD21L1 (Missense)	0.0265487	0.0177515
I9_NCMI	Coding	0.01	2	6	0	CELSR1 (Synonymous)	0.126126	0.150888
I9_NCMI	Coding	0.01	2	6	0	ATP8B3 (Missense)	0.0870871	0.0532544
I9_NCMI	Coding	0.01	2	6	0	MYO10 (Synonymous)	0.0750751	0.0532544
I9_NCMI	Coding	0.01	2	6	0	FAM53A (Missense)	0.0720721	0.035503
I9_NCMI	Coding	0.01	2	6	0	RAB11FIP1 (Synonymous)	0.0660661	0.0532544
I9_NCMI	Coding	0.01	2	6	0	CYP39A1 (Missense)	0.0660661	0.0769231
I9_NCMI	Coding	0.01	2	6	0	TG (D Missense)	0.0660661	0.0266272
I9_NCMI	Coding	0.01	2	6	0	MTMR12 (Missense)	0.0660661	0.0414201
I9_NCMI	Coding	0.01	2	6	0	LGI4 (Synonymous)	0.0630631	0.00591716
I9_NCMI	Coding	0.01	2	6	0	GFAP (Synonymous)	0.0630631	0.0502959
I9_NCMI	Coding	0.01	2	6	0	MTMR12 (D Missense)	0.0600601	0.0207101
I9_NCMI	Coding	0.01	2	6	0	ARIH2 (PTVs)	0.0510511	0
I9_NCMI	Coding	0.01	2	6	0	NIN (D Missense)	0.048048	0.00591716
I9_NCMI	Coding	0.01	2	6	0	FAM13A (Missense)	0.045045	0.035503
I9_NCMI	Coding	0.01	2	6	0	NCF2 (Missense)	0.045045	0.0384615
I9_NCMI	Coding	0.01	2	6	0	THOP1 (Missense)	0.045045	0.0266272
I9_NCMI	Coding	0.01	2	6	0	TEN1-CDK3 (Synonymous)	0.045045	0.00887574
I9_NCMI	Coding	0.01	2	6	0	PLCB1 (Synonymous)	0.042042	0.0384615
I9_NCMI	Coding	0.01	2	6	0	SMAD6 (Missense)	0.042042	0.0147929
I9_NCMI	Coding	0.01	2	6	0	POLB (Missense)	0.039039	0.00295858
I9_CORATHER	Coding	0.001	52	76	0	LDLR (D Missense)	0.839888	0.00600601
I9_CORATHER	Coding	0.001	52	76	0	LDLR (Missense)	0.839888	0.0510511
I9_CORATHER	Coding	0.001	52	76	0	FAM205A (Missense)	0.126404	0.0900901
I9_CORATHER	Coding	0.001	52	76	0	ASXL1 (PTVs)	0.109551	0
I9_CORATHER	Coding	0.001	52	76	0	LDLR (PTVs)	0.0533708	0
I9_CORATHER	Coding	0.001	52	76	0	CLSTN3 (Missense)	0.0505618	0.0780781
I9_CORATHER	Coding	0.001	52	76	0	MAST4 (Missense)	0.0505618	0.0780781
I9_CORATHER	Coding	0.001	52	76	0	RGS11 (Synonymous)	0.0477528	0.033033
I9_CORATHER	Coding	0.001	52	76	0	ASXL1 (pLoF)	0.0477528	0
I9_CORATHER	Coding	0.001	52	76	0	TCIRG1 (Missense)	0.0449438	0.0510511
I9_CORATHER	Coding	0.001	52	76	0	NELL2 (Missense)	0.0449438	0.027027
I9_CORATHER	Coding	0.001	52	76	0	ENTPD3 (Missense)	0.0421348	0.039039
I9_CORATHER	Coding	0.001	52	76	0	PDLIM5 (Missense)	0.0365169	0.036036
I9_CORATHER	Coding	0.001	52	76	0	TBC1D14 (Missense)	0.0337079	0.033033
I9_CORATHER	Coding	0.001	52	76	0	TGFBRAP1 (Synonymous)	0.0337079	0.045045
I9_CORATHER	Coding	0.001	52	76	0	FNBP4 (Missense)	0.0308989	0.033033
I9_CORATHER	Coding	0.001	52	76	0	SPTBN5 (D Missense)	0.0308989	0.027027
I9_CORATHER	Coding	0.001	52	76	0	LRP10 (D Missense)	0.0308989	0.024024
I9_CORATHER	Coding	0.001	52	76	0	PRAM1 (Missense)	0.0280899	0.036036
I9_CORATHER	Coding	0.001	52	76	0	SPSB2 (PTVs)	0.0280899	0.012012
I9_PULMEMB	Coding	0.01	14	10	0	PROC (Missense)	0.327381	0.00297619
I9_PULMEMB	Coding	0.01	14	10	0	PROC (D Missense)	0.321429	0.00297619
I9_PULMEMB	Coding	0.01	14	10	0	SRCAP (Missense)	0.136905	0.0982143
I9_PULMEMB	Coding	0.01	14	10	0	PTGFR (Synonymous)	0.107143	0.00297619
I9_PULMEMB	Coding	0.01	14	10	0	ITGA9 (Missense)	0.077381	0.0238095
I9_PULMEMB	Coding	0.01	14	10	0	HERC1 (Synonymous)	0.0744048	0.0744048
I9_PULMEMB	Coding	0.01	14	10	0	CREB3L1 (Missense)	0.0714286	0.0446429
I9_PULMEMB	Coding	0.01	14	10	0	C3orf58 (Synonymous)	0.0684524	0.0208333
I9_PULMEMB	Coding	0.01	14	10	0	LTBP2 (Missense)	0.0684524	0.0386905
I9_PULMEMB	Coding	0.01	14	10	0	SRCAP (D Missense)	0.0654762	0.0446429
I9_PULMEMB	Coding	0.01	14	10	0	GRIN3B (Missense)	0.0654762	0.0654762
I9_PULMEMB	Coding	0.01	14	10	0	FER1L5 (Missense)	0.0654762	0.0565476
I9_PULMEMB	Coding	0.01	14	10	0	MORN1 (Missense)	0.0654762	0.0357143
I9_PULMEMB	Coding	0.01	14	10	0	CLCNKA (Synonymous)	0.0625	0.0625
I9_PULMEMB	Coding	0.01	14	10	0	GLB1 (Missense)	0.0595238	0.0208333
I9_PULMEMB	Coding	0.01	14	10	0	SYCP1 (Missense)	0.0565476	0.0238095
I9_PULMEMB	Coding	0.01	14	10	0	RBL2 (Synonymous)	0.0535714	0.0119048
I9_PULMEMB	Coding	0.01	14	10	0	FAM3B (Synonymous)	0.0535714	0
I9_PULMEMB	Coding	0.01	14	10	0	UGT2B11 (Synonymous)	0.0535714	0.00892857
I9_PULMEMB	Coding	0.01	14	10	0	OXA1L (Missense)	0.0535714	0.0267857
I9_VTE	Coding	0.01	24	33	1	PROC (Missense)	0.344023	0.00591716
I9_VTE	Coding	0.01	24	33	1	PROC (D Missense)	0.335277	0.00295858
I9_VTE	Coding	0.01	24	33	1	GABPA (Missense)	0.285714	0.00591716
I9_VTE	Coding	0.01	24	33	1	SYNE1 (Missense)	0.22449	0.210059
I9_VTE	Coding	0.01	24	33	1	CREB3L1 (Missense)	0.119534	0.0236686
I9_VTE	Coding	0.01	24	33	1	MTCL1 (Missense)	0.107872	0.127219
I9_VTE	Coding	0.01	24	33	1	NCOR2 (Synonymous)	0.0874636	0.0857988
I9_VTE	Coding	0.01	24	33	1	VWF (Missense)	0.0728863	0.0946746
I9_VTE	Coding	0.01	24	33	1	STAB2 (Missense)	0.0728863	0.091716
I9_VTE	Coding	0.01	24	33	1	PROS1 (D Missense)	0.0641399	0.00591716
I9_VTE	Coding	0.01	24	33	1	C5orf51 (D Missense)	0.0553936	0.0207101
I9_VTE	Coding	0.01	24	33	1	GRIN3B (Missense)	0.0524781	0.0473373
I9_VTE	Coding	0.01	24	33	1	FRS3 (Missense)	0.0524781	0.0295858
I9_VTE	Coding	0.01	24	33	1	MYO7B (D Missense)	0.0466472	0.0532544
I9_VTE	Coding	0.01	24	33	1	SERPINA10 (Missense)	0.0466472	0.0266272
I9_VTE	Coding	0.01	24	33	1	SERPINA10 (PTVs)	0.0437318	0.0325444
I9_VTE	Coding	0.01	24	33	1	ITIH3 (PTVs)	0.0437318	0
I9_VTE	Coding	0.01	24	33	1	SERPINA10 (pLoF)	0.0437318	0.0295858
I9_VTE	Coding	0.01	24	33	1	ARHGEF37 (pLoF)	0.0379009	0.0177515
I9_VTE	Coding	0.01	24	33	1	ARHGEF37 (PTVs)	0.0379009	0.0177515
I9_SECONDRIGHT	Coding	0.01	2	4	0	ZAN (Missense)	0.119048	0.10574
I9_SECONDRIGHT	Coding	0.01	2	4	0	ZNF208 (Missense)	0.0922619	0.0906344
I9_SECONDRIGHT	Coding	0.01	2	4	0	DYRK2 (Missense)	0.0714286	0.021148
I9_SECONDRIGHT	Coding	0.01	2	4	0	CORO7-PAM16 (Missense)	0.0625	0.0574018
I9_SECONDRIGHT	Coding	0.01	2	4	0	KIF1B (Missense)	0.0595238	0.0664653
I9_SECONDRIGHT	Coding	0.01	2	4	0	ARMH4 (Missense)	0.0535714	0.0694864
I9_SECONDRIGHT	Coding	0.01	2	4	0	SYCP1 (Missense)	0.0505952	0.0120846
I9_SECONDRIGHT	Coding	0.01	2	4	0	FSIP1 (Missense)	0.047619	0.0271903
I9_SECONDRIGHT	Coding	0.01	2	4	0	SETD1A (Missense)	0.0446429	0.0332326
I9_SECONDRIGHT	Coding	0.01	2	4	0	TAC1 (Missense)	0.0446429	0
I9_SECONDRIGHT	Coding	0.01	2	4	0	WASHC1 (Synonymous)	0.0446429	0.0181269
I9_SECONDRIGHT	Coding	0.01	2	4	0	CENPO (Missense)	0.0446429	0.0241692
I9_SECONDRIGHT	Coding	0.01	2	4	0	JAZF1 (PTVs)	0.0416667	0
I9_SECONDRIGHT	Coding	0.01	2	4	0	GIGYF1 (Missense)	0.0416667	0.0241692
I9_SECONDRIGHT	Coding	0.01	2	4	0	MZT2A (Missense)	0.0416667	0.0271903
I9_SECONDRIGHT	Coding	0.01	2	4	0	ST6GAL2 (Missense)	0.0416667	0.0453172
I9_SECONDRIGHT	Coding	0.01	2	4	0	JAZF1 (pLoF)	0.0416667	0
I9_SECONDRIGHT	Coding	0.01	2	4	0	GRWD1 (PTVs)	0.0386905	0
I9_SECONDRIGHT	Coding	0.01	2	4	0	CIDEA (Missense)	0.0386905	0.0362538
I9_SECONDRIGHT	Coding	0.01	2	4	0	IQGAP3 (Synonymous)	0.0386905	0.0543807
I9_PULMOTHHD	Coding	0.01	2	3	1	ZAN (Missense)	0.124242	0.0906344
I9_PULMOTHHD	Coding	0.01	2	3	1	IQGAP3 (Synonymous)	0.109091	0.060423
I9_PULMOTHHD	Coding	0.01	2	3	1	MZT2A (Missense)	0.0878788	0.0120846
I9_PULMOTHHD	Coding	0.01	2	3	1	KIF1B (Missense)	0.0818182	0.0483384
I9_PULMOTHHD	Coding	0.01	2	3	1	CORO7-PAM16 (Missense)	0.0787879	0.0725076
I9_PULMOTHHD	Coding	0.01	2	3	1	ARMH4 (Missense)	0.0727273	0.0725076
I9_PULMOTHHD	Coding	0.01	2	3	1	AKAP1 (Synonymous)	0.069697	0.0876133
I9_PULMOTHHD	Coding	0.01	2	3	1	WDFY4 (Synonymous)	0.0636364	0.0664653
I9_PULMOTHHD	Coding	0.01	2	3	1	MYO5B (Missense)	0.0636364	0.0664653
I9_PULMOTHHD	Coding	0.01	2	3	1	ST6GAL2 (Missense)	0.0575758	0.0392749
I9_PULMOTHHD	Coding	0.01	2	3	1	BAMBI (Missense)	0.0545455	0.0241692
I9_PULMOTHHD	Coding	0.01	2	3	1	BTBD8 (Synonymous)	0.0484848	0.0241692
I9_PULMOTHHD	Coding	0.01	2	3	1	OR52E5 (Missense)	0.0484848	0.0302115
I9_PULMOTHHD	Coding	0.01	2	3	1	HAX1 (Missense)	0.0484848	0.0151057
I9_PULMOTHHD	Coding	0.01	2	3	1	HMGXB3 (Missense)	0.0454545	0.060423
I9_PULMOTHHD	Coding	0.01	2	3	1	PAM16 (Missense)	0.0454545	0.0332326
I9_PULMOTHHD	Coding	0.01	2	3	1	NBPF14 (pLoF)	0.0454545	0.021148
I9_PULMOTHHD	Coding	0.01	2	3	1	NBPF14 (PTVs)	0.0454545	0.021148
I9_PULMOTHHD	Coding	0.01	2	3	1	LPA (Missense)	0.0424242	0.0332326
I9_PULMOTHHD	Coding	0.01	2	3	1	GSDMC (Missense)	0.0424242	0.0120846
I9_HYPTENSPUL	Coding	0.01	2	1	0	LRP5 (Missense)	0.208333	0.0608696
I9_HYPTENSPUL	Coding	0.01	2	1	0	LRP5 (D Missense)	0.191667	0.0391304
I9_HYPTENSPUL	Coding	0.01	2	1	0	TSPOAP1 (Missense)	0.145833	0.0391304
I9_HYPTENSPUL	Coding	0.01	2	1	0	ALMS1 (Synonymous)	0.108333	0.073913
I9_HYPTENSPUL	Coding	0.01	2	1	0	MPZL2 (PTVs)	0.104167	0
I9_HYPTENSPUL	Coding	0.01	2	1	0	ARMH4 (Missense)	0.0958333	0.0652174
I9_HYPTENSPUL	Coding	0.01	2	1	0	TIMM8B (Synonymous)	0.0875	0
I9_HYPTENSPUL	Coding	0.01	2	1	0	KDR (Missense)	0.0833333	0.0652174
I9_HYPTENSPUL	Coding	0.01	2	1	0	COMMD8 (Missense)	0.0791667	0.0173913
I9_HYPTENSPUL	Coding	0.01	2	1	0	SYCP1 (Missense)	0.0791667	0.026087
I9_HYPTENSPUL	Coding	0.01	2	1	0	FBXW5 (Missense)	0.0708333	0.0565217
I9_HYPTENSPUL	Coding	0.01	2	1	0	PHLDB3 (pLoF)	0.0625	0.00434783
I9_HYPTENSPUL	Coding	0.01	2	1	0	ZNF850 (Missense)	0.0625	0.0782609
I9_HYPTENSPUL	Coding	0.01	2	1	0	PRAG1 (Missense)	0.0625	0.0956522
I9_HYPTENSPUL	Coding	0.01	2	1	0	CSF1R (Synonymous)	0.0625	0.0695652
I9_HYPTENSPUL	Coding	0.01	2	1	0	FXYD6 (Missense)	0.0583333	0.00869565
I9_HYPTENSPUL	Coding	0.01	2	1	0	MPZL2 (pLoF)	0.0541667	0
I9_HYPTENSPUL	Coding	0.01	2	1	0	TMEM260 (PTVs)	0.0541667	0
I9_HYPTENSPUL	Coding	0.01	2	1	0	TRPM4 (Missense)	0.05	0.0652174
I9_HYPTENSPUL	Coding	0.01	2	1	0	FBN1 (Synonymous)	0.05	0.0478261
I9_NONRHEVALV	Coding	0.01	18	11	0	LAMA2 (Missense)	0.112628	0.0881356
I9_NONRHEVALV	Coding	0.01	18	11	0	BRAT1 (Missense)	0.0853242	0.115254
I9_NONRHEVALV	Coding	0.01	18	11	0	CSF3R (Missense)	0.0682594	0.0711864
I9_NONRHEVALV	Coding	0.01	18	11	0	MYH1 (D Missense)	0.0614334	0.0169492
I9_NONRHEVALV	Coding	0.01	18	11	0	ARHGAP9 (pLoF)	0.0580205	0
I9_NONRHEVALV	Coding	0.01	18	11	0	GJD4 (D Missense)	0.0580205	0.0508475
I9_NONRHEVALV	Coding	0.01	18	11	0	ARHGAP9 (PTVs)	0.0580205	0
I9_NONRHEVALV	Coding	0.01	18	11	0	TLN1 (Synonymous)	0.0580205	0.0474576
I9_NONRHEVALV	Coding	0.01	18	11	0	ASXL1 (PTVs)	0.0546075	0.00338983
I9_NONRHEVALV	Coding	0.01	18	11	0	FZD8 (D Missense)	0.0511945	0
I9_NONRHEVALV	Coding	0.01	18	11	0	MAMDC2 (pLoF)	0.0511945	0
I9_NONRHEVALV	Coding	0.01	18	11	0	ZNF248 (PTVs)	0.0477816	0
I9_NONRHEVALV	Coding	0.01	18	11	0	GOLGA8S (Missense)	0.0477816	0.0576271
I9_NONRHEVALV	Coding	0.01	18	11	0	ASXL1 (pLoF)	0.0477816	0
I9_NONRHEVALV	Coding	0.01	18	11	0	FUCA1 (Missense)	0.0477816	0.040678
I9_NONRHEVALV	Coding	0.01	18	11	0	MYB (Missense)	0.0477816	0.00677966
I9_NONRHEVALV	Coding	0.01	18	11	0	ATP13A2 (Synonymous)	0.0443686	0.040678
I9_NONRHEVALV	Coding	0.01	18	11	0	PRPF4 (D Missense)	0.0409556	0
I9_NONRHEVALV	Coding	0.01	18	11	0	ADGRG7 (PTVs)	0.0409556	0.00338983
I9_NONRHEVALV	Coding	0.01	18	11	0	ADGRG7 (pLoF)	0.0409556	0.00338983
I9_PERICAOTH	Coding	1e-05	1	3	0	FBN3 (Missense)	0.214035	0.227273
I9_PERICAOTH	Coding	1e-05	1	3	0	RSPH10B2 (Missense)	0.0526316	0.020979
I9_PERICAOTH	Coding	1e-05	1	3	0	DLX1 (Missense)	0.0526316	0
I9_PERICAOTH	Coding	1e-05	1	3	0	NYAP2 (Synonymous)	0.0491228	0.0314685
I9_PERICAOTH	Coding	1e-05	1	3	0	DLX1 (D Missense)	0.0491228	0
I9_PERICAOTH	Coding	1e-05	1	3	0	DDX24 (Synonymous)	0.0385965	0.0174825
I9_PERICAOTH	Coding	1e-05	1	3	0	ICE1 (Missense)	0.0385965	0.0594406
I9_PERICAOTH	Coding	1e-05	1	3	0	B4GALNT4 (Missense)	0.0350877	0.0314685
I9_PERICAOTH	Coding	1e-05	1	3	0	PUM2 (Missense)	0.0315789	0.013986
I9_PERICAOTH	Coding	1e-05	1	3	0	IGDCC4 (D Missense)	0.0315789	0.0034965
I9_PERICAOTH	Coding	1e-05	1	3	0	MAP7D1 (Synonymous)	0.0315789	0.020979
I9_PERICAOTH	Coding	1e-05	1	3	0	PLCB1 (Missense)	0.0315789	0.013986
I9_PERICAOTH	Coding	1e-05	1	3	0	LATS2 (Synonymous)	0.0280702	0.0384615
I9_PERICAOTH	Coding	1e-05	1	3	0	FSCB (Synonymous)	0.0280702	0.0174825
I9_PERICAOTH	Coding	1e-05	1	3	0	RIOX1 (Synonymous)	0.0245614	0.0244755
I9_PERICAOTH	Coding	1e-05	1	3	0	OR4K1 (Missense)	0.0245614	0.0174825
I9_PERICAOTH	Coding	1e-05	1	3	0	PISD (Missense)	0.0245614	0.0244755
I9_PERICAOTH	Coding	1e-05	1	3	0	DENND6A (Missense)	0.0245614	0.0384615
I9_PERICAOTH	Coding	1e-05	1	3	0	KCNC2 (D Missense)	0.0245614	0.0104895
I9_PERICAOTH	Coding	1e-05	1	3	0	RRH (Synonymous)	0.0210526	0.0244755
I9_CAVS_OPERATIONS2	Coding	0.01	4	8	0	C2orf16 (Missense)	0.125749	0.130178
I9_CAVS_OPERATIONS2	Coding	0.01	4	8	0	GEMIN4 (Synonymous)	0.0808383	0.0236686
I9_CAVS_OPERATIONS2	Coding	0.01	4	8	0	CSF3R (Missense)	0.0748503	0.106509
I9_CAVS_OPERATIONS2	Coding	0.01	4	8	0	KIF18B (Synonymous)	0.0658683	0.0236686
I9_CAVS_OPERATIONS2	Coding	0.01	4	8	0	TRANK1 (Synonymous)	0.0628743	0.0857988
I9_CAVS_OPERATIONS2	Coding	0.01	4	8	0	LAX1 (PTVs)	0.0568862	0
I9_CAVS_OPERATIONS2	Coding	0.01	4	8	0	TMEM126A (Synonymous)	0.0508982	0
I9_CAVS_OPERATIONS2	Coding	0.01	4	8	0	DNHD1 (Synonymous)	0.0508982	0.0769231
I9_CAVS_OPERATIONS2	Coding	0.01	4	8	0	TMCO5A (PTVs)	0.0479042	0
I9_CAVS_OPERATIONS2	Coding	0.01	4	8	0	LSM7 (Missense)	0.0479042	0
I9_CAVS_OPERATIONS2	Coding	0.01	4	8	0	TMCO5A (pLoF)	0.0449102	0
I9_CAVS_OPERATIONS2	Coding	0.01	4	8	0	EIF3G (Missense)	0.0449102	0.00887574
I9_CAVS_OPERATIONS2	Coding	0.01	4	8	0	CCK (Missense)	0.0449102	0
I9_CAVS_OPERATIONS2	Coding	0.01	4	8	0	GCFC2 (Missense)	0.0449102	0.0591716
I9_CAVS_OPERATIONS2	Coding	0.01	4	8	0	RNF103-CHMP3 (PTVs)	0.0419162	0
I9_CAVS_OPERATIONS2	Coding	0.01	4	8	0	RBMXL1 (PTVs)	0.0419162	0
I9_CAVS_OPERATIONS2	Coding	0.01	4	8	0	DEFB131B (Missense)	0.0419162	0
I9_CAVS_OPERATIONS2	Coding	0.01	4	8	0	CHMP3 (pLoF)	0.0419162	0
I9_CAVS_OPERATIONS2	Coding	0.01	4	8	0	RNF103-CHMP3 (pLoF)	0.0419162	0
I9_CAVS_OPERATIONS2	Coding	0.01	4	8	0	DAPK3 (D Missense)	0.0419162	0
I9_CAVS_RHEU	Coding	0.01	4	5	0	C2orf16 (Missense)	0.106509	0.14497
I9_CAVS_RHEU	Coding	0.01	4	5	0	DNHD1 (Synonymous)	0.0739645	0.0769231
I9_CAVS_RHEU	Coding	0.01	4	5	0	CSF3R (Missense)	0.0739645	0.100592
I9_CAVS_RHEU	Coding	0.01	4	5	0	GEMIN4 (Synonymous)	0.0680473	0.0177515
I9_CAVS_RHEU	Coding	0.01	4	5	0	GCFC2 (Missense)	0.0621302	0.0798817
I9_CAVS_RHEU	Coding	0.01	4	5	0	PPRC1 (Missense)	0.0591716	0.0502959
I9_CAVS_RHEU	Coding	0.01	4	5	0	KIF18B (Synonymous)	0.0591716	0.0384615
I9_CAVS_RHEU	Coding	0.01	4	5	0	SLC22A3 (Synonymous)	0.0502959	0.0295858
I9_CAVS_RHEU	Coding	0.01	4	5	0	AHCY (Missense)	0.0502959	0.0325444
I9_CAVS_RHEU	Coding	0.01	4	5	0	GNB1L (Missense)	0.0473373	0.0325444
I9_CAVS_RHEU	Coding	0.01	4	5	0	VAX2 (D Missense)	0.0414201	0.0147929
I9_CAVS_RHEU	Coding	0.01	4	5	0	RBMXL1 (PTVs)	0.0384615	0
I9_CAVS_RHEU	Coding	0.01	4	5	0	SLC12A4 (D Missense)	0.035503	0.0147929
I9_CAVS_RHEU	Coding	0.01	4	5	0	NDC80 (Synonymous)	0.035503	0.00591716
I9_CAVS_RHEU	Coding	0.01	4	5	0	GTPBP4 (Missense)	0.035503	0.0177515
I9_CAVS_RHEU	Coding	0.01	4	5	0	PSEN2 (PTVs)	0.035503	0
I9_CAVS_RHEU	Coding	0.01	4	5	0	SNX15 (D Missense)	0.035503	0
I9_CAVS_RHEU	Coding	0.01	4	5	0	AFF3 (Missense)	0.0325444	0.0473373
I9_CAVS_RHEU	Coding	0.01	4	5	0	SH2D4B (Missense)	0.0325444	0.00295858
I9_CAVS_RHEU	Coding	0.01	4	5	0	TXN (Synonymous)	0.0325444	0
I9_CARDMYO	Coding	0.01	11	1	0	TTN (PTVs)	0.912162	0.00699301
I9_CARDMYO	Coding	0.01	11	1	0	TTN (pLoF)	0.64527	0.00699301
I9_CARDMYO	Coding	0.01	11	1	0	DSP (PTVs)	0.0878378	0.0034965
I9_CARDMYO	Coding	0.01	11	1	0	MEGF8 (Missense)	0.0878378	0.0734266
I9_CARDMYO	Coding	0.01	11	1	0	ULK4 (Missense)	0.0777027	0.0944056
I9_CARDMYO	Coding	0.01	11	1	0	USP5 (Synonymous)	0.0608108	0.048951
I9_CARDMYO	Coding	0.01	11	1	0	UNC45B (Synonymous)	0.0506757	0.0314685
I9_CARDMYO	Coding	0.01	11	1	0	TIMM44 (Synonymous)	0.0472973	0.041958
I9_CARDMYO	Coding	0.01	11	1	0	SLC3A1 (Synonymous)	0.0439189	0.0384615
I9_CARDMYO	Coding	0.01	11	1	0	OR11H12 (Missense)	0.0439189	0.041958
I9_CARDMYO	Coding	0.01	11	1	0	TMEM8B (Missense)	0.0439189	0.0559441
I9_CARDMYO	Coding	0.01	11	1	0	NADSYN1 (Missense)	0.0439189	0.027972
I9_CARDMYO	Coding	0.01	11	1	0	SIRT3 (Missense)	0.0371622	0.0174825
I9_CARDMYO	Coding	0.01	11	1	0	DSP (pLoF)	0.0371622	0.0034965
I9_CARDMYO	Coding	0.01	11	1	0	GRAMD2A (Missense)	0.0337838	0.020979
I9_CARDMYO	Coding	0.01	11	1	0	MYH7B (D Missense)	0.0337838	0.041958
I9_CARDMYO	Coding	0.01	11	1	0	SLC1A7 (Missense)	0.0337838	0.034965
I9_CARDMYO	Coding	0.01	11	1	0	ZNF425 (Synonymous)	0.027027	0.0104895
I9_CARDMYO	Coding	0.01	11	1	0	PRR19 (Missense)	0.027027	0
I9_CARDMYO	Coding	0.01	11	1	0	ATIC (Missense)	0.0236486	0.0384615
I9_AVBLOCK	Coding	0.01	11	4	0	IGHMBP2 (D Missense)	0.55814	0.00344828
I9_AVBLOCK	Coding	0.01	11	4	0	LMNA (Missense)	0.166667	0.00344828
I9_AVBLOCK	Coding	0.01	11	4	0	LMNA (D Missense)	0.155039	0.00344828
I9_AVBLOCK	Coding	0.01	11	4	0	ASXL1 (PTVs)	0.108527	0
I9_AVBLOCK	Coding	0.01	11	4	0	TRABD2B (Synonymous)	0.0968992	0.0172414
I9_AVBLOCK	Coding	0.01	11	4	0	UGT1A9 (Missense)	0.0930233	0.0862069
I9_AVBLOCK	Coding	0.01	11	4	0	UGT1A10 (Missense)	0.0930233	0.0862069
I9_AVBLOCK	Coding	0.01	11	4	0	UGT1A8 (Missense)	0.0930233	0.0862069
I9_AVBLOCK	Coding	0.01	11	4	0	ZFP64 (Synonymous)	0.0620155	0.0275862
I9_AVBLOCK	Coding	0.01	11	4	0	ZNF407 (Synonymous)	0.0581395	0.0275862
I9_AVBLOCK	Coding	0.01	11	4	0	ADGRE3 (Missense)	0.0542636	0.0517241
I9_AVBLOCK	Coding	0.01	11	4	0	SEH1L (PTVs)	0.0542636	0
I9_AVBLOCK	Coding	0.01	11	4	0	SEH1L (pLoF)	0.0542636	0
I9_AVBLOCK	Coding	0.01	11	4	0	CEP192 (Missense)	0.0503876	0.0586207
I9_AVBLOCK	Coding	0.01	11	4	0	ASXL1 (pLoF)	0.0465116	0
I9_AVBLOCK	Coding	0.01	11	4	0	INPP5B (Missense)	0.0465116	0.0344828
I9_AVBLOCK	Coding	0.01	11	4	0	IL34 (Synonymous)	0.0387597	0.0448276
I9_AVBLOCK	Coding	0.01	11	4	0	TNFAIP1 (Synonymous)	0.0310078	0.0172414
I9_AVBLOCK	Coding	0.01	11	4	0	ATG13 (Missense)	0.0310078	0.0310345
I9_AVBLOCK	Coding	0.01	11	4	0	CCDC82 (Missense)	0.0310078	0.0413793
I9_LBBB	Coding	0.01	7	5	0	AKAP8 (Missense)	0.131313	0.0763889
I9_LBBB	Coding	0.01	7	5	0	LMNA (Missense)	0.127946	0
I9_LBBB	Coding	0.01	7	5	0	LMNA (D Missense)	0.124579	0
I9_LBBB	Coding	0.01	7	5	0	UBA7 (Synonymous)	0.121212	0.00694444
I9_LBBB	Coding	0.01	7	5	0	OBSCN (Synonymous)	0.117845	0.131944
I9_LBBB	Coding	0.01	7	5	0	ERLIN1 (Synonymous)	0.111111	0.00347222
I9_LBBB	Coding	0.01	7	5	0	BPI (Missense)	0.10101	0.0520833
I9_LBBB	Coding	0.01	7	5	0	PLK3 (Synonymous)	0.0841751	0.0416667
I9_LBBB	Coding	0.01	7	5	0	MPZ (Missense)	0.0808081	0.00694444
I9_LBBB	Coding	0.01	7	5	0	NLRP8 (Missense)	0.0774411	0.0555556
I9_LBBB	Coding	0.01	7	5	0	BIRC8 (PTVs)	0.0673401	0.00347222
I9_LBBB	Coding	0.01	7	5	0	NOTCH3 (Synonymous)	0.0639731	0.0694444
I9_LBBB	Coding	0.01	7	5	0	ZNF431 (PTVs)	0.0538721	0
I9_LBBB	Coding	0.01	7	5	0	FAM221B (Missense)	0.0505051	0.00347222
I9_LBBB	Coding	0.01	7	5	0	PARD3B (PTVs)	0.043771	0.00347222
I9_LBBB	Coding	0.01	7	5	0	MRAP (D Missense)	0.037037	0
I9_LBBB	Coding	0.01	7	5	0	MMP24OS (pLoF)	0.037037	0
I9_LBBB	Coding	0.01	7	5	0	ZNF431 (pLoF)	0.037037	0
I9_LBBB	Coding	0.01	7	5	0	ICE1 (Missense)	0.037037	0.0416667
I9_LBBB	Coding	0.01	7	5	0	GADL1 (PTVs)	0.037037	0
I9_CONDUCTIO	Coding	0.01	20	26	0	LMNA (Missense)	0.302721	0
I9_CONDUCTIO	Coding	0.01	20	26	0	USF2 (D Missense)	0.204082	0.0033557
I9_CONDUCTIO	Coding	0.01	20	26	0	LMNA (D Missense)	0.142857	0
I9_CONDUCTIO	Coding	0.01	20	26	0	GSG1L2 (D Missense)	0.105442	0
I9_CONDUCTIO	Coding	0.01	20	26	0	NUTM1 (Missense)	0.102041	0.0805369
I9_CONDUCTIO	Coding	0.01	20	26	0	ASXL1 (PTVs)	0.0952381	0
I9_CONDUCTIO	Coding	0.01	20	26	0	LOXHD1 (Missense)	0.0884354	0.104027
I9_CONDUCTIO	Coding	0.01	20	26	0	SVEP1 (Missense)	0.0816327	0.127517
I9_CONDUCTIO	Coding	0.01	20	26	0	NLRX1 (Missense)	0.0714286	0.0201342
I9_CONDUCTIO	Coding	0.01	20	26	0	ZNF407 (Synonymous)	0.0714286	0.057047
I9_CONDUCTIO	Coding	0.01	20	26	0	ATG13 (Missense)	0.0714286	0.0167785
I9_CONDUCTIO	Coding	0.01	20	26	0	DNAH10 (Synonymous)	0.0714286	0.033557
I9_CONDUCTIO	Coding	0.01	20	26	0	RABEP2 (Missense)	0.0680272	0.0201342
I9_CONDUCTIO	Coding	0.01	20	26	0	TMEM131L (Missense)	0.0646259	0.0604027
I9_CONDUCTIO	Coding	0.01	20	26	0	RB1 (Synonymous)	0.0578231	0.057047
I9_CONDUCTIO	Coding	0.01	20	26	0	CLUH (D Missense)	0.0544218	0.0100671
I9_CONDUCTIO	Coding	0.01	20	26	0	CEP192 (Missense)	0.0510204	0.0604027
I9_CONDUCTIO	Coding	0.01	20	26	0	SHISA8 (Synonymous)	0.047619	0.00671141
I9_CONDUCTIO	Coding	0.01	20	26	0	IFNLR1 (Missense)	0.047619	0.0033557
I9_CONDUCTIO	Coding	0.01	20	26	0	GON4L (Missense)	0.0442177	0.0369128
I9_RBBB	Coding	1e-05	5	10	0	MYH14 (Missense)	0.0887372	0.0763889
I9_RBBB	Coding	1e-05	5	10	0	CREBBP (Synonymous)	0.0648464	0.0416667
I9_RBBB	Coding	1e-05	5	10	0	CACNA1D (Synonymous)	0.0614334	0.0590278
I9_RBBB	Coding	1e-05	5	10	0	PRL (Missense)	0.0580205	0.00347222
I9_RBBB	Coding	1e-05	5	10	0	RXFP3 (Synonymous)	0.0511945	0.00347222
I9_RBBB	Coding	1e-05	5	10	0	ABCC3 (Synonymous)	0.0511945	0.0694444
I9_RBBB	Coding	1e-05	5	10	0	GRIN2D (Missense)	0.0511945	0.0104167
I9_RBBB	Coding	1e-05	5	10	0	SLC2A4 (Missense)	0.0477816	0.0520833
I9_RBBB	Coding	1e-05	5	10	0	TOGARAM2 (Synonymous)	0.0477816	0.0277778
I9_RBBB	Coding	1e-05	5	10	0	OR5M9 (Missense)	0.0443686	0.0451389
I9_RBBB	Coding	1e-05	5	10	0	PAPPA (Missense)	0.0443686	0.0486111
I9_RBBB	Coding	1e-05	5	10	0	VPS13D (PTVs)	0.0443686	0
I9_RBBB	Coding	1e-05	5	10	0	ALPK1 (Missense)	0.0443686	0.0451389
I9_RBBB	Coding	1e-05	5	10	0	VPS13D (pLoF)	0.0443686	0
I9_RBBB	Coding	1e-05	5	10	0	RELCH (Synonymous)	0.0443686	0.03125
I9_RBBB	Coding	1e-05	5	10	0	RB1 (Synonymous)	0.0409556	0.0625
I9_RBBB	Coding	1e-05	5	10	0	ADAMTS12 (Missense)	0.0375427	0.03125
I9_RBBB	Coding	1e-05	5	10	0	TTC34 (Synonymous)	0.0375427	0.0208333
I9_RBBB	Coding	1e-05	5	10	0	DENND4C (Missense)	0.0375427	0.0347222
I9_RBBB	Coding	1e-05	5	10	0	ZSWIM8 (Missense)	0.0375427	0.0451389
I9_CARDARR	Coding	0.01	3	2	0	CHADL (pLoF)	0.109375	0
I9_CARDARR	Coding	0.01	3	2	0	CHADL (PTVs)	0.109375	0.00518135
I9_CARDARR	Coding	0.01	3	2	0	RYR3 (D Missense)	0.0885417	0.0932642
I9_CARDARR	Coding	0.01	3	2	0	BTG3 (PTVs)	0.0885417	0
I9_CARDARR	Coding	0.01	3	2	0	CKAP5 (Synonymous)	0.078125	0.0310881
I9_CARDARR	Coding	0.01	3	2	0	USP24 (Synonymous)	0.0729167	0.0414508
I9_CARDARR	Coding	0.01	3	2	0	ERI2 (D Missense)	0.0677083	0.0103627
I9_CARDARR	Coding	0.01	3	2	0	MAN1A1 (D Missense)	0.0625	0.0103627
I9_CARDARR	Coding	0.01	3	2	0	DLD (D Missense)	0.0625	0.00518135
I9_CARDARR	Coding	0.01	3	2	0	MAML3 (Missense)	0.0625	0.0466321
I9_CARDARR	Coding	0.01	3	2	0	CDIP1 (D Missense)	0.0625	0
I9_CARDARR	Coding	0.01	3	2	0	ACSM3 (D Missense)	0.0572917	0.00518135
I9_CARDARR	Coding	0.01	3	2	0	TSC22D4 (Synonymous)	0.0572917	0.00518135
I9_CARDARR	Coding	0.01	3	2	0	DOK4 (Missense)	0.0572917	0
I9_CARDARR	Coding	0.01	3	2	0	PIK3R6 (Missense)	0.046875	0.0414508
I9_CARDARR	Coding	0.01	3	2	0	L3MBTL2 (PTVs)	0.046875	0.00518135
I9_CARDARR	Coding	0.01	3	2	0	OR6B1 (PTVs)	0.0416667	0
I9_CARDARR	Coding	0.01	3	2	0	MPDU1 (D Missense)	0.0416667	0
I9_CARDARR	Coding	0.01	3	2	0	L3MBTL2 (pLoF)	0.0416667	0
I9_CARDARR	Coding	0.01	3	2	0	SGSM2 (pLoF)	0.0416667	0
I9_PAROXTAC	Coding	0.01	5	8	0	CLUH (D Missense)	0.355769	0.00507614
I9_PAROXTAC	Coding	0.01	5	8	0	DYTN (D Missense)	0.288462	0.00507614
I9_PAROXTAC	Coding	0.01	5	8	0	CEACAM7 (Missense)	0.230769	0
I9_PAROXTAC	Coding	0.01	5	8	0	PRR5-ARHGAP8 (Missense)	0.110577	0.111675
I9_PAROXTAC	Coding	0.01	5	8	0	ARMC5 (Synonymous)	0.0673077	0.0812183
I9_PAROXTAC	Coding	0.01	5	8	0	WFIKKN1 (Synonymous)	0.0576923	0.0304569
I9_PAROXTAC	Coding	0.01	5	8	0	WDR31 (Missense)	0.0576923	0.035533
I9_PAROXTAC	Coding	0.01	5	8	0	CRIM1 (Missense)	0.0528846	0.0304569
I9_PAROXTAC	Coding	0.01	5	8	0	TTF2 (D Missense)	0.0528846	0.0253807
I9_PAROXTAC	Coding	0.01	5	8	0	SULT1C2 (Missense)	0.0528846	0.0152284
I9_PAROXTAC	Coding	0.01	5	8	0	LCMT1 (Missense)	0.0480769	0.0101523
I9_PAROXTAC	Coding	0.01	5	8	0	PPARG (Missense)	0.0432692	0.00507614
I9_PAROXTAC	Coding	0.01	5	8	0	DENND1B (Synonymous)	0.0384615	0.0101523
I9_PAROXTAC	Coding	0.01	5	8	0	EXOC6 (Synonymous)	0.0384615	0.0304569
I9_PAROXTAC	Coding	0.01	5	8	0	KIAA2013 (Missense)	0.0384615	0.035533
I9_PAROXTAC	Coding	0.01	5	8	0	SBNO2 (D Missense)	0.0336538	0.00507614
I9_PAROXTAC	Coding	0.01	5	8	0	MATK (Missense)	0.0336538	0.0253807
I9_PAROXTAC	Coding	0.01	5	8	0	TSTD2 (Missense)	0.0336538	0.0203046
I9_PAROXTAC	Coding	0.01	5	8	0	PPIA (Synonymous)	0.0288462	0.00507614
I9_PAROXTAC	Coding	0.01	5	8	0	MEIOC (Missense)	0.0288462	0.0507614
I9_AF	Coding	0.01	41	65	2	MUC5B (Synonymous)	0.263636	0.263636
I9_AF	Coding	0.01	41	65	2	TRIM5 (Missense)	0.227273	0.145455
I9_AF	Coding	0.01	41	65	2	LRP1B (Missense)	0.118182	0.154545
I9_AF	Coding	0.01	41	65	2	SIPA1L2 (Missense)	0.109091	0.0727273
I9_AF	Coding	0.01	41	65	2	RPL3L (Missense)	0.104545	0.0727273
I9_AF	Coding	0.01	41	65	2	TCHH (Missense)	0.0954545	0.109091
I9_AF	Coding	0.01	41	65	2	CABIN1 (Missense)	0.0909091	0.0409091
I9_AF	Coding	0.01	41	65	2	COL26A1 (Missense)	0.0818182	0.05
I9_AF	Coding	0.01	41	65	2	ASXL1 (PTVs)	0.0818182	0
I9_AF	Coding	0.01	41	65	2	NUTM1 (Missense)	0.0681818	0.0681818
I9_AF	Coding	0.01	41	65	2	CDC42BPA (Synonymous)	0.0636364	0.0318182
I9_AF	Coding	0.01	41	65	2	NOS1 (Missense)	0.0590909	0.0772727
I9_AF	Coding	0.01	41	65	2	TENM2 (Synonymous)	0.0545455	0.0727273
I9_AF	Coding	0.01	41	65	2	CENPO (Missense)	0.0545455	0.0136364
I9_AF	Coding	0.01	41	65	2	TLN1 (Synonymous)	0.05	0.0818182
I9_AF	Coding	0.01	41	65	2	GNMT (Missense)	0.0454545	0
I9_AF	Coding	0.01	41	65	2	RPL3L (pLoF)	0.0454545	0.00454545
I9_AF	Coding	0.01	41	65	2	RPL3L (PTVs)	0.0454545	0.00454545
I9_AF	Coding	0.01	41	65	2	DNMT3A (Missense)	0.0454545	0.0227273
I9_AF	Coding	0.01	41	65	2	ASXL1 (pLoF)	0.0454545	0
I9_OTHARR	Coding	0.001	10	9	0	NID2 (Missense)	0.139932	0.165517
I9_OTHARR	Coding	0.001	10	9	0	ADAMTS7 (Missense)	0.0989761	0.0655172
I9_OTHARR	Coding	0.001	10	9	0	PRDM11 (Missense)	0.0648464	0.0344828
I9_OTHARR	Coding	0.001	10	9	0	WEE1 (Missense)	0.0614334	0.0655172
I9_OTHARR	Coding	0.001	10	9	0	DLGAP4 (Missense)	0.0580205	0.0172414
I9_OTHARR	Coding	0.001	10	9	0	RGPD4 (Synonymous)	0.0546075	0.0310345
I9_OTHARR	Coding	0.001	10	9	0	CDHR2 (Missense)	0.0511945	0.0586207
I9_OTHARR	Coding	0.001	10	9	0	LITAF (Missense)	0.0511945	0.0448276
I9_OTHARR	Coding	0.001	10	9	0	RIOK1 (Missense)	0.0477816	0.0413793
I9_OTHARR	Coding	0.001	10	9	0	TAC1 (Missense)	0.0409556	0
I9_OTHARR	Coding	0.001	10	9	0	IP6K3 (Missense)	0.0409556	0.0413793
I9_OTHARR	Coding	0.001	10	9	0	ZNF740 (Missense)	0.0375427	0.0172414
I9_OTHARR	Coding	0.001	10	9	0	CXXC4 (Missense)	0.0375427	0.0137931
I9_OTHARR	Coding	0.001	10	9	0	RAB6A (Missense)	0.0341297	0.0137931
I9_OTHARR	Coding	0.001	10	9	0	TMF1 (D Missense)	0.0341297	0
I9_OTHARR	Coding	0.001	10	9	0	TSNARE1 (PTVs)	0.0341297	0.0241379
I9_OTHARR	Coding	0.001	10	9	0	TSNARE1 (pLoF)	0.0341297	0.0241379
I9_OTHARR	Coding	0.001	10	9	0	PTAFR (D Missense)	0.0307167	0
I9_OTHARR	Coding	0.001	10	9	0	C12orf75 (pLoF)	0.0307167	0
I9_OTHARR	Coding	0.001	10	9	0	ARID3A (Missense)	0.0273038	0.0137931
I9_OTHILLHEART	Coding	0.01	26	15	0	OBSCN (Synonymous)	0.141892	0.141892
I9_OTHILLHEART	Coding	0.01	26	15	0	RGPD3 (Missense)	0.125	0.10473
I9_OTHILLHEART	Coding	0.01	26	15	0	SEZ6L2 (Synonymous)	0.118243	0.0304054
I9_OTHILLHEART	Coding	0.01	26	15	0	WNK4 (Missense)	0.0810811	0.0506757
I9_OTHILLHEART	Coding	0.01	26	15	0	MAP4K5 (Missense)	0.0810811	0.0405405
I9_OTHILLHEART	Coding	0.01	26	15	0	PCDHGA1 (PTVs)	0.0675676	0.0675676
I9_OTHILLHEART	Coding	0.01	26	15	0	MIEF2 (Missense)	0.0675676	0.0202703
I9_OTHILLHEART	Coding	0.01	26	15	0	PCDHGA2 (PTVs)	0.0574324	0.0641892
I9_OTHILLHEART	Coding	0.01	26	15	0	PCDHGA5 (PTVs)	0.0540541	0.0540541
I9_OTHILLHEART	Coding	0.01	26	15	0	PCDHGA4 (PTVs)	0.0540541	0.0540541
I9_OTHILLHEART	Coding	0.01	26	15	0	ARHGAP9 (pLoF)	0.0540541	0
I9_OTHILLHEART	Coding	0.01	26	15	0	ARHGAP9 (PTVs)	0.0540541	0
I9_OTHILLHEART	Coding	0.01	26	15	0	PCDHGB2 (PTVs)	0.0540541	0.0540541
I9_OTHILLHEART	Coding	0.01	26	15	0	ASXL1 (PTVs)	0.0540541	0.00337838
I9_OTHILLHEART	Coding	0.01	26	15	0	PCDHGB1 (PTVs)	0.0540541	0.0540541
I9_OTHILLHEART	Coding	0.01	26	15	0	PCDHGA3 (PTVs)	0.0540541	0.0540541
I9_OTHILLHEART	Coding	0.01	26	15	0	MYH7 (Missense)	0.0540541	0.0202703
I9_OTHILLHEART	Coding	0.01	26	15	0	PCDHGB3 (PTVs)	0.0506757	0.0540541
I9_OTHILLHEART	Coding	0.01	26	15	0	FRMD4B (Synonymous)	0.0506757	0.00675676
I9_OTHILLHEART	Coding	0.01	26	15	0	PCDHGB4 (PTVs)	0.0472973	0.0506757
I9_HEARTFAIL	Coding	1e-05	24	20	1	TTN (PTVs)	0.298817	0.00591716
I9_HEARTFAIL	Coding	1e-05	24	20	1	TTN (pLoF)	0.295858	0.00591716
I9_HEARTFAIL	Coding	1e-05	24	20	1	SARDH (Missense)	0.142012	0.0680473
I9_HEARTFAIL	Coding	1e-05	24	20	1	SYNE1 (Synonymous)	0.121302	0.142012
I9_HEARTFAIL	Coding	1e-05	24	20	1	PCDHB12 (Missense)	0.0710059	0.0976331
I9_HEARTFAIL	Coding	1e-05	24	20	1	CARMIL2 (Missense)	0.0680473	0.0798817
I9_HEARTFAIL	Coding	1e-05	24	20	1	TET1 (Missense)	0.0621302	0.0680473
I9_HEARTFAIL	Coding	1e-05	24	20	1	MRPS6 (D Missense)	0.0591716	0.0118343
I9_HEARTFAIL	Coding	1e-05	24	20	1	UBR5 (Synonymous)	0.0591716	0.0266272
I9_HEARTFAIL	Coding	1e-05	24	20	1	SLC5A3 (D Missense)	0.056213	0.0118343
I9_HEARTFAIL	Coding	1e-05	24	20	1	SSPN (Synonymous)	0.0532544	0.035503
I9_HEARTFAIL	Coding	1e-05	24	20	1	CSPG4 (Synonymous)	0.0532544	0.056213
I9_HEARTFAIL	Coding	1e-05	24	20	1	PTPRQ (Synonymous)	0.0502959	0.0680473
I9_HEARTFAIL	Coding	1e-05	24	20	1	LMNA (D Missense)	0.0473373	0.00591716
I9_HEARTFAIL	Coding	1e-05	24	20	1	LMNA (Missense)	0.0473373	0.00887574
I9_HEARTFAIL	Coding	1e-05	24	20	1	WDR62 (Synonymous)	0.0443787	0.0118343
I9_HEARTFAIL	Coding	1e-05	24	20	1	ASXL1 (pLoF)	0.0384615	0
I9_HEARTFAIL	Coding	1e-05	24	20	1	ASXL1 (PTVs)	0.0384615	0
I9_HEARTFAIL	Coding	1e-05	24	20	1	ADGRD1 (Missense)	0.0384615	0.0325444
I9_HEARTFAIL	Coding	1e-05	24	20	1	SREBF2 (Synonymous)	0.035503	0.035503
I9_CEREBVASC	Coding	0.001	20	17	0	GPR137B (Synonymous)	0.201183	0
I9_CEREBVASC	Coding	0.001	20	17	0	MOGS (pLoF)	0.0621302	0
I9_CEREBVASC	Coding	0.001	20	17	0	MOGS (PTVs)	0.0621302	0
I9_CEREBVASC	Coding	0.001	20	17	0	PXDN (Missense)	0.0591716	0.0650888
I9_CEREBVASC	Coding	0.001	20	17	0	ZFC3H1 (Missense)	0.0532544	0.035503
I9_CEREBVASC	Coding	0.001	20	17	0	GJD4 (Missense)	0.0532544	0.0384615
I9_CEREBVASC	Coding	0.001	20	17	0	DNMT3A (Missense)	0.0532544	0.00591716
I9_CEREBVASC	Coding	0.001	20	17	0	GJD4 (D Missense)	0.0532544	0.0384615
I9_CEREBVASC	Coding	0.001	20	17	0	DNMT3A (D Missense)	0.0532544	0.00591716
I9_CEREBVASC	Coding	0.001	20	17	0	BIRC2 (Synonymous)	0.0443787	0.00295858
I9_CEREBVASC	Coding	0.001	20	17	0	MAP3K6 (Missense)	0.0443787	0.0325444
I9_CEREBVASC	Coding	0.001	20	17	0	GTF3C1 (Missense)	0.0443787	0.035503
I9_CEREBVASC	Coding	0.001	20	17	0	ASAP3 (Missense)	0.0414201	0.0769231
I9_CEREBVASC	Coding	0.001	20	17	0	ODF2 (Missense)	0.0384615	0.056213
I9_CEREBVASC	Coding	0.001	20	17	0	KLHL21 (Missense)	0.0384615	0.00591716
I9_CEREBVASC	Coding	0.001	20	17	0	PLK4 (Missense)	0.035503	0.0118343
I9_CEREBVASC	Coding	0.001	20	17	0	TFIP11 (Missense)	0.035503	0.0414201
I9_CEREBVASC	Coding	0.001	20	17	0	NTRK1 (Synonymous)	0.035503	0.0384615
I9_CEREBVASC	Coding	0.001	20	17	0	PUM1 (pLoF)	0.0325444	0.00591716
I9_CEREBVASC	Coding	0.001	20	17	0	APMAP (Missense)	0.0325444	0.0147929
I9_STR_SAH	Coding	0.001	7	10	0	SPAG17 (Missense)	0.0955224	0.041791
I9_STR_SAH	Coding	0.001	7	10	0	TRIM8 (Missense)	0.0835821	0.00597015
I9_STR_SAH	Coding	0.001	7	10	0	ANKHD1-EIF4EBP3 (Missense)	0.080597	0.0208955
I9_STR_SAH	Coding	0.001	7	10	0	VPS13B (Synonymous)	0.0656716	0.0447761
I9_STR_SAH	Coding	0.001	7	10	0	CLEC6A (Synonymous)	0.0507463	0
I9_STR_SAH	Coding	0.001	7	10	0	ATP5F1B (D Missense)	0.0507463	0
I9_STR_SAH	Coding	0.001	7	10	0	CTNS (Synonymous)	0.0477612	0.038806
I9_STR_SAH	Coding	0.001	7	10	0	RSPO2 (pLoF)	0.0477612	0.00298507
I9_STR_SAH	Coding	0.001	7	10	0	SIGLEC10 (Missense)	0.0447761	0.0119403
I9_STR_SAH	Coding	0.001	7	10	0	FERMT1 (pLoF)	0.0447761	0
I9_STR_SAH	Coding	0.001	7	10	0	DNMT3A (D Missense)	0.041791	0.0149254
I9_STR_SAH	Coding	0.001	7	10	0	DNMT3A (Missense)	0.041791	0.0149254
I9_STR_SAH	Coding	0.001	7	10	0	UBE2H (Synonymous)	0.041791	0
I9_STR_SAH	Coding	0.001	7	10	0	OR4K13 (D Missense)	0.0358209	0.00298507
I9_STR_SAH	Coding	0.001	7	10	0	PLEKHG5 (Synonymous)	0.0358209	0.0208955
I9_STR_SAH	Coding	0.001	7	10	0	NRIP1 (Missense)	0.0358209	0.0298507
I9_STR_SAH	Coding	0.001	7	10	0	SLC36A3 (pLoF)	0.0328358	0
I9_STR_SAH	Coding	0.001	7	10	0	SLC36A3 (PTVs)	0.0328358	0
I9_STR_SAH	Coding	0.001	7	10	0	FUT11 (Missense)	0.0328358	0.038806
I9_STR_SAH	Coding	0.001	7	10	0	RAB11FIP5 (Missense)	0.0328358	0.0328358
I9_STR	Coding	0.001	4	8	0	PRELID1 (Missense)	0.242775	0.00597015
I9_STR	Coding	0.001	4	8	0	ACSS1 (D Missense)	0.16474	0.00298507
I9_STR	Coding	0.001	4	8	0	PRR5-ARHGAP8 (Missense)	0.0924855	0.113433
I9_STR	Coding	0.001	4	8	0	SPAG17 (Missense)	0.0635838	0.0447761
I9_STR	Coding	0.001	4	8	0	PRPF8 (Synonymous)	0.0578035	0.0358209
I9_STR	Coding	0.001	4	8	0	TPSD1 (PTVs)	0.0578035	0
I9_STR	Coding	0.001	4	8	0	ATP5F1B (D Missense)	0.0549133	0
I9_STR	Coding	0.001	4	8	0	UBE2H (Synonymous)	0.0520231	0
I9_STR	Coding	0.001	4	8	0	SLC9A3R1 (Missense)	0.0433526	0.0119403
I9_STR	Coding	0.001	4	8	0	PODNL1 (Synonymous)	0.0375723	0.0328358
I9_STR	Coding	0.001	4	8	0	EN1 (Missense)	0.0375723	0.0268657
I9_STR	Coding	0.001	4	8	0	ZFHX3 (Synonymous)	0.0346821	0.0179104
I9_STR	Coding	0.001	4	8	0	HIST2H2BF (Missense)	0.0346821	0.0119403
I9_STR	Coding	0.001	4	8	0	RAVER2 (D Missense)	0.0317919	0
I9_STR	Coding	0.001	4	8	0	PLK4 (Missense)	0.0317919	0.0268657
I9_STR	Coding	0.001	4	8	0	SLC2A1 (Synonymous)	0.0317919	0.0119403
I9_STR	Coding	0.001	4	8	0	EML5 (Missense)	0.0317919	0.0238806
I9_STR	Coding	0.001	4	8	0	CACNB3 (Missense)	0.0289017	0.0179104
I9_STR	Coding	0.001	4	8	0	ZNF35 (Missense)	0.0289017	0.00597015
I9_STR	Coding	0.001	4	8	0	LDB2 (Synonymous)	0.0260116	0.0179104
I9_STR_EXH	Coding	0.001	4	13	0	LMO7 (Missense)	0.111437	0.080597
I9_STR_EXH	Coding	0.001	4	13	0	KCNA5 (Missense)	0.0909091	0.0537313
I9_STR_EXH	Coding	0.001	4	13	0	VPS18 (Missense)	0.0791789	0.0746269
I9_STR_EXH	Coding	0.001	4	13	0	PSORS1C1 (Missense)	0.0733138	0.0746269
I9_STR_EXH	Coding	0.001	4	13	0	KCNA5 (D Missense)	0.0615836	0.00895522
I9_STR_EXH	Coding	0.001	4	13	0	DNLZ (Missense)	0.0527859	0.0626866
I9_STR_EXH	Coding	0.001	4	13	0	RSPO2 (pLoF)	0.0527859	0
I9_STR_EXH	Coding	0.001	4	13	0	TTC28 (D Missense)	0.0527859	0.0328358
I9_STR_EXH	Coding	0.001	4	13	0	ATP5F1B (D Missense)	0.0439883	0
I9_STR_EXH	Coding	0.001	4	13	0	TMEM238L (Synonymous)	0.0410557	0
I9_STR_EXH	Coding	0.001	4	13	0	PODNL1 (Synonymous)	0.0351906	0.0238806
I9_STR_EXH	Coding	0.001	4	13	0	LRRC17 (D Missense)	0.0351906	0
I9_STR_EXH	Coding	0.001	4	13	0	FBXL13 (D Missense)	0.0351906	0.00298507
I9_STR_EXH	Coding	0.001	4	13	0	CCDC141 (Missense)	0.0351906	0.0776119
I9_STR_EXH	Coding	0.001	4	13	0	SPATA7 (Synonymous)	0.0351906	0.0208955
I9_STR_EXH	Coding	0.001	4	13	0	SIGLEC10 (Missense)	0.0351906	0.0208955
I9_STR_EXH	Coding	0.001	4	13	0	HIST2H2BF (Missense)	0.0351906	0.00895522
I9_STR_EXH	Coding	0.001	4	13	0	TUBB1 (D Missense)	0.0351906	0.0328358
I9_STR_EXH	Coding	0.001	4	13	0	GOLGA8B (Synonymous)	0.0293255	0
I9_STR_EXH	Coding	0.001	4	13	0	KNG1 (Missense)	0.0293255	0
I9_CEREBDOTH	Coding	0.01	7	12	0	PPP1R32 (D Missense)	0.18123	0.00609756
I9_CEREBDOTH	Coding	0.01	7	12	0	LAMA1 (Missense)	0.148867	0.128049
I9_CEREBDOTH	Coding	0.01	7	12	0	CPLX1 (Synonymous)	0.12945	0
I9_CEREBDOTH	Coding	0.01	7	12	0	FAU (Missense)	0.0841424	0
I9_CEREBDOTH	Coding	0.01	7	12	0	MS4A12 (Synonymous)	0.0809061	0
I9_CEREBDOTH	Coding	0.01	7	12	0	SEPT14 (D Missense)	0.0809061	0
I9_CEREBDOTH	Coding	0.01	7	12	0	ZNF407 (Missense)	0.0776699	0.054878
I9_CEREBDOTH	Coding	0.01	7	12	0	CNTLN (Missense)	0.0711974	0.0792683
I9_CEREBDOTH	Coding	0.01	7	12	0	FAM86C1 (Missense)	0.0679612	0.0304878
I9_CEREBDOTH	Coding	0.01	7	12	0	TTLL10 (Missense)	0.0614887	0.054878
I9_CEREBDOTH	Coding	0.01	7	12	0	EML5 (Missense)	0.0517799	0.0213415
I9_CEREBDOTH	Coding	0.01	7	12	0	RSPO2 (PTVs)	0.0485437	0
I9_CEREBDOTH	Coding	0.01	7	12	0	RSPO2 (pLoF)	0.0485437	0
I9_CEREBDOTH	Coding	0.01	7	12	0	POSTN (Missense)	0.0453074	0.0518293
I9_CEREBDOTH	Coding	0.01	7	12	0	MATN2 (Missense)	0.0453074	0.0335366
I9_CEREBDOTH	Coding	0.01	7	12	0	ZNF620 (D Missense)	0.038835	0
I9_CEREBDOTH	Coding	0.01	7	12	0	TFIP11 (Missense)	0.038835	0.027439
I9_CEREBDOTH	Coding	0.01	7	12	0	SUN2 (Missense)	0.0355987	0.0487805
I9_CEREBDOTH	Coding	0.01	7	12	0	ATRIP (Missense)	0.0355987	0.0335366
I9_CEREBDOTH	Coding	0.01	7	12	0	VWCE (Synonymous)	0.0355987	0.0121951
I9_SEQULAE	Coding	1e-05	2	4	0	LRIG1 (Missense)	0.0934579	0.0743034
I9_SEQULAE	Coding	1e-05	2	4	0	SETX (Missense)	0.0872274	0.0804954
I9_SEQULAE	Coding	1e-05	2	4	0	AKAP9 (Missense)	0.0872274	0.0650155
I9_SEQULAE	Coding	1e-05	2	4	0	ERICH3 (Missense)	0.0809969	0.0743034
I9_SEQULAE	Coding	1e-05	2	4	0	TXNRD2 (Synonymous)	0.0498442	0.0278638
I9_SEQULAE	Coding	1e-05	2	4	0	BRD4 (Missense)	0.0498442	0.0773994
I9_SEQULAE	Coding	1e-05	2	4	0	TULP4 (Missense)	0.046729	0.0557276
I9_SEQULAE	Coding	1e-05	2	4	0	MFHAS1 (Synonymous)	0.046729	0.0402477
I9_SEQULAE	Coding	1e-05	2	4	0	IPO4 (Synonymous)	0.0436137	0.0185759
I9_SEQULAE	Coding	1e-05	2	4	0	ZNF75A (Synonymous)	0.0342679	0.00928793
I9_SEQULAE	Coding	1e-05	2	4	0	ALOX12 (Missense)	0.0342679	0.0278638
I9_SEQULAE	Coding	1e-05	2	4	0	FNDC1 (Missense)	0.0342679	0.0464396
I9_SEQULAE	Coding	1e-05	2	4	0	OR5H15 (Missense)	0.0342679	0.0278638
I9_SEQULAE	Coding	1e-05	2	4	0	KIAA0100 (PTVs)	0.0311526	0
I9_SEQULAE	Coding	1e-05	2	4	0	BTN2A1 (Synonymous)	0.0311526	0.00928793
I9_SEQULAE	Coding	1e-05	2	4	0	NYNRIN (Synonymous)	0.0311526	0.0309598
I9_SEQULAE	Coding	1e-05	2	4	0	DDB2 (Synonymous)	0.0311526	0.0340557
I9_SEQULAE	Coding	1e-05	2	4	0	WDR63 (Missense)	0.0311526	0.0247678
I9_SEQULAE	Coding	1e-05	2	4	0	ARID5B (Missense)	0.0280374	0.0123839
I9_SEQULAE	Coding	1e-05	2	4	0	PLIN1 (Missense)	0.0280374	0.0309598
I9_DOAAC	Coding	0.001	17	27	0	ANGEL1 (Missense)	0.437318	0.00295858
I9_DOAAC	Coding	0.001	17	27	0	LDHC (D Missense)	0.142857	0.00295858
I9_DOAAC	Coding	0.001	17	27	0	CROCC (Missense)	0.137026	0.16568
I9_DOAAC	Coding	0.001	17	27	0	CCDC187 (Missense)	0.107872	0.091716
I9_DOAAC	Coding	0.001	17	27	0	CPZ (Missense)	0.0787172	0.0680473
I9_DOAAC	Coding	0.001	17	27	0	PGM2L1 (D Missense)	0.0787172	0
I9_DOAAC	Coding	0.001	17	27	0	COMP (PTVs)	0.0758017	0
I9_DOAAC	Coding	0.001	17	27	0	ABR (Synonymous)	0.0641399	0.0295858
I9_DOAAC	Coding	0.001	17	27	0	SLC6A11 (Synonymous)	0.058309	0.0207101
I9_DOAAC	Coding	0.001	17	27	0	MRTFB (Synonymous)	0.0553936	0.056213
I9_DOAAC	Coding	0.001	17	27	0	UBA7 (Missense)	0.0553936	0.0414201
I9_DOAAC	Coding	0.001	17	27	0	PXDN (Missense)	0.0524781	0.0502959
I9_DOAAC	Coding	0.001	17	27	0	RNF220 (Synonymous)	0.0466472	0.00591716
I9_DOAAC	Coding	0.001	17	27	0	COMP (pLoF)	0.0408163	0
I9_DOAAC	Coding	0.001	17	27	0	ITGA2 (Missense)	0.0408163	0.0384615
I9_DOAAC	Coding	0.001	17	27	0	SEZ6 (Missense)	0.0408163	0.035503
I9_DOAAC	Coding	0.001	17	27	0	ABCB4 (Missense)	0.0379009	0.0443787
I9_DOAAC	Coding	0.001	17	27	0	SERPINB5 (Synonymous)	0.0379009	0.0266272
I9_DOAAC	Coding	0.001	17	27	0	PDZK1 (Missense)	0.0379009	0.0177515
I9_DOAAC	Coding	0.001	17	27	0	CEP170 (Synonymous)	0.03207	0.0177515
I9_ARTOTH	Coding	0.01	1	5	0	CROCC (Missense)	0.224924	0.134557
I9_ARTOTH	Coding	0.01	1	5	0	OAS3 (Missense)	0.12766	0.0458716
I9_ARTOTH	Coding	0.01	1	5	0	TRIP11 (Missense)	0.121581	0.088685
I9_ARTOTH	Coding	0.01	1	5	0	GJD4 (D Missense)	0.0911854	0.0397554
I9_ARTOTH	Coding	0.01	1	5	0	GJD4 (Missense)	0.0911854	0.0397554
I9_ARTOTH	Coding	0.01	1	5	0	SCN4A (Missense)	0.0881459	0.0795107
I9_ARTOTH	Coding	0.01	1	5	0	SERPINB5 (Synonymous)	0.0790274	0.0183486
I9_ARTOTH	Coding	0.01	1	5	0	ABR (Synonymous)	0.0638298	0.0428135
I9_ARTOTH	Coding	0.01	1	5	0	SASH1 (Synonymous)	0.0577508	0.0397554
I9_ARTOTH	Coding	0.01	1	5	0	ZFP64 (Synonymous)	0.0577508	0.0152905
I9_ARTOTH	Coding	0.01	1	5	0	TAS1R1 (Missense)	0.0516717	0.0428135
I9_ARTOTH	Coding	0.01	1	5	0	TMEM256-PLSCR3 (Missense)	0.0486322	0.00611621
I9_ARTOTH	Coding	0.01	1	5	0	OBSL1 (Missense)	0.0486322	0.0336391
I9_ARTOTH	Coding	0.01	1	5	0	ATXN1 (Missense)	0.0455927	0.0703364
I9_ARTOTH	Coding	0.01	1	5	0	XRCC5 (Missense)	0.0455927	0.0152905
I9_ARTOTH	Coding	0.01	1	5	0	NPHP3 (Missense)	0.0425532	0.0672783
I9_ARTOTH	Coding	0.01	1	5	0	SUSD3 (Missense)	0.0425532	0.0458716
I9_ARTOTH	Coding	0.01	1	5	0	TMEM256 (Missense)	0.0395137	0.00611621
I9_ARTOTH	Coding	0.01	1	5	0	KLHL35 (Synonymous)	0.0395137	0.0244648
I9_ARTOTH	Coding	0.01	1	5	0	TNFRSF13C (Missense)	0.0395137	0.0244648
I9_ATHSCLE	Coding	0.001	4	4	0	INHBC (D Missense)	0.156997	0
I9_ATHSCLE	Coding	0.001	4	4	0	FAM20A (pLoF)	0.116041	0
I9_ATHSCLE	Coding	0.001	4	4	0	FAM20A (PTVs)	0.116041	0
I9_ATHSCLE	Coding	0.001	4	4	0	PINX1 (D Missense)	0.105802	0
I9_ATHSCLE	Coding	0.001	4	4	0	ADGRF3 (Missense)	0.0921502	0.0703364
I9_ATHSCLE	Coding	0.001	4	4	0	C1orf109 (Missense)	0.0921502	0
I9_ATHSCLE	Coding	0.001	4	4	0	SELENOI (Missense)	0.0921502	0.0703364
I9_ATHSCLE	Coding	0.001	4	4	0	NUP188 (Missense)	0.0819113	0.0764526
I9_ATHSCLE	Coding	0.001	4	4	0	C1orf109 (D Missense)	0.0784983	0
I9_ATHSCLE	Coding	0.001	4	4	0	SAMD4B (PTVs)	0.0750853	0
I9_ATHSCLE	Coding	0.001	4	4	0	SAMD4B (pLoF)	0.0750853	0
I9_ATHSCLE	Coding	0.001	4	4	0	FBXW10 (Missense)	0.0614334	0.0611621
I9_ATHSCLE	Coding	0.001	4	4	0	FAN1 (Missense)	0.0614334	0.0611621
I9_ATHSCLE	Coding	0.001	4	4	0	CNTLN (Missense)	0.0580205	0.0519878
I9_ATHSCLE	Coding	0.001	4	4	0	PAPPA (Synonymous)	0.0580205	0.0366972
I9_ATHSCLE	Coding	0.001	4	4	0	AMOTL2 (Missense)	0.0546075	0.0489297
I9_ATHSCLE	Coding	0.001	4	4	0	FYCO1 (Missense)	0.0546075	0.0458716
I9_ATHSCLE	Coding	0.001	4	4	0	CD96 (Missense)	0.0511945	0.0397554
I9_ATHSCLE	Coding	0.001	4	4	0	IGF1R (Synonymous)	0.0443686	0.0489297
I9_ATHSCLE	Coding	0.001	4	4	0	KANSL3 (Missense)	0.0409556	0.0336391
I9_AORTANEUR	Coding	0.001	6	4	0	CROCC (Missense)	0.165138	0.192661
I9_AORTANEUR	Coding	0.001	6	4	0	HMCN1 (Missense)	0.131498	0.198777
I9_AORTANEUR	Coding	0.001	6	4	0	TFAP2A (Missense)	0.0856269	0.0152905
I9_AORTANEUR	Coding	0.001	6	4	0	TFAP2A (D Missense)	0.0825688	0.00611621
I9_AORTANEUR	Coding	0.001	6	4	0	MRPL38 (Missense)	0.0825688	0.0214067
I9_AORTANEUR	Coding	0.001	6	4	0	MUC12 (Synonymous)	0.0795107	0.0795107
I9_AORTANEUR	Coding	0.001	6	4	0	LNP1 (Synonymous)	0.0764526	0
I9_AORTANEUR	Coding	0.001	6	4	0	PREPL (Synonymous)	0.0672783	0.0214067
I9_AORTANEUR	Coding	0.001	6	4	0	BABAM1 (Missense)	0.0672783	0.0244648
I9_AORTANEUR	Coding	0.001	6	4	0	NAV1 (Synonymous)	0.0672783	0.0214067
I9_AORTANEUR	Coding	0.001	6	4	0	CTC1 (Missense)	0.0611621	0.0458716
I9_AORTANEUR	Coding	0.001	6	4	0	TMEM132D (Missense)	0.0611621	0.0550459
I9_AORTANEUR	Coding	0.001	6	4	0	BUD23 (Synonymous)	0.0611621	0.0030581
I9_AORTANEUR	Coding	0.001	6	4	0	PACRGL (Synonymous)	0.0550459	0.00611621
I9_AORTANEUR	Coding	0.001	6	4	0	ZNF230 (Missense)	0.0550459	0.0703364
I9_AORTANEUR	Coding	0.001	6	4	0	MEGF8 (Synonymous)	0.0519878	0.0672783
I9_AORTANEUR	Coding	0.001	6	4	0	KRT39 (D Missense)	0.0489297	0.0030581
I9_AORTANEUR	Coding	0.001	6	4	0	SIGLEC10 (Synonymous)	0.0489297	0.0214067
I9_AORTANEUR	Coding	0.001	6	4	0	ABCF3 (D Missense)	0.0489297	0
I9_AORTANEUR	Coding	0.001	6	4	0	ABCF3 (Missense)	0.0489297	0
I9_ABAORTANEUR	Coding	0.01	2	3	0	IQCE (Missense)	0.17737	0.0889571
I9_ABAORTANEUR	Coding	0.01	2	3	0	CAPN11 (Synonymous)	0.119266	0.0184049
I9_ABAORTANEUR	Coding	0.01	2	3	0	ARHGAP11A (Missense)	0.100917	0.0306748
I9_ABAORTANEUR	Coding	0.01	2	3	0	AKAP6 (Missense)	0.0825688	0.0766871
I9_ABAORTANEUR	Coding	0.01	2	3	0	ATG4D (Missense)	0.0825688	0.0214724
I9_ABAORTANEUR	Coding	0.01	2	3	0	MEGF8 (Synonymous)	0.0795107	0.0674847
I9_ABAORTANEUR	Coding	0.01	2	3	0	FAM83F (Synonymous)	0.0764526	0.0276074
I9_ABAORTANEUR	Coding	0.01	2	3	0	NPIPB11 (Missense)	0.0733945	0.0460123
I9_ABAORTANEUR	Coding	0.01	2	3	0	DPCD (Missense)	0.0672783	0.0122699
I9_ABAORTANEUR	Coding	0.01	2	3	0	POLL (Missense)	0.0611621	0.00920245
I9_ABAORTANEUR	Coding	0.01	2	3	0	CPT2 (Missense)	0.058104	0.0214724
I9_ABAORTANEUR	Coding	0.01	2	3	0	ITGA9 (Synonymous)	0.0550459	0.0122699
I9_ABAORTANEUR	Coding	0.01	2	3	0	USO1 (Synonymous)	0.0519878	0.0521472
I9_ABAORTANEUR	Coding	0.01	2	3	0	SAA2-SAA4 (Missense)	0.0519878	0.0337423
I9_ABAORTANEUR	Coding	0.01	2	3	0	KIF1C (Missense)	0.0519878	0.0828221
I9_ABAORTANEUR	Coding	0.01	2	3	0	IGSF10 (Synonymous)	0.0519878	0.0705521
I9_ABAORTANEUR	Coding	0.01	2	3	0	CFAP44 (pLoF)	0.0489297	0.00920245
I9_ABAORTANEUR	Coding	0.01	2	3	0	CTC1 (Missense)	0.0489297	0.0276074
I9_ABAORTANEUR	Coding	0.01	2	3	0	NUDT12 (Missense)	0.0489297	0.00920245
I9_ABAORTANEUR	Coding	0.01	2	3	0	FAM227A (Missense)	0.0489297	0.0490798
I9_OTHPER	Coding	0.01	5	13	0	MRTFB (Synonymous)	0.0845921	0.0453172
I9_OTHPER	Coding	0.01	5	13	0	RNF220 (Synonymous)	0.081571	0.021148
I9_OTHPER	Coding	0.01	5	13	0	SUMF1 (Missense)	0.081571	0.081571
I9_OTHPER	Coding	0.01	5	13	0	SETD1B (Missense)	0.081571	0.0694864
I9_OTHPER	Coding	0.01	5	13	0	COL4A4 (Missense)	0.081571	0.0574018
I9_OTHPER	Coding	0.01	5	13	0	MAN1C1 (Missense)	0.0725076	0.0241692
I9_OTHPER	Coding	0.01	5	13	0	SEMA4B (Missense)	0.0725076	0.060423
I9_OTHPER	Coding	0.01	5	13	0	NEIL2 (Synonymous)	0.0634441	0.0151057
I9_OTHPER	Coding	0.01	5	13	0	SSH2 (Missense)	0.0634441	0.0483384
I9_OTHPER	Coding	0.01	5	13	0	AMPH (Missense)	0.0634441	0.0241692
I9_OTHPER	Coding	0.01	5	13	0	FGB (Missense)	0.060423	0.0332326
I9_OTHPER	Coding	0.01	5	13	0	SETMAR (Missense)	0.0574018	0.060423
I9_OTHPER	Coding	0.01	5	13	0	ITLN2 (Missense)	0.0543807	0.0332326
I9_OTHPER	Coding	0.01	5	13	0	ENPEP (Synonymous)	0.0483384	0.0151057
I9_OTHPER	Coding	0.01	5	13	0	KLHL25 (Missense)	0.0483384	0.0151057
I9_OTHPER	Coding	0.01	5	13	0	NSFL1C (Synonymous)	0.0453172	0.0151057
I9_OTHPER	Coding	0.01	5	13	0	CLEC4M (Synonymous)	0.0422961	0.00302115
I9_OTHPER	Coding	0.01	5	13	0	B4GALT2 (Missense)	0.0362538	0.0060423
I9_OTHPER	Coding	0.01	5	13	0	FGB (D Missense)	0.0362538	0.00906344
I9_OTHPER	Coding	0.01	5	13	0	NPIPB2 (Synonymous)	0.0332326	0.0332326
I9_PHLETHROM	Coding	0.01	13	19	1	PROC (Missense)	0.358974	0.00619195
I9_PHLETHROM	Coding	0.01	13	19	1	PROC (D Missense)	0.358974	0
I9_PHLETHROM	Coding	0.01	13	19	1	CDH16 (Missense)	0.105769	0.0185759
I9_PHLETHROM	Coding	0.01	13	19	1	CREB3L1 (Missense)	0.0897436	0.00928793
I9_PHLETHROM	Coding	0.01	13	19	1	NCOR2 (Synonymous)	0.0833333	0.0681115
I9_PHLETHROM	Coding	0.01	13	19	1	KIAA0100 (Missense)	0.0737179	0.111455
I9_PHLETHROM	Coding	0.01	13	19	1	LMNTD2 (Missense)	0.0737179	0.0712074
I9_PHLETHROM	Coding	0.01	13	19	1	WDR91 (PTVs)	0.0705128	0.00309598
I9_PHLETHROM	Coding	0.01	13	19	1	IFI27 (Synonymous)	0.0673077	0
I9_PHLETHROM	Coding	0.01	13	19	1	VWA3B (Missense)	0.0673077	0.0526316
I9_PHLETHROM	Coding	0.01	13	19	1	SIGLEC7 (PTVs)	0.0608974	0.00309598
I9_PHLETHROM	Coding	0.01	13	19	1	ADAMTSL5 (Missense)	0.0544872	0.0340557
I9_PHLETHROM	Coding	0.01	13	19	1	TRIM2 (Missense)	0.0512821	0.00619195
I9_PHLETHROM	Coding	0.01	13	19	1	CDC14C (pLoF)	0.0512821	0
I9_PHLETHROM	Coding	0.01	13	19	1	OXER1 (Missense)	0.0480769	0.0278638
I9_PHLETHROM	Coding	0.01	13	19	1	ABCC4 (Missense)	0.0480769	0.0588235
I9_PHLETHROM	Coding	0.01	13	19	1	DEC1 (PTVs)	0.0448718	0
I9_PHLETHROM	Coding	0.01	13	19	1	SLIT3 (pLoF)	0.0448718	0.00309598
I9_PHLETHROM	Coding	0.01	13	19	1	EIPR1 (D Missense)	0.0416667	0
I9_PHLETHROM	Coding	0.01	13	19	1	ERGIC1 (Synonymous)	0.0384615	0.0278638
I9_PHLETHROMBDVTLOW	Coding	0.01	10	10	0	PROC (Missense)	0.370717	0.00623053
I9_PHLETHROMBDVTLOW	Coding	0.01	10	10	0	PROC (D Missense)	0.34891	0
I9_PHLETHROMBDVTLOW	Coding	0.01	10	10	0	CROCC (Missense)	0.155763	0.143302
I9_PHLETHROMBDVTLOW	Coding	0.01	10	10	0	CDH16 (Missense)	0.130841	0.0404984
I9_PHLETHROMBDVTLOW	Coding	0.01	10	10	0	C2orf16 (Missense)	0.109034	0.121495
I9_PHLETHROMBDVTLOW	Coding	0.01	10	10	0	CREB3L1 (Missense)	0.0996885	0.0124611
I9_PHLETHROMBDVTLOW	Coding	0.01	10	10	0	ABCC4 (Missense)	0.0872274	0.046729
I9_PHLETHROMBDVTLOW	Coding	0.01	10	10	0	MAST2 (Missense)	0.0654206	0.0716511
I9_PHLETHROMBDVTLOW	Coding	0.01	10	10	0	RSRC2 (Missense)	0.0654206	0
I9_PHLETHROMBDVTLOW	Coding	0.01	10	10	0	NINL (Synonymous)	0.05919	0.0373832
I9_PHLETHROMBDVTLOW	Coding	0.01	10	10	0	DSTYK (Missense)	0.0529595	0.00934579
I9_PHLETHROMBDVTLOW	Coding	0.01	10	10	0	LATS1 (Missense)	0.0498442	0.0342679
I9_PHLETHROMBDVTLOW	Coding	0.01	10	10	0	FBP2 (Synonymous)	0.046729	0.00311526
I9_PHLETHROMBDVTLOW	Coding	0.01	10	10	0	CFAP74 (Synonymous)	0.046729	0.0654206
I9_PHLETHROMBDVTLOW	Coding	0.01	10	10	0	OXER1 (Missense)	0.046729	0.0436137
I9_PHLETHROMBDVTLOW	Coding	0.01	10	10	0	RTKN (Missense)	0.046729	0.0311526
I9_PHLETHROMBDVTLOW	Coding	0.01	10	10	0	RASL11A (Synonymous)	0.046729	0.0280374
I9_PHLETHROMBDVTLOW	Coding	0.01	10	10	0	ST8SIA1 (Missense)	0.0436137	0
I9_PHLETHROMBDVTLOW	Coding	0.01	10	10	0	POM121L12 (Synonymous)	0.0436137	0.0124611
I9_PHLETHROMBDVTLOW	Coding	0.01	10	10	0	ABCC4 (D Missense)	0.0436137	0.0218069
I9_VARICVE	Coding	0.01	7	24	0	GPNMB (Missense)	0.136778	0.0486322
I9_VARICVE	Coding	0.01	7	24	0	SGSM1 (Synonymous)	0.103343	0.0303951
I9_VARICVE	Coding	0.01	7	24	0	RFX7 (Synonymous)	0.0911854	0.0151976
I9_VARICVE	Coding	0.01	7	24	0	NES (Missense)	0.0790274	0.0911854
I9_VARICVE	Coding	0.01	7	24	0	MCC (Missense)	0.0759878	0.0942249
I9_VARICVE	Coding	0.01	7	24	0	TMEM165 (Synonymous)	0.0759878	0.0212766
I9_VARICVE	Coding	0.01	7	24	0	CFTR (Synonymous)	0.0699088	0.0668693
I9_VARICVE	Coding	0.01	7	24	0	RBFOX1 (Synonymous)	0.0668693	0.0212766
I9_VARICVE	Coding	0.01	7	24	0	NAT14 (Synonymous)	0.0638298	0.0243161
I9_VARICVE	Coding	0.01	7	24	0	KCNN2 (Synonymous)	0.0547112	0.0364742
I9_VARICVE	Coding	0.01	7	24	0	L3MBTL1 (Synonymous)	0.0547112	0.0182371
I9_VARICVE	Coding	0.01	7	24	0	CSMD3 (Missense)	0.0516717	0.0486322
I9_VARICVE	Coding	0.01	7	24	0	ACAP3 (Missense)	0.0516717	0.0516717
I9_VARICVE	Coding	0.01	7	24	0	MACC1 (Missense)	0.0516717	0.0243161
I9_VARICVE	Coding	0.01	7	24	0	SLC17A4 (Synonymous)	0.0486322	0.00303951
I9_VARICVE	Coding	0.01	7	24	0	COL11A1 (D Missense)	0.0455927	0.0334347
I9_VARICVE	Coding	0.01	7	24	0	PRELP (Synonymous)	0.0455927	0.0273556
I9_VARICVE	Coding	0.01	7	24	0	CACNA1C (D Missense)	0.0455927	0.0334347
I9_VARICVE	Coding	0.01	7	24	0	ZNF28 (Missense)	0.0395137	0.0273556
I9_VARICVE	Coding	0.01	7	24	0	LDHD (Synonymous)	0.0395137	0.0182371
I9_LYMPHOTH	Coding	0.001	3	1	0	CHEK2 (PTVs)	0.198142	0.0125786
I9_LYMPHOTH	Coding	0.001	3	1	0	CHCHD4 (Synonymous)	0.120743	0
I9_LYMPHOTH	Coding	0.001	3	1	0	UBE2N (Missense)	0.120743	0
I9_LYMPHOTH	Coding	0.001	3	1	0	PCM1 (Missense)	0.0990712	0.0849057
I9_LYMPHOTH	Coding	0.001	3	1	0	FLNC (Missense)	0.0712074	0.0660377
I9_LYMPHOTH	Coding	0.001	3	1	0	KIAA1549L (Missense)	0.0681115	0.0314465
I9_LYMPHOTH	Coding	0.001	3	1	0	PLEKHG5 (Synonymous)	0.0681115	0.0283019
I9_LYMPHOTH	Coding	0.001	3	1	0	ECT2L (Missense)	0.0588235	0.0471698
I9_LYMPHOTH	Coding	0.001	3	1	0	IFT140 (Missense)	0.0557276	0.0597484
I9_LYMPHOTH	Coding	0.001	3	1	0	FAM83E (Synonymous)	0.0526316	0.0345912
I9_LYMPHOTH	Coding	0.001	3	1	0	TECPR1 (Synonymous)	0.0495356	0.0597484
I9_LYMPHOTH	Coding	0.001	3	1	0	THAP3 (Missense)	0.0495356	0.0314465
I9_LYMPHOTH	Coding	0.001	3	1	0	DOCK7 (Missense)	0.0464396	0.0597484
I9_LYMPHOTH	Coding	0.001	3	1	0	ABCC12 (Missense)	0.0402477	0.0503145
I9_LYMPHOTH	Coding	0.001	3	1	0	ETV6 (Missense)	0.0402477	0.0314465
I9_LYMPHOTH	Coding	0.001	3	1	0	RASAL1 (Synonymous)	0.0371517	0.0283019
I9_LYMPHOTH	Coding	0.001	3	1	0	ZNF726 (Missense)	0.0371517	0.00314465
I9_LYMPHOTH	Coding	0.001	3	1	0	MEFV (Missense)	0.0371517	0.0440252
I9_LYMPHOTH	Coding	0.001	3	1	0	FAM227A (Synonymous)	0.0340557	0.00314465
I9_LYMPHOTH	Coding	0.001	3	1	0	MFN2 (Missense)	0.0340557	0.0597484
I9_HYPOTE	Coding	0.001	17	19	0	ITGA11 (Synonymous)	0.0557185	0.041543
I9_HYPOTE	Coding	0.001	17	19	0	ECT2L (Synonymous)	0.0469208	0.0267062
I9_HYPOTE	Coding	0.001	17	19	0	HPGD (pLoF)	0.0439883	0
I9_HYPOTE	Coding	0.001	17	19	0	BPIFC (PTVs)	0.0410557	0.00296736
I9_HYPOTE	Coding	0.001	17	19	0	UNK (D Missense)	0.0381232	0.00296736
I9_HYPOTE	Coding	0.001	17	19	0	SPATA31E1 (Synonymous)	0.0351906	0.0267062
I9_HYPOTE	Coding	0.001	17	19	0	XRRA1 (Missense)	0.0351906	0.0296736
I9_HYPOTE	Coding	0.001	17	19	0	CD24 (pLoF)	0.0351906	0
I9_HYPOTE	Coding	0.001	17	19	0	RNF19B (D Missense)	0.0351906	0
I9_HYPOTE	Coding	0.001	17	19	0	BPIFC (pLoF)	0.0351906	0
I9_HYPOTE	Coding	0.001	17	19	0	ADORA1 (pLoF)	0.0322581	0
I9_HYPOTE	Coding	0.001	17	19	0	PKD1 (PTVs)	0.0322581	0
I9_HYPOTE	Coding	0.001	17	19	0	ERICH6 (Missense)	0.0293255	0.0237389
I9_HYPOTE	Coding	0.001	17	19	0	RNASEL (Missense)	0.0293255	0.0178042
I9_HYPOTE	Coding	0.001	17	19	0	BCL2 (Missense)	0.0293255	0.00296736
I9_HYPOTE	Coding	0.001	17	19	0	ALDOB (D Missense)	0.0293255	0.0237389
I9_HYPOTE	Coding	0.001	17	19	0	ARV1 (Synonymous)	0.0293255	0
I9_HYPOTE	Coding	0.001	17	19	0	TNC (Synonymous)	0.026393	0.0445104
I9_HYPOTE	Coding	0.001	17	19	0	UNC80 (Synonymous)	0.026393	0.0296736
I9_HYPOTE	Coding	0.001	17	19	0	DYTN (Missense)	0.026393	0.0148368
F5_PSYCH	Coding	0.01	57	93	0	PTPN21 (pLoF)	0.121302	0
F5_PSYCH	Coding	0.01	57	93	0	PSMC6 (D Missense)	0.0976331	0
F5_PSYCH	Coding	0.01	57	93	0	TEKT5 (Missense)	0.0857988	0.0769231
F5_PSYCH	Coding	0.01	57	93	0	GEMIN4 (PTVs)	0.0769231	0.00295858
F5_PSYCH	Coding	0.01	57	93	0	KMT2C (Missense)	0.0769231	0.0621302
F5_PSYCH	Coding	0.01	57	93	0	CARMIL3 (Missense)	0.0710059	0.0443787
F5_PSYCH	Coding	0.01	57	93	0	ARHGEF39 (pLoF)	0.0650888	0
F5_PSYCH	Coding	0.01	57	93	0	LOXHD1 (Missense)	0.0650888	0.0591716
F5_PSYCH	Coding	0.01	57	93	0	FAM168B (PTVs)	0.0621302	0
F5_PSYCH	Coding	0.01	57	93	0	FAM168B (pLoF)	0.0621302	0
F5_PSYCH	Coding	0.01	57	93	0	XRCC1 (Missense)	0.0591716	0.0710059
F5_PSYCH	Coding	0.01	57	93	0	TVP23C-CDRT4 (PTVs)	0.056213	0
F5_PSYCH	Coding	0.01	57	93	0	OR1S2 (D Missense)	0.056213	0
F5_PSYCH	Coding	0.01	57	93	0	RIC8A (Missense)	0.0532544	0.0384615
F5_PSYCH	Coding	0.01	57	93	0	GRN (PTVs)	0.0532544	0
F5_PSYCH	Coding	0.01	57	93	0	CFAP53 (PTVs)	0.0532544	0
F5_PSYCH	Coding	0.01	57	93	0	PLEKHA6 (Missense)	0.0532544	0.0236686
F5_PSYCH	Coding	0.01	57	93	0	CFAP53 (pLoF)	0.0502959	0
F5_PSYCH	Coding	0.01	57	93	0	TVP23C (PTVs)	0.0502959	0
F5_PSYCH	Coding	0.01	57	93	0	ZNF665 (Missense)	0.0502959	0.0207101
F5_DEMENTIA	Coding	0.001	7	14	0	MUC22 (Missense)	0.116208	0.102102
F5_DEMENTIA	Coding	0.001	7	14	0	UTP20 (Missense)	0.0856269	0.0720721
F5_DEMENTIA	Coding	0.001	7	14	0	PDPR (Synonymous)	0.0733945	0.012012
F5_DEMENTIA	Coding	0.001	7	14	0	CNTNAP3 (Synonymous)	0.0703364	0.0720721
F5_DEMENTIA	Coding	0.001	7	14	0	NECTIN2 (Missense)	0.0672783	0.018018
F5_DEMENTIA	Coding	0.001	7	14	0	MYO1E (Missense)	0.0672783	0.0690691
F5_DEMENTIA	Coding	0.001	7	14	0	GRN (PTVs)	0.058104	0
F5_DEMENTIA	Coding	0.001	7	14	0	APBA3 (Synonymous)	0.058104	0.039039
F5_DEMENTIA	Coding	0.001	7	14	0	CABIN1 (PTVs)	0.0550459	0
F5_DEMENTIA	Coding	0.001	7	14	0	CABIN1 (pLoF)	0.0550459	0
F5_DEMENTIA	Coding	0.001	7	14	0	ASXL1 (PTVs)	0.0458716	0
F5_DEMENTIA	Coding	0.001	7	14	0	BPHL (Missense)	0.0458716	0.00900901
F5_DEMENTIA	Coding	0.001	7	14	0	IL4I1 (Synonymous)	0.0428135	0.033033
F5_DEMENTIA	Coding	0.001	7	14	0	NUP188 (Synonymous)	0.0397554	0.03003
F5_DEMENTIA	Coding	0.001	7	14	0	CCDC25 (pLoF)	0.0397554	0
F5_DEMENTIA	Coding	0.001	7	14	0	CCDC25 (PTVs)	0.0397554	0
F5_DEMENTIA	Coding	0.001	7	14	0	STK36 (PTVs)	0.0397554	0
F5_DEMENTIA	Coding	0.001	7	14	0	STK36 (pLoF)	0.0397554	0
F5_DEMENTIA	Coding	0.001	7	14	0	ADAM7 (Missense)	0.0366972	0.012012
F5_DEMENTIA	Coding	0.001	7	14	0	KIF1B (D Missense)	0.0336391	0.015015
F5_ALZHDEMENT	Coding	0.01	2	11	0	ASPM (Missense)	0.0939394	0.0818182
F5_ALZHDEMENT	Coding	0.01	2	11	0	MYLK (Missense)	0.0848485	0.0363636
F5_ALZHDEMENT	Coding	0.01	2	11	0	ZNF506 (Missense)	0.0787879	0.0242424
F5_ALZHDEMENT	Coding	0.01	2	11	0	EPB41L1 (Synonymous)	0.0727273	0.0363636
F5_ALZHDEMENT	Coding	0.01	2	11	0	IL4I1 (Synonymous)	0.0666667	0.0454545
F5_ALZHDEMENT	Coding	0.01	2	11	0	FLRT2 (Synonymous)	0.0606061	0.0272727
F5_ALZHDEMENT	Coding	0.01	2	11	0	DPP9 (Missense)	0.0575758	0.0606061
F5_ALZHDEMENT	Coding	0.01	2	11	0	HABP2 (Missense)	0.0575758	0.0484848
F5_ALZHDEMENT	Coding	0.01	2	11	0	DPEP3 (D Missense)	0.0575758	0.0151515
F5_ALZHDEMENT	Coding	0.01	2	11	0	SGCE (Missense)	0.0575758	0.0272727
F5_ALZHDEMENT	Coding	0.01	2	11	0	R3HDM2 (Missense)	0.0545455	0.0212121
F5_ALZHDEMENT	Coding	0.01	2	11	0	DUSP15 (Missense)	0.0515152	0.0212121
F5_ALZHDEMENT	Coding	0.01	2	11	0	SH2D3C (Synonymous)	0.0454545	0.0242424
F5_ALZHDEMENT	Coding	0.01	2	11	0	PLEKHG7 (PTVs)	0.0424242	0.00606061
F5_ALZHDEMENT	Coding	0.01	2	11	0	NECTIN2 (Missense)	0.0424242	0.00909091
F5_ALZHDEMENT	Coding	0.01	2	11	0	IFNA17 (Missense)	0.0424242	0.00606061
F5_ALZHDEMENT	Coding	0.01	2	11	0	C12orf74 (PTVs)	0.0424242	0.00606061
F5_ALZHDEMENT	Coding	0.01	2	11	0	CLCN1 (D Missense)	0.0424242	0.030303
F5_ALZHDEMENT	Coding	0.01	2	11	0	PLEKHG7 (pLoF)	0.0393939	0.00606061
F5_ALZHDEMENT	Coding	0.01	2	11	0	RIN1 (Synonymous)	0.0393939	0.0242424
F5_DEMINOTH	Coding	0.001	1	0	0	MYO15A (Missense)	0.221557	0.216463
F5_DEMINOTH	Coding	0.001	1	0	0	PIDD1 (PTVs)	0.0958084	0
F5_DEMINOTH	Coding	0.001	1	0	0	NFKBIA (D Missense)	0.0808383	0
F5_DEMINOTH	Coding	0.001	1	0	0	NFKBIA (Missense)	0.0808383	0
F5_DEMINOTH	Coding	0.001	1	0	0	TMEM132C (Synonymous)	0.0718563	0.0365854
F5_DEMINOTH	Coding	0.001	1	0	0	RTN4 (Missense)	0.0568862	0.0518293
F5_DEMINOTH	Coding	0.001	1	0	0	CCDC141 (Missense)	0.0538922	0.0579268
F5_DEMINOTH	Coding	0.001	1	0	0	C6orf132 (Missense)	0.0538922	0.070122
F5_DEMINOTH	Coding	0.001	1	0	0	LRFN2 (Synonymous)	0.0508982	0.0213415
F5_DEMINOTH	Coding	0.001	1	0	0	FAM86C1 (Missense)	0.0508982	0.0304878
F5_DEMINOTH	Coding	0.001	1	0	0	TMEM132D (Synonymous)	0.0508982	0.0365854
F5_DEMINOTH	Coding	0.001	1	0	0	EIF4G3 (Synonymous)	0.0508982	0.0396341
F5_DEMINOTH	Coding	0.001	1	0	0	GSX2 (D Missense)	0.0449102	0
F5_DEMINOTH	Coding	0.001	1	0	0	RGL2 (Synonymous)	0.0389222	0.0396341
F5_DEMINOTH	Coding	0.001	1	0	0	GRN (PTVs)	0.0389222	0
F5_DEMINOTH	Coding	0.001	1	0	0	GOLGA8H (Missense)	0.0389222	0.0457317
F5_DEMINOTH	Coding	0.001	1	0	0	ZSWIM6 (Missense)	0.0389222	0.0640244
F5_DEMINOTH	Coding	0.001	1	0	0	ANKRD26 (pLoF)	0.0389222	0
F5_DEMINOTH	Coding	0.001	1	0	0	ZKSCAN8 (pLoF)	0.0359281	0
F5_DEMINOTH	Coding	0.001	1	0	0	PFDN6 (Synonymous)	0.0359281	0.0396341
F5_DEMNAS	Coding	0.01	3	7	0	ANKRD55 (Missense)	0.141566	0.0271903
F5_DEMNAS	Coding	0.01	3	7	0	EPB41L1 (Synonymous)	0.13253	0.0151057
F5_DEMNAS	Coding	0.01	3	7	0	MUC22 (Missense)	0.11747	0.0513595
F5_DEMNAS	Coding	0.01	3	7	0	NSD1 (Synonymous)	0.10241	0.00302115
F5_DEMNAS	Coding	0.01	3	7	0	CYP2A6 (Synonymous)	0.0993976	0.0302115
F5_DEMNAS	Coding	0.01	3	7	0	TNXB (Synonymous)	0.0963855	0.102719
F5_DEMNAS	Coding	0.01	3	7	0	MYO7A (D Missense)	0.0933735	0.0362538
F5_DEMNAS	Coding	0.01	3	7	0	PHLPP1 (Synonymous)	0.0873494	0.0332326
F5_DEMNAS	Coding	0.01	3	7	0	ARHGEF17 (Missense)	0.0873494	0.081571
F5_DEMNAS	Coding	0.01	3	7	0	KDM4E (Missense)	0.0753012	0.0755287
F5_DEMNAS	Coding	0.01	3	7	0	DHX57 (Missense)	0.0692771	0.0725076
F5_DEMNAS	Coding	0.01	3	7	0	CABIN1 (PTVs)	0.0692771	0
F5_DEMNAS	Coding	0.01	3	7	0	COL12A1 (Missense)	0.0662651	0.0483384
F5_DEMNAS	Coding	0.01	3	7	0	CNTNAP3B (Missense)	0.063253	0.081571
F5_DEMNAS	Coding	0.01	3	7	0	CST6 (Synonymous)	0.063253	0.00302115
F5_DEMNAS	Coding	0.01	3	7	0	ADAM7 (Missense)	0.060241	0.0181269
F5_DEMNAS	Coding	0.01	3	7	0	FAM205C (Missense)	0.060241	0.00906344
F5_DEMNAS	Coding	0.01	3	7	0	GRN (PTVs)	0.0542169	0
F5_DEMNAS	Coding	0.01	3	7	0	ITGA2 (Synonymous)	0.0542169	0.060423
F5_DEMNAS	Coding	0.01	3	7	0	MAZ (Synonymous)	0.0451807	0.0513595
F5_DELIRIUM	Coding	0.001	8	10	0	ANK3 (Synonymous)	0.081571	0.0778443
F5_DELIRIUM	Coding	0.001	8	10	0	TLN2 (Missense)	0.0755287	0.0718563
F5_DELIRIUM	Coding	0.001	8	10	0	TMPRSS9 (Missense)	0.0694864	0.0538922
F5_DELIRIUM	Coding	0.001	8	10	0	RPF1 (Missense)	0.0513595	0.0299401
F5_DELIRIUM	Coding	0.001	8	10	0	STK36 (pLoF)	0.0453172	0
F5_DELIRIUM	Coding	0.001	8	10	0	STK36 (PTVs)	0.0453172	0
F5_DELIRIUM	Coding	0.001	8	10	0	GGA3 (Missense)	0.0422961	0.0299401
F5_DELIRIUM	Coding	0.001	8	10	0	TRIM22 (Missense)	0.0422961	0.0179641
F5_DELIRIUM	Coding	0.001	8	10	0	GLYATL1B (Missense)	0.0422961	0.0419162
F5_DELIRIUM	Coding	0.001	8	10	0	RSPH6A (Missense)	0.0422961	0.011976
F5_DELIRIUM	Coding	0.001	8	10	0	GRK4 (Synonymous)	0.0422961	0.0269461
F5_DELIRIUM	Coding	0.001	8	10	0	EXD2 (Missense)	0.0392749	0.011976
F5_DELIRIUM	Coding	0.001	8	10	0	NR1D1 (Missense)	0.0392749	0.0209581
F5_DELIRIUM	Coding	0.001	8	10	0	IQGAP1 (Missense)	0.0392749	0.0269461
F5_DELIRIUM	Coding	0.001	8	10	0	ZBTB10 (Missense)	0.0362538	0.0389222
F5_DELIRIUM	Coding	0.001	8	10	0	KCNA5 (D Missense)	0.0362538	0.011976
F5_DELIRIUM	Coding	0.001	8	10	0	HNRNPA2B1 (Missense)	0.0362538	0.0329341
F5_DELIRIUM	Coding	0.001	8	10	0	GALNT17 (D Missense)	0.0332326	0
F5_DELIRIUM	Coding	0.001	8	10	0	CES5A (Missense)	0.0332326	0.0239521
F5_DELIRIUM	Coding	0.001	8	10	0	CARMIL2 (PTVs)	0.0332326	0.00299401
KRA_PSY_SUBSTANCE_EXMORE	Coding	0.01	32	42	1	TESPA1 (PTVs)	0.170492	0
KRA_PSY_SUBSTANCE_EXMORE	Coding	0.01	32	42	1	TESPA1 (pLoF)	0.170492	0
KRA_PSY_SUBSTANCE_EXMORE	Coding	0.01	32	42	1	MGA (Missense)	0.144262	0.0786885
KRA_PSY_SUBSTANCE_EXMORE	Coding	0.01	32	42	1	C12orf45 (Missense)	0.137705	0.0295082
KRA_PSY_SUBSTANCE_EXMORE	Coding	0.01	32	42	1	IDH2 (Missense)	0.131148	0.042623
KRA_PSY_SUBSTANCE_EXMORE	Coding	0.01	32	42	1	ALDH1L2 (Missense)	0.118033	0.0196721
KRA_PSY_SUBSTANCE_EXMORE	Coding	0.01	32	42	1	IDH2 (D Missense)	0.114754	0.00983607
KRA_PSY_SUBSTANCE_EXMORE	Coding	0.01	32	42	1	MARS (Missense)	0.0852459	0.052459
KRA_PSY_SUBSTANCE_EXMORE	Coding	0.01	32	42	1	GRWD1 (Synonymous)	0.0852459	0.0131148
KRA_PSY_SUBSTANCE_EXMORE	Coding	0.01	32	42	1	PCM1 (PTVs)	0.0819672	0.0131148
KRA_PSY_SUBSTANCE_EXMORE	Coding	0.01	32	42	1	PCM1 (pLoF)	0.0786885	0.00983607
KRA_PSY_SUBSTANCE_EXMORE	Coding	0.01	32	42	1	SPINK7 (Synonymous)	0.0688525	0
KRA_PSY_SUBSTANCE_EXMORE	Coding	0.01	32	42	1	TMEM170A (Missense)	0.0655738	0.0360656
KRA_PSY_SUBSTANCE_EXMORE	Coding	0.01	32	42	1	PARD3 (Missense)	0.0622951	0.0262295
KRA_PSY_SUBSTANCE_EXMORE	Coding	0.01	32	42	1	HOXD3 (Missense)	0.0622951	0.0131148
KRA_PSY_SUBSTANCE_EXMORE	Coding	0.01	32	42	1	HOXD4 (Missense)	0.0590164	0.00655738
KRA_PSY_SUBSTANCE_EXMORE	Coding	0.01	32	42	1	TMPRSS2 (Synonymous)	0.0557377	0.0262295
KRA_PSY_SUBSTANCE_EXMORE	Coding	0.01	32	42	1	LCORL (Synonymous)	0.052459	0.042623
KRA_PSY_SUBSTANCE_EXMORE	Coding	0.01	32	42	1	VIRMA (Missense)	0.052459	0.0229508
KRA_PSY_SUBSTANCE_EXMORE	Coding	0.01	32	42	1	ABCC12 (Missense)	0.0491803	0.0327869
F5_ALCOHOL	Coding	0.01	6	17	0	COL1A2 (Synonymous)	0.120743	0.0495356
F5_ALCOHOL	Coding	0.01	6	17	0	CIB4 (Missense)	0.0959752	0.0216718
F5_ALCOHOL	Coding	0.01	6	17	0	PRKG1 (Synonymous)	0.0959752	0.0154799
F5_ALCOHOL	Coding	0.01	6	17	0	LRRC31 (Missense)	0.0897833	0.0464396
F5_ALCOHOL	Coding	0.01	6	17	0	SLC4A11 (Synonymous)	0.0897833	0.0402477
F5_ALCOHOL	Coding	0.01	6	17	0	HDAC7 (Synonymous)	0.0866873	0.0371517
F5_ALCOHOL	Coding	0.01	6	17	0	F13A1 (Synonymous)	0.0743034	0.0216718
F5_ALCOHOL	Coding	0.01	6	17	0	IL17RE (Missense)	0.0743034	0.0650155
F5_ALCOHOL	Coding	0.01	6	17	0	HLA-B (Missense)	0.0712074	0.0464396
F5_ALCOHOL	Coding	0.01	6	17	0	ARHGAP15 (Missense)	0.0681115	0.00619195
F5_ALCOHOL	Coding	0.01	6	17	0	SLC15A5 (PTVs)	0.0650155	0
F5_ALCOHOL	Coding	0.01	6	17	0	SLC15A5 (pLoF)	0.0650155	0
F5_ALCOHOL	Coding	0.01	6	17	0	PRAMEF11 (Missense)	0.0588235	0.00619195
F5_ALCOHOL	Coding	0.01	6	17	0	CDC42EP5 (Synonymous)	0.0557276	0.00309598
F5_ALCOHOL	Coding	0.01	6	17	0	STAT5B (Synonymous)	0.0557276	0.0154799
F5_ALCOHOL	Coding	0.01	6	17	0	MYO5B (Missense)	0.0557276	0.0464396
F5_ALCOHOL	Coding	0.01	6	17	0	HDHD5 (Synonymous)	0.0557276	0
F5_ALCOHOL	Coding	0.01	6	17	0	OR2AP1 (Synonymous)	0.0526316	0.0123839
F5_ALCOHOL	Coding	0.01	6	17	0	HTR7 (Synonymous)	0.0526316	0.0216718
F5_ALCOHOL	Coding	0.01	6	17	0	DYNC2LI1 (pLoF)	0.0464396	0.00309598
F5_ALCOHOL_DEPENDENCE	Coding	0.001	2	1	0	IL17RE (Missense)	0.0691824	0.0534591
F5_ALCOHOL_DEPENDENCE	Coding	0.001	2	1	0	CFAP65 (Missense)	0.0660377	0.0660377
F5_ALCOHOL_DEPENDENCE	Coding	0.001	2	1	0	CNTNAP3 (Synonymous)	0.0660377	0.0849057
F5_ALCOHOL_DEPENDENCE	Coding	0.001	2	1	0	MASTL (PTVs)	0.0628931	0
F5_ALCOHOL_DEPENDENCE	Coding	0.001	2	1	0	UNC80 (Synonymous)	0.0566038	0.0471698
F5_ALCOHOL_DEPENDENCE	Coding	0.001	2	1	0	OSBPL5 (Synonymous)	0.0566038	0.0440252
F5_ALCOHOL_DEPENDENCE	Coding	0.001	2	1	0	CD320 (Missense)	0.0534591	0.0125786
F5_ALCOHOL_DEPENDENCE	Coding	0.001	2	1	0	DNAH9 (D Missense)	0.0534591	0.0125786
F5_ALCOHOL_DEPENDENCE	Coding	0.001	2	1	0	EDDM3B (Synonymous)	0.0471698	0
F5_ALCOHOL_DEPENDENCE	Coding	0.001	2	1	0	TMEM18 (Missense)	0.0471698	0.0440252
F5_ALCOHOL_DEPENDENCE	Coding	0.001	2	1	0	CYP2C18 (Missense)	0.0471698	0.0125786
F5_ALCOHOL_DEPENDENCE	Coding	0.001	2	1	0	CHRNA6 (pLoF)	0.0408805	0
F5_ALCOHOL_DEPENDENCE	Coding	0.001	2	1	0	MARF1 (Missense)	0.0377358	0.0471698
F5_ALCOHOL_DEPENDENCE	Coding	0.001	2	1	0	MASTL (pLoF)	0.0377358	0
F5_ALCOHOL_DEPENDENCE	Coding	0.001	2	1	0	CYP2C18 (D Missense)	0.0377358	0
F5_ALCOHOL_DEPENDENCE	Coding	0.001	2	1	0	ARHGEF10L (Missense)	0.0377358	0.0345912
F5_ALCOHOL_DEPENDENCE	Coding	0.001	2	1	0	DDX6 (pLoF)	0.0345912	0
F5_ALCOHOL_DEPENDENCE	Coding	0.001	2	1	0	DDX6 (PTVs)	0.0345912	0
F5_ALCOHOL_DEPENDENCE	Coding	0.001	2	1	0	FASTKD5 (Synonymous)	0.0345912	0.0408805
F5_ALCOHOL_DEPENDENCE	Coding	0.001	2	1	0	FAM98A (Missense)	0.0345912	0.0220126
F5_TOBAC	Coding	0.01	23	33	1	TRIOBP (pLoF)	0.195266	0
F5_TOBAC	Coding	0.01	23	33	1	TRIOBP (PTVs)	0.195266	0
F5_TOBAC	Coding	0.01	23	33	1	HMCN2 (Missense)	0.142012	0.189349
F5_TOBAC	Coding	0.01	23	33	1	FAM84A (Synonymous)	0.0828402	0
F5_TOBAC	Coding	0.01	23	33	1	FAM98B (Synonymous)	0.0739645	0
F5_TOBAC	Coding	0.01	23	33	1	CUBN (Synonymous)	0.0739645	0.0710059
F5_TOBAC	Coding	0.01	23	33	1	CEP295 (Missense)	0.0710059	0.0650888
F5_TOBAC	Coding	0.01	23	33	1	SPINK7 (Synonymous)	0.0710059	0
F5_TOBAC	Coding	0.01	23	33	1	LCORL (Missense)	0.0650888	0.0532544
F5_TOBAC	Coding	0.01	23	33	1	MGA (Missense)	0.0650888	0.100592
F5_TOBAC	Coding	0.01	23	33	1	COL4A3BP (PTVs)	0.0650888	0
F5_TOBAC	Coding	0.01	23	33	1	KRTAP19-3 (Synonymous)	0.0621302	0
F5_TOBAC	Coding	0.01	23	33	1	DNMT3A (Missense)	0.0621302	0.0147929
F5_TOBAC	Coding	0.01	23	33	1	DNMT3A (D Missense)	0.0591716	0.0147929
F5_TOBAC	Coding	0.01	23	33	1	EML5 (Synonymous)	0.0591716	0.0532544
F5_TOBAC	Coding	0.01	23	33	1	ALPL (D Missense)	0.056213	0.00591716
F5_TOBAC	Coding	0.01	23	33	1	APLF (Synonymous)	0.056213	0.0591716
F5_TOBAC	Coding	0.01	23	33	1	TMEM170A (Missense)	0.056213	0.0236686
F5_TOBAC	Coding	0.01	23	33	1	CCDC151 (Missense)	0.056213	0.035503
F5_TOBAC	Coding	0.01	23	33	1	MFSD2B (Missense)	0.0502959	0.0325444
KRA_PSY_MOOD_EXMORE	Coding	0.01	23	40	2	OR2B2 (Missense)	0.396552	0.00653595
KRA_PSY_MOOD_EXMORE	Coding	0.01	23	40	2	FANK1 (Missense)	0.37931	0.00980392
KRA_PSY_MOOD_EXMORE	Coding	0.01	23	40	2	SPRR5 (Missense)	0.227586	0.00653595
KRA_PSY_MOOD_EXMORE	Coding	0.01	23	40	2	DCHS2 (Missense)	0.1	0.0980392
KRA_PSY_MOOD_EXMORE	Coding	0.01	23	40	2	AKAP6 (Missense)	0.0862069	0.0653595
KRA_PSY_MOOD_EXMORE	Coding	0.01	23	40	2	DNMT1 (Missense)	0.0448276	0.0359477
KRA_PSY_MOOD_EXMORE	Coding	0.01	23	40	2	NPAT (Missense)	0.0413793	0.0490196
KRA_PSY_MOOD_EXMORE	Coding	0.01	23	40	2	COL11A2 (Synonymous)	0.037931	0.0686275
KRA_PSY_MOOD_EXMORE	Coding	0.01	23	40	2	UBR5 (Synonymous)	0.037931	0.0359477
KRA_PSY_MOOD_EXMORE	Coding	0.01	23	40	2	EMC10 (Missense)	0.037931	0.0196078
KRA_PSY_MOOD_EXMORE	Coding	0.01	23	40	2	LRP4 (Missense)	0.0344828	0.0261438
KRA_PSY_MOOD_EXMORE	Coding	0.01	23	40	2	SYVN1 (Synonymous)	0.0344828	0.0326797
KRA_PSY_MOOD_EXMORE	Coding	0.01	23	40	2	PTGDR (Missense)	0.0310345	0.0196078
KRA_PSY_MOOD_EXMORE	Coding	0.01	23	40	2	TTLL5 (Synonymous)	0.0275862	0.0228758
KRA_PSY_MOOD_EXMORE	Coding	0.01	23	40	2	PRAMEF8 (Synonymous)	0.0275862	0.0228758
KRA_PSY_MOOD_EXMORE	Coding	0.01	23	40	2	ENOX1 (Synonymous)	0.0275862	0.00980392
KRA_PSY_MOOD_EXMORE	Coding	0.01	23	40	2	FASTKD5 (Synonymous)	0.0275862	0.00980392
KRA_PSY_MOOD_EXMORE	Coding	0.01	23	40	2	BYSL (Missense)	0.0275862	0.0261438
KRA_PSY_MOOD_EXMORE	Coding	0.01	23	40	2	SHISAL2B (Missense)	0.0241379	0.0163399
KRA_PSY_MOOD_EXMORE	Coding	0.01	23	40	2	QRSL1 (Missense)	0.0241379	0.0261438
F5_DEPRESSIO	Coding	0.01	18	42	0	GJB3 (Synonymous)	0.26087	0.00296736
F5_DEPRESSIO	Coding	0.01	18	42	0	SOX5 (D Missense)	0.18323	0
F5_DEPRESSIO	Coding	0.01	18	42	0	MYO3B (PTVs)	0.136646	0
F5_DEPRESSIO	Coding	0.01	18	42	0	DCHS2 (Missense)	0.127329	0.103858
F5_DEPRESSIO	Coding	0.01	18	42	0	RND1 (Synonymous)	0.124224	0.00296736
F5_DEPRESSIO	Coding	0.01	18	42	0	SEPT12 (D Missense)	0.111801	0
F5_DEPRESSIO	Coding	0.01	18	42	0	PTPN11 (D Missense)	0.0993789	0.00296736
F5_DEPRESSIO	Coding	0.01	18	42	0	DOCK8 (D Missense)	0.0931677	0.00296736
F5_DEPRESSIO	Coding	0.01	18	42	0	KANK2 (Missense)	0.068323	0.0949555
F5_DEPRESSIO	Coding	0.01	18	42	0	AKAP6 (Missense)	0.0652174	0.0623145
F5_DEPRESSIO	Coding	0.01	18	42	0	DNMT1 (Missense)	0.0372671	0.0385757
F5_DEPRESSIO	Coding	0.01	18	42	0	FASTKD5 (Synonymous)	0.0341615	0.0118694
F5_DEPRESSIO	Coding	0.01	18	42	0	COL11A2 (Synonymous)	0.0310559	0.0593472
F5_DEPRESSIO	Coding	0.01	18	42	0	COLGALT2 (Missense)	0.0310559	0.0504451
F5_DEPRESSIO	Coding	0.01	18	42	0	FDXR (Synonymous)	0.0310559	0.0178042
F5_DEPRESSIO	Coding	0.01	18	42	0	BEGAIN (Missense)	0.0248447	0.0118694
F5_DEPRESSIO	Coding	0.01	18	42	0	PARP14 (Synonymous)	0.0248447	0.0118694
F5_DEPRESSIO	Coding	0.01	18	42	0	DHDH (Missense)	0.0248447	0.0296736
F5_DEPRESSIO	Coding	0.01	18	42	0	GFI1B (Synonymous)	0.0248447	0.0267062
F5_DEPRESSIO	Coding	0.01	18	42	0	KLHL32 (Missense)	0.0217391	0.00890208
F5_DEPRESSION_DYSTHYMIA	Coding	0.001	17	34	0	OR2B2 (Missense)	0.388704	0.00331126
F5_DEPRESSION_DYSTHYMIA	Coding	0.001	17	34	0	DCHS2 (Missense)	0.139535	0.112583
F5_DEPRESSION_DYSTHYMIA	Coding	0.001	17	34	0	DOCK8 (D Missense)	0.0963455	0.00662252
F5_DEPRESSION_DYSTHYMIA	Coding	0.001	17	34	0	AKAP6 (Missense)	0.0697674	0.0529801
F5_DEPRESSION_DYSTHYMIA	Coding	0.001	17	34	0	DNMT1 (Missense)	0.0598007	0.0430464
F5_DEPRESSION_DYSTHYMIA	Coding	0.001	17	34	0	TRIM15 (D Missense)	0.0564784	0.00331126
F5_DEPRESSION_DYSTHYMIA	Coding	0.001	17	34	0	NPAT (Missense)	0.0498339	0.0629139
F5_DEPRESSION_DYSTHYMIA	Coding	0.001	17	34	0	RASSF3 (Missense)	0.0465116	0.00993377
F5_DEPRESSION_DYSTHYMIA	Coding	0.001	17	34	0	GRIP1 (Missense)	0.0465116	0.0298013
F5_DEPRESSION_DYSTHYMIA	Coding	0.001	17	34	0	SGTA (Synonymous)	0.0465116	0.0298013
F5_DEPRESSION_DYSTHYMIA	Coding	0.001	17	34	0	HOXC6 (Synonymous)	0.0431894	0.0364238
F5_DEPRESSION_DYSTHYMIA	Coding	0.001	17	34	0	DAB1 (Missense)	0.0398671	0.0463576
F5_DEPRESSION_DYSTHYMIA	Coding	0.001	17	34	0	BYSL (Missense)	0.0365449	0.0298013
F5_DEPRESSION_DYSTHYMIA	Coding	0.001	17	34	0	FBXW8 (Missense)	0.0332226	0.013245
F5_DEPRESSION_DYSTHYMIA	Coding	0.001	17	34	0	EMC10 (Missense)	0.0332226	0.0397351
F5_DEPRESSION_DYSTHYMIA	Coding	0.001	17	34	0	COL11A2 (Synonymous)	0.0332226	0.0562914
F5_DEPRESSION_DYSTHYMIA	Coding	0.001	17	34	0	MORC1 (Missense)	0.0332226	0.013245
F5_DEPRESSION_DYSTHYMIA	Coding	0.001	17	34	0	ZNF217 (Missense)	0.0332226	0.0198675
F5_DEPRESSION_DYSTHYMIA	Coding	0.001	17	34	0	FCHSD1 (Synonymous)	0.0299003	0.0198675
F5_DEPRESSION_DYSTHYMIA	Coding	0.001	17	34	0	FDXR (Synonymous)	0.0299003	0.013245
KRA_PSY_ANXIETY_EXMORE	Coding	0.01	15	37	0	LMBR1 (Missense)	0.251656	0
KRA_PSY_ANXIETY_EXMORE	Coding	0.01	15	37	0	LARGE2 (Missense)	0.152318	0.0664452
KRA_PSY_ANXIETY_EXMORE	Coding	0.01	15	37	0	FSD1 (Synonymous)	0.13245	0.00332226
KRA_PSY_ANXIETY_EXMORE	Coding	0.01	15	37	0	UBXN4 (Missense)	0.122517	0.00664452
KRA_PSY_ANXIETY_EXMORE	Coding	0.01	15	37	0	FAM83F (Synonymous)	0.109272	0.0299003
KRA_PSY_ANXIETY_EXMORE	Coding	0.01	15	37	0	XYLT2 (Missense)	0.10596	0.0431894
KRA_PSY_ANXIETY_EXMORE	Coding	0.01	15	37	0	VCAN (Missense)	0.102649	0.0531561
KRA_PSY_ANXIETY_EXMORE	Coding	0.01	15	37	0	LOXHD1 (Missense)	0.0860927	0.0631229
KRA_PSY_ANXIETY_EXMORE	Coding	0.01	15	37	0	VWA1 (Missense)	0.0827815	0.0631229
KRA_PSY_ANXIETY_EXMORE	Coding	0.01	15	37	0	C16orf96 (Missense)	0.0794702	0.122924
KRA_PSY_ANXIETY_EXMORE	Coding	0.01	15	37	0	ZNF266 (Synonymous)	0.0728477	0.0465116
KRA_PSY_ANXIETY_EXMORE	Coding	0.01	15	37	0	LHX4 (Synonymous)	0.0728477	0.0598007
KRA_PSY_ANXIETY_EXMORE	Coding	0.01	15	37	0	TNFRSF13C (Synonymous)	0.0728477	0.0265781
KRA_PSY_ANXIETY_EXMORE	Coding	0.01	15	37	0	CATSPERB (Synonymous)	0.0695364	0.0465116
KRA_PSY_ANXIETY_EXMORE	Coding	0.01	15	37	0	EXT2 (Missense)	0.0629139	0.0498339
KRA_PSY_ANXIETY_EXMORE	Coding	0.01	15	37	0	MERTK (Missense)	0.0463576	0.0299003
KRA_PSY_ANXIETY_EXMORE	Coding	0.01	15	37	0	FOXI1 (Missense)	0.0430464	0.0299003
KRA_PSY_ANXIETY_EXMORE	Coding	0.01	15	37	0	HIST1H2BN (D Missense)	0.0430464	0
KRA_PSY_ANXIETY_EXMORE	Coding	0.01	15	37	0	SLC6A19 (Missense)	0.0430464	0.0465116
KRA_PSY_ANXIETY_EXMORE	Coding	0.01	15	37	0	TBC1D1 (Synonymous)	0.0397351	0.0498339
F5_PHOBANX	Coding	0.01	2	3	0	HSD17B14 (Missense)	0.111455	0.0373832
F5_PHOBANX	Coding	0.01	2	3	0	NBEA (Synonymous)	0.0835913	0.046729
F5_PHOBANX	Coding	0.01	2	3	0	TMEM220 (Missense)	0.0804954	0.05919
F5_PHOBANX	Coding	0.01	2	3	0	PRDM16 (Missense)	0.0804954	0.0404984
F5_PHOBANX	Coding	0.01	2	3	0	ADAM11 (Synonymous)	0.0743034	0.0373832
F5_PHOBANX	Coding	0.01	2	3	0	FAM131C (Missense)	0.0619195	0.0311526
F5_PHOBANX	Coding	0.01	2	3	0	C17orf58 (PTVs)	0.0588235	0.0155763
F5_PHOBANX	Coding	0.01	2	3	0	SIPA1L3 (Missense)	0.0588235	0.0498442
F5_PHOBANX	Coding	0.01	2	3	0	C17orf58 (pLoF)	0.0588235	0.0155763
F5_PHOBANX	Coding	0.01	2	3	0	GRIN2B (Missense)	0.0557276	0.0124611
F5_PHOBANX	Coding	0.01	2	3	0	JMJD1C (Missense)	0.0526316	0.0654206
F5_PHOBANX	Coding	0.01	2	3	0	ANXA6 (Synonymous)	0.0526316	0.00934579
F5_PHOBANX	Coding	0.01	2	3	0	OR8U1 (Missense)	0.0495356	0.00623053
F5_PHOBANX	Coding	0.01	2	3	0	COLGALT2 (D Missense)	0.0495356	0.00934579
F5_PHOBANX	Coding	0.01	2	3	0	ZNF524 (Missense)	0.0495356	0.0280374
F5_PHOBANX	Coding	0.01	2	3	0	SASH1 (Synonymous)	0.0495356	0.0560748
F5_PHOBANX	Coding	0.01	2	3	0	COP1 (Synonymous)	0.0464396	0.0311526
F5_PHOBANX	Coding	0.01	2	3	0	RCAN3 (Missense)	0.0464396	0.0124611
F5_PHOBANX	Coding	0.01	2	3	0	ITGA8 (Missense)	0.0433437	0.0249221
F5_PHOBANX	Coding	0.01	2	3	0	METTL9 (Missense)	0.0433437	0.046729
F5_ANXIETY	Coding	0.001	9	31	0	WNT8A (D Missense)	0.13468	0
F5_ANXIETY	Coding	0.001	9	31	0	LARGE2 (Missense)	0.0808081	0.0716418
F5_ANXIETY	Coding	0.001	9	31	0	VCAN (Missense)	0.0808081	0.0746269
F5_ANXIETY	Coding	0.001	9	31	0	SPATA18 (Missense)	0.0774411	0.038806
F5_ANXIETY	Coding	0.001	9	31	0	TNRC18 (Synonymous)	0.0639731	0.128358
F5_ANXIETY	Coding	0.001	9	31	0	ARHGAP30 (Missense)	0.0572391	0.038806
F5_ANXIETY	Coding	0.001	9	31	0	RANBP6 (Synonymous)	0.0572391	0.0268657
F5_ANXIETY	Coding	0.001	9	31	0	LHX4 (Synonymous)	0.0538721	0.0567164
F5_ANXIETY	Coding	0.001	9	31	0	CADPS2 (Missense)	0.0505051	0.0567164
F5_ANXIETY	Coding	0.001	9	31	0	POLG (D Missense)	0.047138	0.0507463
F5_ANXIETY	Coding	0.001	9	31	0	FAM83F (Synonymous)	0.047138	0.0447761
F5_ANXIETY	Coding	0.001	9	31	0	LMBR1 (Missense)	0.047138	0
F5_ANXIETY	Coding	0.001	9	31	0	FSD1 (Synonymous)	0.043771	0
F5_ANXIETY	Coding	0.001	9	31	0	ZNF266 (Synonymous)	0.043771	0.0328358
F5_ANXIETY	Coding	0.001	9	31	0	CATSPERB (Synonymous)	0.043771	0.041791
F5_ANXIETY	Coding	0.001	9	31	0	LAIR1 (Missense)	0.040404	0.0268657
F5_ANXIETY	Coding	0.001	9	31	0	IGDCC4 (Missense)	0.040404	0.041791
F5_ANXIETY	Coding	0.001	9	31	0	KIF18B (Synonymous)	0.040404	0.038806
F5_ANXIETY	Coding	0.001	9	31	0	FMN1 (Synonymous)	0.03367	0.0567164
F5_ANXIETY	Coding	0.001	9	31	0	GABRR2 (Missense)	0.03367	0.0179104
G6_NEURO	Coding	0.001	75	72	2	ASXL1 (PTVs)	0.115274	0.00295858
G6_NEURO	Coding	0.001	75	72	2	KMT2D (Synonymous)	0.103746	0.0887574
G6_NEURO	Coding	0.001	75	72	2	TNC (Missense)	0.0951009	0.0532544
G6_NEURO	Coding	0.001	75	72	2	MUC3A (Synonymous)	0.092219	0.056213
G6_NEURO	Coding	0.001	75	72	2	GLDC (Missense)	0.092219	0.0591716
G6_NEURO	Coding	0.001	75	72	2	PCSK5 (Missense)	0.0864553	0.0621302
G6_NEURO	Coding	0.001	75	72	2	TMEM8A (Missense)	0.074928	0.056213
G6_NEURO	Coding	0.001	75	72	2	APBA3 (Synonymous)	0.0605187	0.0384615
G6_NEURO	Coding	0.001	75	72	2	MFHAS1 (Synonymous)	0.0576369	0.0650888
G6_NEURO	Coding	0.001	75	72	2	PQLC3 (D Missense)	0.0576369	0.00295858
G6_NEURO	Coding	0.001	75	72	2	ASXL1 (pLoF)	0.054755	0
G6_NEURO	Coding	0.001	75	72	2	DGKZ (Missense)	0.0518732	0.0473373
G6_NEURO	Coding	0.001	75	72	2	SAA2-SAA4 (Missense)	0.0403458	0.0532544
G6_NEURO	Coding	0.001	75	72	2	NLRC5 (Missense)	0.037464	0.0502959
G6_NEURO	Coding	0.001	75	72	2	NBPF20 (Missense)	0.037464	0.0680473
G6_NEURO	Coding	0.001	75	72	2	DCTD (PTVs)	0.037464	0
G6_NEURO	Coding	0.001	75	72	2	LYRM2 (Missense)	0.0345821	0.0532544
G6_NEURO	Coding	0.001	75	72	2	ARPP21 (Missense)	0.0345821	0.0236686
G6_NEURO	Coding	0.001	75	72	2	ZNF217 (Missense)	0.0317003	0.0325444
G6_NEURO	Coding	0.001	75	72	2	SAA2 (Missense)	0.0317003	0.0414201
G6_NEUATR	Coding	0.001	1	2	0	TNF (D Missense)	0.091716	0.00295858
G6_NEUATR	Coding	0.001	1	2	0	FPGT-TNNI3K (Missense)	0.0828402	0.0976331
G6_NEUATR	Coding	0.001	1	2	0	FAT3 (Synonymous)	0.0591716	0.0857988
G6_NEUATR	Coding	0.001	1	2	0	TNNI3K (Missense)	0.056213	0.0769231
G6_NEUATR	Coding	0.001	1	2	0	PCDH15 (Missense)	0.0532544	0.056213
G6_NEUATR	Coding	0.001	1	2	0	AGAP6 (Missense)	0.0532544	0.0414201
G6_NEUATR	Coding	0.001	1	2	0	PLXNA1 (Missense)	0.0532544	0.035503
G6_NEUATR	Coding	0.001	1	2	0	PDE6B (Missense)	0.0502959	0.0325444
G6_NEUATR	Coding	0.001	1	2	0	CEMIP (Synonymous)	0.0502959	0.035503
G6_NEUATR	Coding	0.001	1	2	0	RAD21L1 (Missense)	0.0443787	0.00591716
G6_NEUATR	Coding	0.001	1	2	0	ARFGEF3 (Synonymous)	0.0414201	0.0650888
G6_NEUATR	Coding	0.001	1	2	0	FOXD3 (Missense)	0.0414201	0.0236686
G6_NEUATR	Coding	0.001	1	2	0	GAS2L2 (Synonymous)	0.0414201	0.0207101
G6_NEUATR	Coding	0.001	1	2	0	XPNPEP3 (Missense)	0.035503	0.0177515
G6_NEUATR	Coding	0.001	1	2	0	GCKR (Missense)	0.035503	0.056213
G6_NEUATR	Coding	0.001	1	2	0	ZNF335 (Synonymous)	0.035503	0.035503
G6_NEUATR	Coding	0.001	1	2	0	TRMT44 (Synonymous)	0.035503	0.035503
G6_NEUATR	Coding	0.001	1	2	0	OR2AT4 (D Missense)	0.035503	0
G6_NEUATR	Coding	0.001	1	2	0	TMEM220 (Missense)	0.035503	0.035503
G6_NEUATR	Coding	0.001	1	2	0	TOPAZ1 (Missense)	0.035503	0.0325444
G6_ALS	Coding	0.001	0	0	0	KRTAP13-4 (Synonymous)	0.166667	0.00421941
G6_ALS	Coding	0.001	0	0	0	SNRNP70 (Synonymous)	0.109649	0.00421941
G6_ALS	Coding	0.001	0	0	0	PTPN13 (Missense)	0.100877	0.101266
G6_ALS	Coding	0.001	0	0	0	MYL12A (Synonymous)	0.0877193	0
G6_ALS	Coding	0.001	0	0	0	PRTG (Missense)	0.0789474	0.0379747
G6_ALS	Coding	0.001	0	0	0	UTP6 (Synonymous)	0.0745614	0
G6_ALS	Coding	0.001	0	0	0	ANKRD40 (Synonymous)	0.0657895	0
G6_ALS	Coding	0.001	0	0	0	IGSF9B (Missense)	0.0482456	0.0295359
G6_ALS	Coding	0.001	0	0	0	PRKG2 (pLoF)	0.0482456	0.00421941
G6_ALS	Coding	0.001	0	0	0	TRPM4 (Synonymous)	0.0438596	0.021097
G6_ALS	Coding	0.001	0	0	0	VANGL1 (Synonymous)	0.0438596	0.0168776
G6_ALS	Coding	0.001	0	0	0	NEK1 (PTVs)	0.0438596	0
G6_ALS	Coding	0.001	0	0	0	ARFGEF3 (Synonymous)	0.0438596	0.0337553
G6_ALS	Coding	0.001	0	0	0	ZNF335 (Synonymous)	0.0438596	0.0253165
G6_ALS	Coding	0.001	0	0	0	ELF2 (Missense)	0.0394737	0.0632911
G6_ALS	Coding	0.001	0	0	0	PARP4 (Synonymous)	0.0394737	0.0253165
G6_ALS	Coding	0.001	0	0	0	TMEM220 (Missense)	0.0394737	0.0464135
G6_ALS	Coding	0.001	0	0	0	USP4 (Missense)	0.0394737	0.0506329
G6_ALS	Coding	0.001	0	0	0	LILRA4 (Missense)	0.0394737	0.0421941
G6_ALS	Coding	0.001	0	0	0	PDE6B (Missense)	0.0350877	0.0126582
G6_XTRAPYR	Coding	0.001	5	7	0	GBA (D Missense)	0.29003	0.0147929
G6_XTRAPYR	Coding	0.001	5	7	0	GBA (Missense)	0.29003	0.0147929
G6_XTRAPYR	Coding	0.001	5	7	0	NLRP1 (Missense)	0.0876133	0.0798817
G6_XTRAPYR	Coding	0.001	5	7	0	UBR2 (Missense)	0.0725076	0.0236686
G6_XTRAPYR	Coding	0.001	5	7	0	AKAP8 (Synonymous)	0.0664653	0.0325444
G6_XTRAPYR	Coding	0.001	5	7	0	NPC1 (Missense)	0.0634441	0.0414201
G6_XTRAPYR	Coding	0.001	5	7	0	POLG (D Missense)	0.0513595	0.0473373
G6_XTRAPYR	Coding	0.001	5	7	0	ZNF737 (Synonymous)	0.0483384	0.0266272
G6_XTRAPYR	Coding	0.001	5	7	0	ITK (Missense)	0.0483384	0.035503
G6_XTRAPYR	Coding	0.001	5	7	0	NIN (Missense)	0.0483384	0.0325444
G6_XTRAPYR	Coding	0.001	5	7	0	BRD4 (Missense)	0.0422961	0.0502959
G6_XTRAPYR	Coding	0.001	5	7	0	CLMN (Missense)	0.0422961	0.0473373
G6_XTRAPYR	Coding	0.001	5	7	0	FAM71B (Synonymous)	0.0422961	0.0325444
G6_XTRAPYR	Coding	0.001	5	7	0	DAPK2 (Missense)	0.0392749	0.0414201
G6_XTRAPYR	Coding	0.001	5	7	0	PRKCSH (Synonymous)	0.0362538	0.0295858
G6_XTRAPYR	Coding	0.001	5	7	0	MAGI1 (Missense)	0.0362538	0.0680473
G6_XTRAPYR	Coding	0.001	5	7	0	FAM3C (Missense)	0.0362538	0
G6_XTRAPYR	Coding	0.001	5	7	0	NUBP2 (Missense)	0.0362538	0.0207101
G6_XTRAPYR	Coding	0.001	5	7	0	CADM3 (Synonymous)	0.0332326	0.00295858
G6_XTRAPYR	Coding	0.001	5	7	0	RHOBTB2 (Missense)	0.0332326	0.0118343
G6_PARKINSON_EXMORE	Coding	1e-05	3	4	0	NPIPB2 (Missense)	0.0833333	0.0708333
G6_PARKINSON_EXMORE	Coding	1e-05	3	4	0	NIN (Missense)	0.075	0.0375
G6_PARKINSON_EXMORE	Coding	1e-05	3	4	0	POLG (Missense)	0.0625	0.0375
G6_PARKINSON_EXMORE	Coding	1e-05	3	4	0	NLRP1 (Missense)	0.0583333	0.0625
G6_PARKINSON_EXMORE	Coding	1e-05	3	4	0	ZNF519 (Missense)	0.0541667	0.0458333
G6_PARKINSON_EXMORE	Coding	1e-05	3	4	0	GPR152 (Missense)	0.05	0.0625
G6_PARKINSON_EXMORE	Coding	1e-05	3	4	0	TTC29 (Synonymous)	0.0458333	0
G6_PARKINSON_EXMORE	Coding	1e-05	3	4	0	RP1 (Missense)	0.0458333	0.0416667
G6_PARKINSON_EXMORE	Coding	1e-05	3	4	0	ORAI2 (Missense)	0.0416667	0
G6_PARKINSON_EXMORE	Coding	1e-05	3	4	0	NPC1 (Missense)	0.0375	0.05
G6_PARKINSON_EXMORE	Coding	1e-05	3	4	0	GMIP (Synonymous)	0.0375	0.0375
G6_PARKINSON_EXMORE	Coding	1e-05	3	4	0	ADAMTS8 (Missense)	0.0375	0.0166667
G6_PARKINSON_EXMORE	Coding	1e-05	3	4	0	CDH24 (Missense)	0.0333333	0.0583333
G6_PARKINSON_EXMORE	Coding	1e-05	3	4	0	KRT82 (D Missense)	0.0333333	0.025
G6_PARKINSON_EXMORE	Coding	1e-05	3	4	0	ZNF28 (PTVs)	0.0291667	0.025
G6_PARKINSON_EXMORE	Coding	1e-05	3	4	0	ACOT8 (Missense)	0.0291667	0.0375
G6_PARKINSON_EXMORE	Coding	1e-05	3	4	0	RTRAF (Missense)	0.0291667	0.0208333
G6_PARKINSON_EXMORE	Coding	1e-05	3	4	0	CAPN1 (Missense)	0.0291667	0.0458333
G6_PARKINSON_EXMORE	Coding	1e-05	3	4	0	ATP6V1H (PTVs)	0.0291667	0
G6_PARKINSON_EXMORE	Coding	1e-05	3	4	0	IDUA (D Missense)	0.0291667	0.05
G6_XTRAPYROTH	Coding	0.001	2	1	0	UBR2 (Missense)	0.0879765	0.0208955
G6_XTRAPYROTH	Coding	0.001	2	1	0	IAH1 (PTVs)	0.0674487	0
G6_XTRAPYROTH	Coding	0.001	2	1	0	PINX1 (D Missense)	0.0674487	0
G6_XTRAPYROTH	Coding	0.001	2	1	0	MYO5C (Synonymous)	0.0674487	0.0358209
G6_XTRAPYROTH	Coding	0.001	2	1	0	SPEG (Missense)	0.0645161	0.0776119
G6_XTRAPYROTH	Coding	0.001	2	1	0	TAMM41 (PTVs)	0.0645161	0.00298507
G6_XTRAPYROTH	Coding	0.001	2	1	0	RTN4RL1 (Missense)	0.0615836	0.0149254
G6_XTRAPYROTH	Coding	0.001	2	1	0	RMDN2 (Missense)	0.0527859	0.0119403
G6_XTRAPYROTH	Coding	0.001	2	1	0	IAH1 (pLoF)	0.0439883	0
G6_XTRAPYROTH	Coding	0.001	2	1	0	TAMM41 (pLoF)	0.0439883	0.00298507
G6_XTRAPYROTH	Coding	0.001	2	1	0	ENPP3 (Missense)	0.0410557	0.0238806
G6_XTRAPYROTH	Coding	0.001	2	1	0	RRP7A (PTVs)	0.0381232	0
G6_XTRAPYROTH	Coding	0.001	2	1	0	RRP7A (pLoF)	0.0381232	0
G6_XTRAPYROTH	Coding	0.001	2	1	0	ANAPC2 (Synonymous)	0.0351906	0.0477612
G6_XTRAPYROTH	Coding	0.001	2	1	0	COL22A1 (D Missense)	0.0351906	0.038806
G6_XTRAPYROTH	Coding	0.001	2	1	0	PPT2-EGFL8 (Synonymous)	0.0322581	0.0119403
G6_XTRAPYROTH	Coding	0.001	2	1	0	MYCL (Missense)	0.0322581	0.0149254
G6_XTRAPYROTH	Coding	0.001	2	1	0	ARHGAP26 (PTVs)	0.0293255	0
G6_XTRAPYROTH	Coding	0.001	2	1	0	DYNC1H1 (Missense)	0.0293255	0.0358209
G6_XTRAPYROTH	Coding	0.001	2	1	0	LRRC36 (Missense)	0.026393	0.0238806
G6_ALZHEIMER_EXMORE	Coding	0.01	3	14	0	LRP1 (Missense)	0.177215	0.0920502
G6_ALZHEIMER_EXMORE	Coding	0.01	3	14	0	ASPM (Missense)	0.130802	0.0585774
G6_ALZHEIMER_EXMORE	Coding	0.01	3	14	0	ERN2 (Missense)	0.105485	0.0460251
G6_ALZHEIMER_EXMORE	Coding	0.01	3	14	0	ITPR3 (Synonymous)	0.105485	0.0962343
G6_ALZHEIMER_EXMORE	Coding	0.01	3	14	0	DUSP15 (Missense)	0.101266	0.0209205
G6_ALZHEIMER_EXMORE	Coding	0.01	3	14	0	NECTIN2 (Missense)	0.0759494	0.0334728
G6_ALZHEIMER_EXMORE	Coding	0.01	3	14	0	FAM208B (Missense)	0.0675105	0.0878661
G6_ALZHEIMER_EXMORE	Coding	0.01	3	14	0	FLRT2 (Synonymous)	0.0632911	0.0167364
G6_ALZHEIMER_EXMORE	Coding	0.01	3	14	0	IL4I1 (Synonymous)	0.0632911	0.0334728
G6_ALZHEIMER_EXMORE	Coding	0.01	3	14	0	CLCN1 (D Missense)	0.0632911	0.0167364
G6_ALZHEIMER_EXMORE	Coding	0.01	3	14	0	ZNF506 (Missense)	0.0632911	0.0083682
G6_ALZHEIMER_EXMORE	Coding	0.01	3	14	0	ARMC5 (Missense)	0.0590717	0.0543933
G6_ALZHEIMER_EXMORE	Coding	0.01	3	14	0	TTC24 (Missense)	0.0590717	0.0669456
G6_ALZHEIMER_EXMORE	Coding	0.01	3	14	0	STAT2 (Missense)	0.0548523	0.0125523
G6_ALZHEIMER_EXMORE	Coding	0.01	3	14	0	SGCE (Missense)	0.0548523	0.0251046
G6_ALZHEIMER_EXMORE	Coding	0.01	3	14	0	HABP2 (Missense)	0.0548523	0.041841
G6_ALZHEIMER_EXMORE	Coding	0.01	3	14	0	KIF19 (Synonymous)	0.0464135	0.0209205
G6_ALZHEIMER_EXMORE	Coding	0.01	3	14	0	NUP188 (Synonymous)	0.0421941	0.0292887
G6_ALZHEIMER_EXMORE	Coding	0.01	3	14	0	SH2D3C (Synonymous)	0.0421941	0.0292887
G6_ALZHEIMER_EXMORE	Coding	0.01	3	14	0	BRSK1 (Synonymous)	0.0421941	0.0083682
G6_NEURODEGENERATIVE	Coding	0.01	2	15	0	LRP1 (Missense)	0.159763	0.0946746
G6_NEURODEGENERATIVE	Coding	0.01	2	15	0	IL4I1 (Synonymous)	0.091716	0.0207101
G6_NEURODEGENERATIVE	Coding	0.01	2	15	0	SGCE (Missense)	0.0828402	0.0236686
G6_NEURODEGENERATIVE	Coding	0.01	2	15	0	DUSP15 (Missense)	0.0798817	0.0236686
G6_NEURODEGENERATIVE	Coding	0.01	2	15	0	ASPM (Missense)	0.0710059	0.0650888
G6_NEURODEGENERATIVE	Coding	0.01	2	15	0	TTC24 (Missense)	0.0680473	0.0443787
G6_NEURODEGENERATIVE	Coding	0.01	2	15	0	HABP2 (Missense)	0.0680473	0.0414201
G6_NEURODEGENERATIVE	Coding	0.01	2	15	0	ITPR3 (Synonymous)	0.0650888	0.0946746
G6_NEURODEGENERATIVE	Coding	0.01	2	15	0	CLCN1 (D Missense)	0.0650888	0.0236686
G6_NEURODEGENERATIVE	Coding	0.01	2	15	0	BRSK1 (Synonymous)	0.0650888	0.00887574
G6_NEURODEGENERATIVE	Coding	0.01	2	15	0	NUP188 (Synonymous)	0.0621302	0.0207101
G6_NEURODEGENERATIVE	Coding	0.01	2	15	0	FAM208B (Missense)	0.0591716	0.106509
G6_NEURODEGENERATIVE	Coding	0.01	2	15	0	ERN2 (Missense)	0.0591716	0.0621302
G6_NEURODEGENERATIVE	Coding	0.01	2	15	0	ARMC5 (Missense)	0.056213	0.0532544
G6_NEURODEGENERATIVE	Coding	0.01	2	15	0	STAT2 (Missense)	0.0532544	0.00887574
G6_NEURODEGENERATIVE	Coding	0.01	2	15	0	TMTC4 (PTVs)	0.0502959	0.00887574
G6_NEURODEGENERATIVE	Coding	0.01	2	15	0	KIF19 (Synonymous)	0.0473373	0.0147929
G6_NEURODEGENERATIVE	Coding	0.01	2	15	0	SH2D3C (Synonymous)	0.0473373	0.0236686
G6_NEURODEGENERATIVE	Coding	0.01	2	15	0	SAA2 (Missense)	0.0473373	0.0414201
G6_NEURODEGENERATIVE	Coding	0.01	2	15	0	FLRT2 (Synonymous)	0.0473373	0.0177515
G6_DEGENOTH	Coding	0.01	1	1	0	C16orf96 (Missense)	0.114458	0.0895522
G6_DEGENOTH	Coding	0.01	1	1	0	PPFIBP2 (Missense)	0.114458	0.0507463
G6_DEGENOTH	Coding	0.01	1	1	0	ZNF804B (Missense)	0.108434	0.101493
G6_DEGENOTH	Coding	0.01	1	1	0	VSIG10L (Missense)	0.0963855	0.0597015
G6_DEGENOTH	Coding	0.01	1	1	0	PCDHB3 (Missense)	0.0873494	0.0328358
G6_DEGENOTH	Coding	0.01	1	1	0	MEGF6 (Missense)	0.0813253	0.0895522
G6_DEGENOTH	Coding	0.01	1	1	0	ELFN1 (Missense)	0.0783133	0.0149254
G6_DEGENOTH	Coding	0.01	1	1	0	HMGXB3 (Synonymous)	0.0662651	0.041791
G6_DEGENOTH	Coding	0.01	1	1	0	PCDHGA1 (D Missense)	0.063253	0.0925373
G6_DEGENOTH	Coding	0.01	1	1	0	PCDHGA2 (D Missense)	0.060241	0.0925373
G6_DEGENOTH	Coding	0.01	1	1	0	DACT3 (Missense)	0.0481928	0.00895522
G6_DEGENOTH	Coding	0.01	1	1	0	ADAMTS12 (Missense)	0.0481928	0.041791
G6_DEGENOTH	Coding	0.01	1	1	0	CFI (Missense)	0.0451807	0.0477612
G6_DEGENOTH	Coding	0.01	1	1	0	CFHR4 (D Missense)	0.0451807	0
G6_DEGENOTH	Coding	0.01	1	1	0	NSG2 (Synonymous)	0.0421687	0.0447761
G6_DEGENOTH	Coding	0.01	1	1	0	ANKMY2 (Missense)	0.0421687	0.0268657
G6_DEGENOTH	Coding	0.01	1	1	0	LAPTM4B (Missense)	0.0391566	0.00597015
G6_DEGENOTH	Coding	0.01	1	1	0	CHRND (Missense)	0.0361446	0.0358209
G6_DEGENOTH	Coding	0.01	1	1	0	COL19A1 (D Missense)	0.0331325	0.0268657
G6_DEGENOTH	Coding	0.01	1	1	0	CHD2 (Missense)	0.0331325	0.00597015
G6_EPIPAROX	Coding	0.01	22	29	1	PKDREJ (Missense)	0.223529	0.0976331
G6_EPIPAROX	Coding	0.01	22	29	1	ZAN (Missense)	0.205882	0.115385
G6_EPIPAROX	Coding	0.01	22	29	1	KANK2 (Missense)	0.117647	0.056213
G6_EPIPAROX	Coding	0.01	22	29	1	GCC2 (Missense)	0.102941	0.035503
G6_EPIPAROX	Coding	0.01	22	29	1	PCYOX1L (Missense)	0.0970588	0.0236686
G6_EPIPAROX	Coding	0.01	22	29	1	HDAC7 (Synonymous)	0.0941176	0.0295858
G6_EPIPAROX	Coding	0.01	22	29	1	CCDC77 (Missense)	0.0941176	0.0207101
G6_EPIPAROX	Coding	0.01	22	29	1	ITGA10 (Synonymous)	0.0794118	0.0266272
G6_EPIPAROX	Coding	0.01	22	29	1	ATP13A1 (Missense)	0.0764706	0.0266272
G6_EPIPAROX	Coding	0.01	22	29	1	TC2N (Missense)	0.0705882	0.0118343
G6_EPIPAROX	Coding	0.01	22	29	1	SH3GL1 (Synonymous)	0.0676471	0.0236686
G6_EPIPAROX	Coding	0.01	22	29	1	PPP1R12B (Missense)	0.0529412	0.0207101
G6_EPIPAROX	Coding	0.01	22	29	1	IQGAP3 (Missense)	0.05	0.0414201
G6_EPIPAROX	Coding	0.01	22	29	1	PSTK (Missense)	0.0470588	0.00887574
G6_EPIPAROX	Coding	0.01	22	29	1	TNFRSF17 (Missense)	0.0470588	0
G6_EPIPAROX	Coding	0.01	22	29	1	OR1L3 (Missense)	0.0323529	0.0207101
G6_EPIPAROX	Coding	0.01	22	29	1	MLXIP (Missense)	0.0323529	0.0266272
G6_EPIPAROX	Coding	0.01	22	29	1	GLIS3 (PTVs)	0.0323529	0.00295858
G6_EPIPAROX	Coding	0.01	22	29	1	C1orf122 (Synonymous)	0.0323529	0.00887574
G6_EPIPAROX	Coding	0.01	22	29	1	ZNF217 (Missense)	0.0323529	0.035503
G6_EPLEPSY	Coding	0.01	6	8	0	CYP4F12 (Missense)	0.377261	0.0186916
G6_EPLEPSY	Coding	0.01	6	8	0	CYP4F12 (D Missense)	0.369509	0
G6_EPLEPSY	Coding	0.01	6	8	0	TCL1A (Synonymous)	0.198966	0
G6_EPLEPSY	Coding	0.01	6	8	0	ATG9B (PTVs)	0.121447	0
G6_EPLEPSY	Coding	0.01	6	8	0	ANKRD31 (PTVs)	0.108527	0
G6_EPLEPSY	Coding	0.01	6	8	0	ANKRD31 (pLoF)	0.108527	0
G6_EPLEPSY	Coding	0.01	6	8	0	ATG9B (pLoF)	0.0749354	0
G6_EPLEPSY	Coding	0.01	6	8	0	BICRA (Synonymous)	0.0594315	0.0560748
G6_EPLEPSY	Coding	0.01	6	8	0	GSN (D Missense)	0.0490956	0
G6_EPLEPSY	Coding	0.01	6	8	0	POTEE (Synonymous)	0.0465116	0.0529595
G6_EPLEPSY	Coding	0.01	6	8	0	AFF1 (Synonymous)	0.0361757	0.0342679
G6_EPLEPSY	Coding	0.01	6	8	0	TTC22 (Synonymous)	0.0335917	0.0124611
G6_EPLEPSY	Coding	0.01	6	8	0	PHF21A (Synonymous)	0.0335917	0.0155763
G6_EPLEPSY	Coding	0.01	6	8	0	MUC13 (Missense)	0.0310078	0.0186916
G6_EPLEPSY	Coding	0.01	6	8	0	PLK3 (Synonymous)	0.0310078	0.0280374
G6_EPLEPSY	Coding	0.01	6	8	0	PPP5D1 (Missense)	0.0310078	0.0218069
G6_EPLEPSY	Coding	0.01	6	8	0	KLK4 (Missense)	0.0310078	0.0436137
G6_EPLEPSY	Coding	0.01	6	8	0	EIF4E1B (Missense)	0.0284238	0.0249221
G6_EPLEPSY	Coding	0.01	6	8	0	RAG2 (Missense)	0.0258398	0.0498442
G6_EPLEPSY	Coding	0.01	6	8	0	SNAPC4 (Synonymous)	0.0232558	0.0186916
G6_MIGRAINE	Coding	0.01	6	5	0	PKDREJ (Missense)	0.127726	0.0903427
G6_MIGRAINE	Coding	0.01	6	5	0	PER3 (Missense)	0.115265	0.0685358
G6_MIGRAINE	Coding	0.01	6	5	0	PLEKHN1 (Synonymous)	0.0996885	0.05919
G6_MIGRAINE	Coding	0.01	6	5	0	FLNB (D Missense)	0.0965732	0.0342679
G6_MIGRAINE	Coding	0.01	6	5	0	LMNTD2 (Missense)	0.0934579	0.0623053
G6_MIGRAINE	Coding	0.01	6	5	0	KANK2 (Missense)	0.0841121	0.046729
G6_MIGRAINE	Coding	0.01	6	5	0	ZEB1 (D Missense)	0.0778816	0
G6_MIGRAINE	Coding	0.01	6	5	0	OR52N2 (Missense)	0.0778816	0.0155763
G6_MIGRAINE	Coding	0.01	6	5	0	FAM71E1 (Missense)	0.0654206	0.0186916
G6_MIGRAINE	Coding	0.01	6	5	0	RBFOX1 (Synonymous)	0.05919	0.0249221
G6_MIGRAINE	Coding	0.01	6	5	0	MMP16 (Missense)	0.05919	0.00311526
G6_MIGRAINE	Coding	0.01	6	5	0	JOSD2 (Synonymous)	0.0560748	0.00934579
G6_MIGRAINE	Coding	0.01	6	5	0	SLC29A4 (Missense)	0.0560748	0.0342679
G6_MIGRAINE	Coding	0.01	6	5	0	GRM7 (Missense)	0.0529595	0.0186916
G6_MIGRAINE	Coding	0.01	6	5	0	TRIM10 (Missense)	0.0529595	0.0623053
G6_MIGRAINE	Coding	0.01	6	5	0	MTCL1 (Synonymous)	0.0498442	0.0249221
G6_MIGRAINE	Coding	0.01	6	5	0	NUP210 (Synonymous)	0.0498442	0.0404984
G6_MIGRAINE	Coding	0.01	6	5	0	CCDC77 (Missense)	0.0498442	0.0218069
G6_MIGRAINE	Coding	0.01	6	5	0	CAPN8 (Synonymous)	0.0498442	0
G6_MIGRAINE	Coding	0.01	6	5	0	USHBP1 (Synonymous)	0.046729	0.0529595
G6_SLEEPDISOTH	Coding	0.01	6	14	0	CROCC (Missense)	0.297214	0.123457
G6_SLEEPDISOTH	Coding	0.01	6	14	0	PKHD1 (Missense)	0.139319	0.17284
G6_SLEEPDISOTH	Coding	0.01	6	14	0	CABIN1 (Missense)	0.123839	0.0648148
G6_SLEEPDISOTH	Coding	0.01	6	14	0	MFSD12 (Missense)	0.102167	0.123457
G6_SLEEPDISOTH	Coding	0.01	6	14	0	MYO18B (Synonymous)	0.0712074	0.0709877
G6_SLEEPDISOTH	Coding	0.01	6	14	0	POLQ (Missense)	0.0681115	0.0771605
G6_SLEEPDISOTH	Coding	0.01	6	14	0	PCDHB14 (Synonymous)	0.0681115	0.0277778
G6_SLEEPDISOTH	Coding	0.01	6	14	0	MGA (Missense)	0.0619195	0.0709877
G6_SLEEPDISOTH	Coding	0.01	6	14	0	ATP13A1 (Missense)	0.0619195	0.0308642
G6_SLEEPDISOTH	Coding	0.01	6	14	0	USP34 (Missense)	0.0526316	0.0555556
G6_SLEEPDISOTH	Coding	0.01	6	14	0	ITGA10 (Synonymous)	0.0495356	0.0216049
G6_SLEEPDISOTH	Coding	0.01	6	14	0	MAST3 (Missense)	0.0495356	0.0277778
G6_SLEEPDISOTH	Coding	0.01	6	14	0	ANKRD55 (Missense)	0.0464396	0.037037
G6_SLEEPDISOTH	Coding	0.01	6	14	0	TRIP4 (Synonymous)	0.0464396	0.0308642
G6_SLEEPDISOTH	Coding	0.01	6	14	0	SEC31B (Missense)	0.0464396	0.0648148
G6_SLEEPDISOTH	Coding	0.01	6	14	0	PLAU (Missense)	0.0433437	0.0401235
G6_SLEEPDISOTH	Coding	0.01	6	14	0	N4BP2L2 (Missense)	0.0433437	0.0123457
G6_SLEEPDISOTH	Coding	0.01	6	14	0	C10orf55 (Missense)	0.0433437	0.0401235
G6_SLEEPDISOTH	Coding	0.01	6	14	0	ARHGEF16 (Missense)	0.0433437	0.0432099
G6_SLEEPDISOTH	Coding	0.01	6	14	0	ZNF302 (Missense)	0.0402477	0.0216049
G6_SLEEPAPNO	Coding	0.01	8	12	0	CROCC (Missense)	0.434132	0.115727
G6_SLEEPAPNO	Coding	0.01	8	12	0	GARS (Missense)	0.257485	0.0178042
G6_SLEEPAPNO	Coding	0.01	8	12	0	CEP89 (D Missense)	0.206587	0.00593472
G6_SLEEPAPNO	Coding	0.01	8	12	0	PKHD1 (Missense)	0.149701	0.178042
G6_SLEEPAPNO	Coding	0.01	8	12	0	MFSD12 (Missense)	0.11976	0.118694
G6_SLEEPAPNO	Coding	0.01	8	12	0	MRGPRX3 (D Missense)	0.10479	0
G6_SLEEPAPNO	Coding	0.01	8	12	0	GALNT14 (PTVs)	0.10479	0
G6_SLEEPAPNO	Coding	0.01	8	12	0	TC2N (PTVs)	0.0988024	0
G6_SLEEPAPNO	Coding	0.01	8	12	0	MYO18B (Synonymous)	0.0838323	0.0771513
G6_SLEEPAPNO	Coding	0.01	8	12	0	CDH7 (D Missense)	0.0808383	0.00296736
G6_SLEEPAPNO	Coding	0.01	8	12	0	EVC2 (Missense)	0.0778443	0.0949555
G6_SLEEPAPNO	Coding	0.01	8	12	0	HEATR4 (Missense)	0.0658683	0.0296736
G6_SLEEPAPNO	Coding	0.01	8	12	0	MGA (Missense)	0.0658683	0.0563798
G6_SLEEPAPNO	Coding	0.01	8	12	0	CABIN1 (Missense)	0.0598802	0.074184
G6_SLEEPAPNO	Coding	0.01	8	12	0	MYH3 (Synonymous)	0.0598802	0.0623145
G6_SLEEPAPNO	Coding	0.01	8	12	0	PCDHGB7 (pLoF)	0.0568862	0
G6_SLEEPAPNO	Coding	0.01	8	12	0	PCDHGA11 (pLoF)	0.0568862	0
G6_SLEEPAPNO	Coding	0.01	8	12	0	SKAP1 (D Missense)	0.0508982	0
G6_SLEEPAPNO	Coding	0.01	8	12	0	FBXW4 (Missense)	0.0449102	0.0267062
G6_SLEEPAPNO	Coding	0.01	8	12	0	C10orf55 (Missense)	0.0419162	0.041543
G6_NERPLEX	Coding	0.01	23	29	1	CHRM5 (Missense)	0.0976331	0.0384615
G6_NERPLEX	Coding	0.01	23	29	1	PCSK5 (Missense)	0.0887574	0.0532544
G6_NERPLEX	Coding	0.01	23	29	1	EMC7 (Synonymous)	0.0857988	0.00887574
G6_NERPLEX	Coding	0.01	23	29	1	RYR1 (D Missense)	0.0828402	0.0946746
G6_NERPLEX	Coding	0.01	23	29	1	CTBP1 (Missense)	0.0798817	0.0177515
G6_NERPLEX	Coding	0.01	23	29	1	GLDC (Missense)	0.0798817	0.100592
G6_NERPLEX	Coding	0.01	23	29	1	POTEI (Synonymous)	0.0769231	0.056213
G6_NERPLEX	Coding	0.01	23	29	1	UNC79 (Synonymous)	0.0621302	0.035503
G6_NERPLEX	Coding	0.01	23	29	1	NBEAL2 (Synonymous)	0.0621302	0.0710059
G6_NERPLEX	Coding	0.01	23	29	1	FBH1 (Synonymous)	0.056213	0.0502959
G6_NERPLEX	Coding	0.01	23	29	1	ALOXE3 (Missense)	0.0502959	0.0325444
G6_NERPLEX	Coding	0.01	23	29	1	MEFV (Missense)	0.0473373	0.056213
G6_NERPLEX	Coding	0.01	23	29	1	DOCK4 (Missense)	0.0473373	0.0443787
G6_NERPLEX	Coding	0.01	23	29	1	BPI (Missense)	0.0443787	0.0473373
G6_NERPLEX	Coding	0.01	23	29	1	CORO7-PAM16 (Missense)	0.0443787	0.0532544
G6_NERPLEX	Coding	0.01	23	29	1	DENND2A (Synonymous)	0.0443787	0.00887574
G6_NERPLEX	Coding	0.01	23	29	1	NRL (Missense)	0.0443787	0.0295858
G6_NERPLEX	Coding	0.01	23	29	1	ALG10B (D Missense)	0.0443787	0
G6_NERPLEX	Coding	0.01	23	29	1	MERTK (Missense)	0.0443787	0.0236686
G6_NERPLEX	Coding	0.01	23	29	1	COX8C (Synonymous)	0.0443787	0.00887574
G6_ROOTPLEXOTHUNS	Coding	0.01	6	10	0	GLCCI1 (Synonymous)	0.165605	0.00621118
G6_ROOTPLEXOTHUNS	Coding	0.01	6	10	0	UCN2 (Synonymous)	0.156051	0
G6_ROOTPLEXOTHUNS	Coding	0.01	6	10	0	ANKRD18A (Missense)	0.10828	0.0652174
G6_ROOTPLEXOTHUNS	Coding	0.01	6	10	0	RYR1 (D Missense)	0.0923567	0.0962733
G6_ROOTPLEXOTHUNS	Coding	0.01	6	10	0	ZNF701 (D Missense)	0.0764331	0
G6_ROOTPLEXOTHUNS	Coding	0.01	6	10	0	MMP17 (Missense)	0.0732484	0.0590062
G6_ROOTPLEXOTHUNS	Coding	0.01	6	10	0	ITGA4 (Synonymous)	0.0732484	0.0310559
G6_ROOTPLEXOTHUNS	Coding	0.01	6	10	0	PPP6R1 (Missense)	0.066879	0.0776398
G6_ROOTPLEXOTHUNS	Coding	0.01	6	10	0	VWA1 (Missense)	0.0636943	0.0496894
G6_ROOTPLEXOTHUNS	Coding	0.01	6	10	0	CCT3 (Missense)	0.0636943	0.00310559
G6_ROOTPLEXOTHUNS	Coding	0.01	6	10	0	ICAM4 (Synonymous)	0.0573248	0.00310559
G6_ROOTPLEXOTHUNS	Coding	0.01	6	10	0	DSG1 (Synonymous)	0.0509554	0.0621118
G6_ROOTPLEXOTHUNS	Coding	0.01	6	10	0	CCT3 (D Missense)	0.0509554	0
G6_ROOTPLEXOTHUNS	Coding	0.01	6	10	0	ZNF420 (Synonymous)	0.0477707	0.0248447
G6_ROOTPLEXOTHUNS	Coding	0.01	6	10	0	HELLS (Synonymous)	0.0477707	0.0341615
G6_ROOTPLEXOTHUNS	Coding	0.01	6	10	0	PRTG (Missense)	0.0477707	0.0621118
G6_ROOTPLEXOTHUNS	Coding	0.01	6	10	0	GRIN2B (Synonymous)	0.044586	0.0372671
G6_ROOTPLEXOTHUNS	Coding	0.01	6	10	0	KIF23 (Synonymous)	0.0414013	0.015528
G6_ROOTPLEXOTHUNS	Coding	0.01	6	10	0	RSRP1 (Missense)	0.0414013	0.0341615
G6_ROOTPLEXOTHUNS	Coding	0.01	6	10	0	VWA1 (Synonymous)	0.0382166	0.0248447
G6_CARPTU	Coding	0.01	12	23	0	OR5D3P (Missense)	0.438931	0.0030581
G6_CARPTU	Coding	0.01	12	23	0	GALNT2 (Synonymous)	0.198473	0
G6_CARPTU	Coding	0.01	12	23	0	UNC13D (pLoF)	0.145038	0.0030581
G6_CARPTU	Coding	0.01	12	23	0	UNC13D (PTVs)	0.145038	0.0030581
G6_CARPTU	Coding	0.01	12	23	0	NOTCH1 (Missense)	0.110687	0.0825688
G6_CARPTU	Coding	0.01	12	23	0	RYR1 (D Missense)	0.0916031	0.0978593
G6_CARPTU	Coding	0.01	12	23	0	TBC1D30 (Missense)	0.0801527	0.058104
G6_CARPTU	Coding	0.01	12	23	0	IP6K1 (Missense)	0.0763359	0.00611621
G6_CARPTU	Coding	0.01	12	23	0	RP1 (Missense)	0.0763359	0.0489297
G6_CARPTU	Coding	0.01	12	23	0	FBH1 (Synonymous)	0.0687023	0.0733945
G6_CARPTU	Coding	0.01	12	23	0	WASHC2A (Missense)	0.0687023	0.0336391
G6_CARPTU	Coding	0.01	12	23	0	TEX15 (Missense)	0.0648855	0.0703364
G6_CARPTU	Coding	0.01	12	23	0	ASXL1 (pLoF)	0.0648855	0
G6_CARPTU	Coding	0.01	12	23	0	ASXL1 (PTVs)	0.0648855	0
G6_CARPTU	Coding	0.01	12	23	0	ATXN7 (Synonymous)	0.0572519	0.0336391
G6_CARPTU	Coding	0.01	12	23	0	AIPL1 (Missense)	0.0496183	0.058104
G6_CARPTU	Coding	0.01	12	23	0	RRP12 (Synonymous)	0.0496183	0.00917431
G6_CARPTU	Coding	0.01	12	23	0	PRSS23 (Missense)	0.0496183	0.0458716
G6_CARPTU	Coding	0.01	12	23	0	FER1L5 (Missense)	0.0458015	0.0611621
G6_CARPTU	Coding	0.01	12	23	0	HS1BP3 (Missense)	0.0343511	0.0275229
G6_DIABETNEUR	Coding	0.01	4	4	0	TBC1D24 (Synonymous)	0.0851735	0.0348101
G6_DIABETNEUR	Coding	0.01	4	4	0	ACSBG1 (Missense)	0.0725552	0.0506329
G6_DIABETNEUR	Coding	0.01	4	4	0	FCRL5 (Missense)	0.0694006	0.056962
G6_DIABETNEUR	Coding	0.01	4	4	0	FIGNL2 (Missense)	0.0630915	0.0158228
G6_DIABETNEUR	Coding	0.01	4	4	0	ECM1 (Missense)	0.0630915	0.0189873
G6_DIABETNEUR	Coding	0.01	4	4	0	PPP2CB (Synonymous)	0.0599369	0.0158228
G6_DIABETNEUR	Coding	0.01	4	4	0	PALB2 (Missense)	0.0567823	0.0221519
G6_DIABETNEUR	Coding	0.01	4	4	0	CDYL (Synonymous)	0.0567823	0.0601266
G6_DIABETNEUR	Coding	0.01	4	4	0	ANKRD26 (Missense)	0.0567823	0.0759494
G6_DIABETNEUR	Coding	0.01	4	4	0	OR10AG1 (Missense)	0.0536278	0.0158228
G6_DIABETNEUR	Coding	0.01	4	4	0	MAN1B1 (Synonymous)	0.0504732	0.0348101
G6_DIABETNEUR	Coding	0.01	4	4	0	GLI1 (Synonymous)	0.0504732	0.0189873
G6_DIABETNEUR	Coding	0.01	4	4	0	FAM208B (D Missense)	0.0504732	0
G6_DIABETNEUR	Coding	0.01	4	4	0	TSEN2 (Synonymous)	0.0473186	0.0158228
G6_DIABETNEUR	Coding	0.01	4	4	0	PRAMEF12 (Missense)	0.0473186	0.0221519
G6_DIABETNEUR	Coding	0.01	4	4	0	GSE1 (Missense)	0.0473186	0.0221519
G6_DIABETNEUR	Coding	0.01	4	4	0	GPRIN2 (Synonymous)	0.0473186	0.0601266
G6_DIABETNEUR	Coding	0.01	4	4	0	GPCPD1 (Synonymous)	0.044164	0.0253165
G6_DIABETNEUR	Coding	0.01	4	4	0	AGO4 (Missense)	0.0410095	0.00949367
G6_DIABETNEUR	Coding	0.01	4	4	0	ACTRT2 (Missense)	0.0410095	0.0348101
G6_POLYNEU	Coding	0.001	6	6	0	SPATA5 (Synonymous)	0.183432	0
G6_POLYNEU	Coding	0.001	6	6	0	ZNF43 (pLoF)	0.174556	0
G6_POLYNEU	Coding	0.001	6	6	0	GALNT5 (PTVs)	0.150888	0.00295858
G6_POLYNEU	Coding	0.001	6	6	0	CCDC187 (Missense)	0.142012	0.136095
G6_POLYNEU	Coding	0.001	6	6	0	GALNT5 (pLoF)	0.115385	0.00295858
G6_POLYNEU	Coding	0.001	6	6	0	CSMD2 (Synonymous)	0.112426	0.118343
G6_POLYNEU	Coding	0.001	6	6	0	SLC2A2 (Synonymous)	0.0976331	0
G6_POLYNEU	Coding	0.001	6	6	0	INMT-MINDY4 (Missense)	0.0769231	0.106509
G6_POLYNEU	Coding	0.001	6	6	0	SKI (Synonymous)	0.0680473	0.0591716
G6_POLYNEU	Coding	0.001	6	6	0	XKR9 (Missense)	0.0621302	0.0414201
G6_POLYNEU	Coding	0.001	6	6	0	ASAP3 (Missense)	0.0621302	0.0532544
G6_POLYNEU	Coding	0.001	6	6	0	RELA (PTVs)	0.0532544	0
G6_POLYNEU	Coding	0.001	6	6	0	POLR1A (Synonymous)	0.0443787	0.0650888
G6_POLYNEU	Coding	0.001	6	6	0	FSTL4 (Missense)	0.035503	0.0295858
G6_POLYNEU	Coding	0.001	6	6	0	UNKL (Missense)	0.0325444	0.0384615
G6_POLYNEU	Coding	0.001	6	6	0	GPCPD1 (Synonymous)	0.0325444	0.0532544
G6_POLYNEU	Coding	0.001	6	6	0	GGA1 (Synonymous)	0.0266272	0.0177515
G6_POLYNEU	Coding	0.001	6	6	0	IFNA16 (Missense)	0.0236686	0.0177515
G6_POLYNEU	Coding	0.001	6	6	0	ECM1 (Missense)	0.0236686	0.0207101
G6_POLYNEU	Coding	0.001	6	6	0	GNA14 (Missense)	0.0207101	0.0118343
G6_POLYOTHUNS	Coding	0.01	1	9	0	INMT-MINDY4 (Missense)	0.197015	0.0860534
G6_POLYOTHUNS	Coding	0.01	1	9	0	ASAP3 (Missense)	0.158209	0.0682493
G6_POLYOTHUNS	Coding	0.01	1	9	0	IL16 (Synonymous)	0.0746269	0.0178042
G6_POLYOTHUNS	Coding	0.01	1	9	0	RERE (Missense)	0.0626866	0.0563798
G6_POLYOTHUNS	Coding	0.01	1	9	0	EP400 (D Missense)	0.0507463	0.0118694
G6_POLYOTHUNS	Coding	0.01	1	9	0	BMP3 (Missense)	0.0507463	0.0207715
G6_POLYOTHUNS	Coding	0.01	1	9	0	IFNA16 (Missense)	0.0447761	0.0178042
G6_POLYOTHUNS	Coding	0.01	1	9	0	OR6C76 (Missense)	0.0447761	0.00593472
G6_POLYOTHUNS	Coding	0.01	1	9	0	SLC15A5 (PTVs)	0.041791	0
G6_POLYOTHUNS	Coding	0.01	1	9	0	SLC15A5 (pLoF)	0.041791	0
G6_POLYOTHUNS	Coding	0.01	1	9	0	MTRR (Synonymous)	0.041791	0.0326409
G6_POLYOTHUNS	Coding	0.01	1	9	0	SHROOM1 (Synonymous)	0.038806	0.0237389
G6_POLYOTHUNS	Coding	0.01	1	9	0	CENPJ (Synonymous)	0.0358209	0.00593472
G6_POLYOTHUNS	Coding	0.01	1	9	0	LCN1 (Missense)	0.0328358	0.0148368
G6_POLYOTHUNS	Coding	0.01	1	9	0	FRAT1 (Missense)	0.0328358	0
G6_POLYOTHUNS	Coding	0.01	1	9	0	GNA14 (PTVs)	0.0328358	0
G6_POLYOTHUNS	Coding	0.01	1	9	0	TEX26 (Synonymous)	0.0328358	0.0118694
G6_POLYOTHUNS	Coding	0.01	1	9	0	ATF7IP2 (Synonymous)	0.0298507	0.0237389
G6_POLYOTHUNS	Coding	0.01	1	9	0	SSC4D (PTVs)	0.0298507	0
G6_POLYOTHUNS	Coding	0.01	1	9	0	PMVK (Missense)	0.0298507	0.0148368
G6_CPETAL	Coding	0.001	3	4	0	BOD1L1 (Missense)	0.0973451	0.0828402
G6_CPETAL	Coding	0.001	3	4	0	SETX (Missense)	0.0943953	0.0710059
G6_CPETAL	Coding	0.001	3	4	0	MUC3A (Missense)	0.0914454	0.133136
G6_CPETAL	Coding	0.001	3	4	0	SGSM1 (Synonymous)	0.0619469	0.0591716
G6_CPETAL	Coding	0.001	3	4	0	ADGRE1 (Missense)	0.0619469	0.0443787
G6_CPETAL	Coding	0.001	3	4	0	BBS12 (PTVs)	0.0560472	0
G6_CPETAL	Coding	0.001	3	4	0	BUD31 (D Missense)	0.0501475	0
G6_CPETAL	Coding	0.001	3	4	0	TMED6 (pLoF)	0.0501475	0
G6_CPETAL	Coding	0.001	3	4	0	TMED6 (PTVs)	0.0501475	0
G6_CPETAL	Coding	0.001	3	4	0	GORASP1 (Missense)	0.0442478	0.0502959
G6_CPETAL	Coding	0.001	3	4	0	ADAM32 (Missense)	0.0442478	0.00887574
G6_CPETAL	Coding	0.001	3	4	0	E2F7 (Synonymous)	0.0412979	0.0473373
G6_CPETAL	Coding	0.001	3	4	0	NWD1 (Synonymous)	0.0412979	0.0473373
G6_CPETAL	Coding	0.001	3	4	0	RAB3D (PTVs)	0.0412979	0
G6_CPETAL	Coding	0.001	3	4	0	EYA4 (pLoF)	0.0412979	0
G6_CPETAL	Coding	0.001	3	4	0	ATP1A3 (PTVs)	0.0412979	0.00295858
G6_CPETAL	Coding	0.001	3	4	0	PCCB (pLoF)	0.0383481	0
G6_CPETAL	Coding	0.001	3	4	0	TUBG2 (PTVs)	0.0383481	0
G6_CPETAL	Coding	0.001	3	4	0	LRP10 (Missense)	0.0383481	0.00887574
G6_CPETAL	Coding	0.001	3	4	0	GPR75-ASB3 (Missense)	0.0383481	0.0769231
G6_HEMIPLE	Coding	0.01	2	4	0	PCDHGB5 (Synonymous)	0.0990991	0.0979228
G6_HEMIPLE	Coding	0.01	2	4	0	PDZD2 (Missense)	0.0990991	0.11276
G6_HEMIPLE	Coding	0.01	2	4	0	PCDHGA9 (Synonymous)	0.0990991	0.0979228
G6_HEMIPLE	Coding	0.01	2	4	0	IDH3A (Missense)	0.0870871	0.0237389
G6_HEMIPLE	Coding	0.01	2	4	0	SPATA20 (Missense)	0.0840841	0.0296736
G6_HEMIPLE	Coding	0.01	2	4	0	ANK2 (Synonymous)	0.0780781	0.0385757
G6_HEMIPLE	Coding	0.01	2	4	0	KCNC4 (D Missense)	0.0780781	0.0356083
G6_HEMIPLE	Coding	0.01	2	4	0	GCLC (Synonymous)	0.0750751	0.0267062
G6_HEMIPLE	Coding	0.01	2	4	0	PCDHGB7 (Synonymous)	0.0690691	0.0652819
G6_HEMIPLE	Coding	0.01	2	4	0	PCDHGA11 (Synonymous)	0.0660661	0.0623145
G6_HEMIPLE	Coding	0.01	2	4	0	KCNA5 (D Missense)	0.0630631	0.0118694
G6_HEMIPLE	Coding	0.01	2	4	0	KIF13A (Synonymous)	0.0630631	0.0474777
G6_HEMIPLE	Coding	0.01	2	4	0	PARM1 (Missense)	0.0600601	0.0356083
G6_HEMIPLE	Coding	0.01	2	4	0	ZNF12 (Missense)	0.0570571	0.0267062
G6_HEMIPLE	Coding	0.01	2	4	0	TANC1 (Missense)	0.0540541	0.0356083
G6_HEMIPLE	Coding	0.01	2	4	0	OSMR (Synonymous)	0.0510511	0.0178042
G6_HEMIPLE	Coding	0.01	2	4	0	CDH12 (Missense)	0.048048	0.0207715
G6_HEMIPLE	Coding	0.01	2	4	0	CCDC116 (Missense)	0.048048	0.0267062
G6_HEMIPLE	Coding	0.01	2	4	0	LEF1 (Missense)	0.048048	0.0326409
G6_HEMIPLE	Coding	0.01	2	4	0	LEF1 (D Missense)	0.048048	0.0326409
G6_OTHNEU	Coding	1e-05	8	8	0	ARID4A (Missense)	0.207207	0.00591716
G6_OTHNEU	Coding	1e-05	8	8	0	IGSF22 (Missense)	0.0840841	0.091716
G6_OTHNEU	Coding	1e-05	8	8	0	LRBA (Synonymous)	0.0720721	0.0798817
G6_OTHNEU	Coding	1e-05	8	8	0	RSF1 (Missense)	0.0720721	0.0443787
G6_OTHNEU	Coding	1e-05	8	8	0	TMEM151B (Missense)	0.0510511	0.056213
G6_OTHNEU	Coding	1e-05	8	8	0	DSG4 (Missense)	0.0510511	0.0384615
G6_OTHNEU	Coding	1e-05	8	8	0	AKAP6 (Synonymous)	0.039039	0.0414201
G6_OTHNEU	Coding	1e-05	8	8	0	HSD11B1L (Missense)	0.039039	0.0177515
G6_OTHNEU	Coding	1e-05	8	8	0	SAMD4B (Missense)	0.036036	0.0384615
G6_OTHNEU	Coding	1e-05	8	8	0	GOLGA8F (Missense)	0.033033	0.0325444
G6_OTHNEU	Coding	1e-05	8	8	0	LIPJ (Missense)	0.03003	0.0147929
G6_OTHNEU	Coding	1e-05	8	8	0	DRD4 (Synonymous)	0.03003	0.0295858
G6_OTHNEU	Coding	1e-05	8	8	0	ACACA (Synonymous)	0.027027	0.0443787
G6_OTHNEU	Coding	1e-05	8	8	0	PTPRG (Synonymous)	0.027027	0.035503
G6_OTHNEU	Coding	1e-05	8	8	0	RBM20 (Synonymous)	0.024024	0.0177515
G6_OTHNEU	Coding	1e-05	8	8	0	ZNF333 (Missense)	0.024024	0.0118343
G6_OTHNEU	Coding	1e-05	8	8	0	BVES (Synonymous)	0.024024	0.0118343
G6_OTHNEU	Coding	1e-05	8	8	0	SMAD7 (Missense)	0.024024	0.0207101
G6_OTHNEU	Coding	1e-05	8	8	0	B4GALNT1 (Synonymous)	0.024024	0.0384615
G6_OTHNEU	Coding	1e-05	8	8	0	AARS2 (Missense)	0.021021	0.0266272
G6_CERCYST	Coding	0.01	2	5	0	GBP6 (Synonymous)	0.819728	0.011976
G6_CERCYST	Coding	0.01	2	5	0	MUC22 (PTVs)	0.153061	0.011976
G6_CERCYST	Coding	0.01	2	5	0	PRUNE2 (Synonymous)	0.0680272	0.0508982
G6_CERCYST	Coding	0.01	2	5	0	MYH6 (Missense)	0.0578231	0.0449102
G6_CERCYST	Coding	0.01	2	5	0	ZNF292 (Missense)	0.0544218	0.0538922
G6_CERCYST	Coding	0.01	2	5	0	DRD4 (Synonymous)	0.0544218	0.0359281
G6_CERCYST	Coding	0.01	2	5	0	ELOA2 (Missense)	0.0510204	0.0508982
G6_CERCYST	Coding	0.01	2	5	0	RRM2 (Synonymous)	0.0442177	0.0179641
G6_CERCYST	Coding	0.01	2	5	0	SYT17 (Synonymous)	0.0408163	0.0269461
G6_CERCYST	Coding	0.01	2	5	0	MYH13 (Missense)	0.0408163	0.0299401
G6_CERCYST	Coding	0.01	2	5	0	GAS2L2 (Missense)	0.037415	0.011976
G6_CERCYST	Coding	0.01	2	5	0	PNPLA6 (Missense)	0.0340136	0.0508982
G6_CERCYST	Coding	0.01	2	5	0	TMC8 (Synonymous)	0.0340136	0.0269461
G6_CERCYST	Coding	0.01	2	5	0	KLK12 (Missense)	0.0340136	0.0179641
G6_CERCYST	Coding	0.01	2	5	0	ADAMTS8 (Synonymous)	0.0340136	0.0149701
G6_CERCYST	Coding	0.01	2	5	0	AARS2 (Missense)	0.0306122	0.0149701
G6_CERCYST	Coding	0.01	2	5	0	GLP2R (Missense)	0.0306122	0.011976
G6_CERCYST	Coding	0.01	2	5	0	PRAM1 (Synonymous)	0.0272109	0.0329341
G6_CERCYST	Coding	0.01	2	5	0	ZDHHC4 (D Missense)	0.0272109	0.0149701
G6_CERCYST	Coding	0.01	2	5	0	SHISAL2A (Synonymous)	0.0272109	0.0179641
G6_NEUROOTH	Coding	1e-05	6	1	0	CSMD1 (Synonymous)	0.161585	0.147147
G6_NEUROOTH	Coding	1e-05	6	1	0	POLRMT (Missense)	0.115854	0.0750751
G6_NEUROOTH	Coding	1e-05	6	1	0	FBN3 (Synonymous)	0.0914634	0.117117
G6_NEUROOTH	Coding	1e-05	6	1	0	ATG2B (Missense)	0.0853659	0.0630631
G6_NEUROOTH	Coding	1e-05	6	1	0	OSBPL10 (Missense)	0.0670732	0.0540541
G6_NEUROOTH	Coding	1e-05	6	1	0	POTEE (Missense)	0.0609756	0.033033
G6_NEUROOTH	Coding	1e-05	6	1	0	SETD2 (Missense)	0.054878	0.036036
G6_NEUROOTH	Coding	1e-05	6	1	0	HMCN1 (Synonymous)	0.0518293	0.0630631
G6_NEUROOTH	Coding	1e-05	6	1	0	SCYL3 (Missense)	0.0365854	0.048048
G6_NEUROOTH	Coding	1e-05	6	1	0	PNPLA6 (Missense)	0.0335366	0.036036
G6_NEUROOTH	Coding	1e-05	6	1	0	PTPRG (Synonymous)	0.0335366	0.024024
G6_NEUROOTH	Coding	1e-05	6	1	0	ALPK3 (Missense)	0.0335366	0.027027
G6_NEUROOTH	Coding	1e-05	6	1	0	PRAMEF12 (Missense)	0.0335366	0.045045
G6_NEUROOTH	Coding	1e-05	6	1	0	DUS2 (Missense)	0.0304878	0.0630631
G6_NEUROOTH	Coding	1e-05	6	1	0	ENPP6 (Missense)	0.0304878	0.021021
G6_NEUROOTH	Coding	1e-05	6	1	0	C14orf132 (Synonymous)	0.0304878	0.012012
G6_NEUROOTH	Coding	1e-05	6	1	0	ROR2 (Missense)	0.0304878	0.03003
G6_NEUROOTH	Coding	1e-05	6	1	0	VWA1 (Synonymous)	0.027439	0.027027
G6_NEUROOTH	Coding	1e-05	6	1	0	ANKRD42 (Missense)	0.027439	0.03003
G6_NEUROOTH	Coding	1e-05	6	1	0	LIPJ (Missense)	0.027439	0.027027
DM_HYPOGLYC	Coding	0.01	4	3	0	VWF (Missense)	0.172043	0.114695
DM_HYPOGLYC	Coding	0.01	4	3	0	FAT3 (Synonymous)	0.09319	0.111111
DM_HYPOGLYC	Coding	0.01	4	3	0	CFB (Synonymous)	0.0860215	0.0358423
DM_HYPOGLYC	Coding	0.01	4	3	0	LGI2 (Synonymous)	0.0716846	0.0358423
DM_HYPOGLYC	Coding	0.01	4	3	0	NPTX2 (Synonymous)	0.0681004	0.0179211
DM_HYPOGLYC	Coding	0.01	4	3	0	VWF (D Missense)	0.0645161	0.0143369
DM_HYPOGLYC	Coding	0.01	4	3	0	PLK3 (Synonymous)	0.0645161	0.0215054
DM_HYPOGLYC	Coding	0.01	4	3	0	SORT1 (Missense)	0.0645161	0.0250896
DM_HYPOGLYC	Coding	0.01	4	3	0	GPR137B (Missense)	0.0573477	0.0179211
DM_HYPOGLYC	Coding	0.01	4	3	0	OR52N2 (Missense)	0.0537634	0.0394265
DM_HYPOGLYC	Coding	0.01	4	3	0	ATRIP (Missense)	0.0537634	0.0609319
DM_HYPOGLYC	Coding	0.01	4	3	0	ECM1 (D Missense)	0.046595	0.0143369
DM_HYPOGLYC	Coding	0.01	4	3	0	TSHZ1 (Missense)	0.046595	0.0358423
DM_HYPOGLYC	Coding	0.01	4	3	0	RAI14 (pLoF)	0.046595	0.00716846
DM_HYPOGLYC	Coding	0.01	4	3	0	SLFN13 (Missense)	0.046595	0.0824373
DM_HYPOGLYC	Coding	0.01	4	3	0	RAI14 (PTVs)	0.046595	0.00716846
DM_HYPOGLYC	Coding	0.01	4	3	0	CPT2 (Missense)	0.0430108	0.0250896
DM_HYPOGLYC	Coding	0.01	4	3	0	GPX2 (Synonymous)	0.0430108	0
DM_HYPOGLYC	Coding	0.01	4	3	0	TGFBR1 (Synonymous)	0.0430108	0.00716846
DM_HYPOGLYC	Coding	0.01	4	3	0	SCAF4 (Missense)	0.0394265	0.0250896
DM_NEUROPATHY	Coding	0.01	2	4	1	TBC1D24 (Synonymous)	0.206897	0.0344828
DM_NEUROPATHY	Coding	0.01	2	4	1	PRAMEF12 (Missense)	0.206897	0.0689655
DM_NEUROPATHY	Coding	0.01	2	4	1	ACTRT2 (Missense)	0.172414	0.0344828
DM_NEUROPATHY	Coding	0.01	2	4	1	GPCPD1 (Synonymous)	0.137931	0.0344828
DM_NEUROPATHY	Coding	0.01	2	4	1	TMC7 (pLoF)	0.103448	0.0344828
DM_NEUROPATHY	Coding	0.01	2	4	1	FIGNL2 (Missense)	0.103448	0
DM_NEUROPATHY	Coding	0.01	2	4	1	TMC7 (PTVs)	0.103448	0.0344828
DM_NEUROPATHY	Coding	0.01	2	4	1	ATP6V0A1 (Synonymous)	0.103448	0
DM_NEUROPATHY	Coding	0.01	2	4	1	MKRN2OS (Synonymous)	0.103448	0
DM_NEUROPATHY	Coding	0.01	2	4	1	ECM1 (Missense)	0.103448	0.0344828
DM_NEUROPATHY	Coding	0.01	2	4	1	POM121 (Synonymous)	0.103448	0.103448
DM_NEUROPATHY	Coding	0.01	2	4	1	CCDC9B (D Missense)	0.0689655	0
DM_NEUROPATHY	Coding	0.01	2	4	1	GSE1 (Missense)	0.0689655	0
DM_NEUROPATHY	Coding	0.01	2	4	1	ANKRD26 (Missense)	0.0689655	0.0689655
DM_NEUROPATHY	Coding	0.01	2	4	1	GPRIN2 (Synonymous)	0.0689655	0.0689655
DM_NEUROPATHY	Coding	0.01	2	4	1	CLTC (Missense)	0.0689655	0.0344828
DM_NEUROPATHY	Coding	0.01	2	4	1	IL16 (Synonymous)	0.0689655	0.0344828
DM_NEUROPATHY	Coding	0.01	2	4	1	AGO4 (Missense)	0.0689655	0
DM_NEUROPATHY	Coding	0.01	2	4	1	CRYZ (PTVs)	0.0689655	0
DM_NEUROPATHY	Coding	0.01	2	4	1	TFAP2E (Synonymous)	0.0689655	0
DM_OTHER_WIDE	Coding	0.001	7	10	0	ACE (Missense)	0.109677	0.127796
DM_OTHER_WIDE	Coding	0.001	7	10	0	ZNF208 (Missense)	0.1	0.0766773
DM_OTHER_WIDE	Coding	0.001	7	10	0	TRIM5 (Synonymous)	0.0741935	0.057508
DM_OTHER_WIDE	Coding	0.001	7	10	0	SKIV2L (Synonymous)	0.0645161	0.0830671
DM_OTHER_WIDE	Coding	0.001	7	10	0	CUL9 (Missense)	0.0580645	0.0607029
DM_OTHER_WIDE	Coding	0.001	7	10	0	MAPK8IP1 (Missense)	0.0548387	0.0191693
DM_OTHER_WIDE	Coding	0.001	7	10	0	NIN (Synonymous)	0.0516129	0.0159744
DM_OTHER_WIDE	Coding	0.001	7	10	0	SIRT5 (Missense)	0.0483871	0.028754
DM_OTHER_WIDE	Coding	0.001	7	10	0	TAS1R3 (Synonymous)	0.0483871	0.0415335
DM_OTHER_WIDE	Coding	0.001	7	10	0	CFB (Synonymous)	0.0451613	0.0511182
DM_OTHER_WIDE	Coding	0.001	7	10	0	PARN (Missense)	0.0451613	0.0351438
DM_OTHER_WIDE	Coding	0.001	7	10	0	CARM1 (Synonymous)	0.0419355	0.0159744
DM_OTHER_WIDE	Coding	0.001	7	10	0	BRAP (PTVs)	0.0387097	0
DM_OTHER_WIDE	Coding	0.001	7	10	0	SSBP2 (PTVs)	0.0387097	0.00319489
DM_OTHER_WIDE	Coding	0.001	7	10	0	SSBP2 (pLoF)	0.0387097	0.00319489
DM_OTHER_WIDE	Coding	0.001	7	10	0	DLEC1 (Missense)	0.0387097	0.028754
DM_OTHER_WIDE	Coding	0.001	7	10	0	SLAMF7 (PTVs)	0.0354839	0
DM_OTHER_WIDE	Coding	0.001	7	10	0	SIGLEC9 (Synonymous)	0.0354839	0.0127796
DM_OTHER_WIDE	Coding	0.001	7	10	0	LILRB5 (Missense)	0.0322581	0.0223642
DM_OTHER_WIDE	Coding	0.001	7	10	0	EPHX1 (PTVs)	0.0290323	0
H7_EYE_ADNEXA	Coding	0.01	82	92	2	TTN (Missense)	0.658754	0.58284
H7_EYE_ADNEXA	Coding	0.01	82	92	2	MUC5AC (Synonymous)	0.332344	0.218935
H7_EYE_ADNEXA	Coding	0.01	82	92	2	MUC5AC (Missense)	0.299703	0.284024
H7_EYE_ADNEXA	Coding	0.01	82	92	2	HOOK2 (Synonymous)	0.103858	0.0443787
H7_EYE_ADNEXA	Coding	0.01	82	92	2	FBXO40 (Missense)	0.0949555	0.0414201
H7_EYE_ADNEXA	Coding	0.01	82	92	2	MIP (D Missense)	0.0830861	0
H7_EYE_ADNEXA	Coding	0.01	82	92	2	MAST1 (Synonymous)	0.074184	0.0443787
H7_EYE_ADNEXA	Coding	0.01	82	92	2	KMT2B (Missense)	0.0593472	0.0502959
H7_EYE_ADNEXA	Coding	0.01	82	92	2	ORC1 (D Missense)	0.0593472	0.00591716
H7_EYE_ADNEXA	Coding	0.01	82	92	2	DUSP2 (Missense)	0.0593472	0.0147929
H7_EYE_ADNEXA	Coding	0.01	82	92	2	RC3H1 (pLoF)	0.0474777	0
H7_EYE_ADNEXA	Coding	0.01	82	92	2	RC3H1 (PTVs)	0.0474777	0
H7_EYE_ADNEXA	Coding	0.01	82	92	2	NDST2 (Missense)	0.0474777	0.0325444
H7_EYE_ADNEXA	Coding	0.01	82	92	2	TMEM121B (Synonymous)	0.0445104	0.0266272
H7_EYE_ADNEXA	Coding	0.01	82	92	2	RGPD1 (Missense)	0.0445104	0.0325444
H7_EYE_ADNEXA	Coding	0.01	82	92	2	PLEKHH1 (Synonymous)	0.0385757	0.0236686
H7_EYE_ADNEXA	Coding	0.01	82	92	2	SRSF5 (Missense)	0.0385757	0.00887574
H7_EYE_ADNEXA	Coding	0.01	82	92	2	SERPINB8 (pLoF)	0.0356083	0
H7_EYE_ADNEXA	Coding	0.01	82	92	2	TPP2 (PTVs)	0.0356083	0.00591716
H7_EYE_ADNEXA	Coding	0.01	82	92	2	SERPINB8 (PTVs)	0.0356083	0
H8_EAR_MASTOID	Coding	0.01	28	25	0	MARCH11 (Synonymous)	0.0930233	0.0177515
H8_EAR_MASTOID	Coding	0.01	28	25	0	KRTAP9-3 (Synonymous)	0.0872093	0.0236686
H8_EAR_MASTOID	Coding	0.01	28	25	0	CROCC (Synonymous)	0.0843023	0.0591716
H8_EAR_MASTOID	Coding	0.01	28	25	0	EPS8 (Missense)	0.0813953	0.0621302
H8_EAR_MASTOID	Coding	0.01	28	25	0	QRFPR (PTVs)	0.0784884	0.00295858
H8_EAR_MASTOID	Coding	0.01	28	25	0	QRFPR (pLoF)	0.0784884	0
H8_EAR_MASTOID	Coding	0.01	28	25	0	DIP2C (Synonymous)	0.0755814	0.0828402
H8_EAR_MASTOID	Coding	0.01	28	25	0	ZNF221 (Missense)	0.0726744	0.0295858
H8_EAR_MASTOID	Coding	0.01	28	25	0	CHD1L (Missense)	0.0697674	0.0443787
H8_EAR_MASTOID	Coding	0.01	28	25	0	KRTAP9-3 (Missense)	0.0639535	0.0118343
H8_EAR_MASTOID	Coding	0.01	28	25	0	PCSK9 (Synonymous)	0.0610465	0.0266272
H8_EAR_MASTOID	Coding	0.01	28	25	0	HIVEP1 (Synonymous)	0.0552326	0.0414201
H8_EAR_MASTOID	Coding	0.01	28	25	0	RGL1 (Synonymous)	0.0552326	0.0295858
H8_EAR_MASTOID	Coding	0.01	28	25	0	GIMAP6 (Missense)	0.0523256	0.0295858
H8_EAR_MASTOID	Coding	0.01	28	25	0	ADAMTS9 (Synonymous)	0.0523256	0.0147929
H8_EAR_MASTOID	Coding	0.01	28	25	0	KRT82 (Missense)	0.0523256	0.0473373
H8_EAR_MASTOID	Coding	0.01	28	25	0	TBC1D19 (Missense)	0.0494186	0.00887574
H8_EAR_MASTOID	Coding	0.01	28	25	0	GZMB (Synonymous)	0.0465116	0.00591716
H8_EAR_MASTOID	Coding	0.01	28	25	0	EIF3J (Synonymous)	0.0465116	0
H8_EAR_MASTOID	Coding	0.01	28	25	0	LRP2 (PTVs)	0.0436047	0
H7_LIDLACRIMALORBIT	Coding	0.001	6	17	0	KLRC4 (Missense)	0.111111	0
H7_LIDLACRIMALORBIT	Coding	0.001	6	17	0	SEC24B (Missense)	0.0875421	0.0207101
H7_LIDLACRIMALORBIT	Coding	0.001	6	17	0	HSH2D (Missense)	0.0808081	0.0325444
H7_LIDLACRIMALORBIT	Coding	0.001	6	17	0	DCLK1 (Synonymous)	0.0808081	0.00295858
H7_LIDLACRIMALORBIT	Coding	0.001	6	17	0	VPS13D (Missense)	0.0740741	0.115385
H7_LIDLACRIMALORBIT	Coding	0.001	6	17	0	RNF212 (Missense)	0.0606061	0.0325444
H7_LIDLACRIMALORBIT	Coding	0.001	6	17	0	SLC35E2A (Synonymous)	0.0572391	0.00591716
H7_LIDLACRIMALORBIT	Coding	0.001	6	17	0	GRIP2 (Missense)	0.0572391	0.0502959
H7_LIDLACRIMALORBIT	Coding	0.001	6	17	0	ZFP90 (Missense)	0.0538721	0.00591716
H7_LIDLACRIMALORBIT	Coding	0.001	6	17	0	C16orf45 (Missense)	0.0538721	0.0502959
H7_LIDLACRIMALORBIT	Coding	0.001	6	17	0	MED25 (Missense)	0.0538721	0.0207101
H7_LIDLACRIMALORBIT	Coding	0.001	6	17	0	PADI1 (Missense)	0.043771	0.0502959
H7_LIDLACRIMALORBIT	Coding	0.001	6	17	0	SGO2 (Missense)	0.040404	0.0207101
H7_LIDLACRIMALORBIT	Coding	0.001	6	17	0	SYCN (Synonymous)	0.040404	0.00295858
H7_LIDLACRIMALORBIT	Coding	0.001	6	17	0	GIPC1 (Synonymous)	0.040404	0.0295858
H7_LIDLACRIMALORBIT	Coding	0.001	6	17	0	QSOX1 (Synonymous)	0.040404	0.00887574
H7_LIDLACRIMALORBIT	Coding	0.001	6	17	0	ARHGAP25 (Missense)	0.037037	0.0236686
H7_LIDLACRIMALORBIT	Coding	0.001	6	17	0	RIN1 (Synonymous)	0.037037	0.0236686
H7_LIDLACRIMALORBIT	Coding	0.001	6	17	0	GJA10 (Missense)	0.037037	0.0443787
H7_LIDLACRIMALORBIT	Coding	0.001	6	17	0	OXSR1 (Missense)	0.03367	0.00887574
H7_EYELIDDIS	Coding	0.01	6	5	0	GMIP (Missense)	0.102102	0.117117
H7_EYELIDDIS	Coding	0.01	6	5	0	FBLN7 (Missense)	0.0840841	0.015015
H7_EYELIDDIS	Coding	0.01	6	5	0	HIVEP3 (Missense)	0.0810811	0.0900901
H7_EYELIDDIS	Coding	0.01	6	5	0	DLEC1 (Synonymous)	0.0750751	0.0510511
H7_EYELIDDIS	Coding	0.01	6	5	0	FAM13C (Missense)	0.0630631	0.012012
H7_EYELIDDIS	Coding	0.01	6	5	0	CCL1 (Missense)	0.0630631	0.00600601
H7_EYELIDDIS	Coding	0.01	6	5	0	RCC1L (Synonymous)	0.0630631	0.039039
H7_EYELIDDIS	Coding	0.01	6	5	0	CNTNAP3 (Missense)	0.0630631	0.042042
H7_EYELIDDIS	Coding	0.01	6	5	0	CTNS (Synonymous)	0.0630631	0.048048
H7_EYELIDDIS	Coding	0.01	6	5	0	GJA10 (Missense)	0.0570571	0.045045
H7_EYELIDDIS	Coding	0.01	6	5	0	AUTS2 (Synonymous)	0.0510511	0.048048
H7_EYELIDDIS	Coding	0.01	6	5	0	TENT5B (Synonymous)	0.0510511	0.018018
H7_EYELIDDIS	Coding	0.01	6	5	0	SEC24B (Missense)	0.048048	0.015015
H7_EYELIDDIS	Coding	0.01	6	5	0	HELZ (Missense)	0.048048	0.00900901
H7_EYELIDDIS	Coding	0.01	6	5	0	SPAG5 (Missense)	0.045045	0.036036
H7_EYELIDDIS	Coding	0.01	6	5	0	ZNF467 (Missense)	0.042042	0.039039
H7_EYELIDDIS	Coding	0.01	6	5	0	SGO2 (Missense)	0.039039	0.033033
H7_EYELIDDIS	Coding	0.01	6	5	0	CDHR5 (Missense)	0.039039	0.039039
H7_EYELIDDIS	Coding	0.01	6	5	0	CACNA1G (PTVs)	0.033033	0
H7_EYELIDDIS	Coding	0.01	6	5	0	PLCB1 (D Missense)	0.033033	0
H7_EYELIDNAS	Coding	0.001	3	5	0	OR51B5 (Missense)	0.191083	0.158537
H7_EYELIDNAS	Coding	0.001	3	5	0	STARD9 (Missense)	0.178344	0.164634
H7_EYELIDNAS	Coding	0.001	3	5	0	ALPK1 (pLoF)	0.0987261	0
H7_EYELIDNAS	Coding	0.001	3	5	0	RELN (Missense)	0.0796178	0.0731707
H7_EYELIDNAS	Coding	0.001	3	5	0	ARHGDIG (D Missense)	0.0796178	0.00304878
H7_EYELIDNAS	Coding	0.001	3	5	0	TMPRSS15 (Missense)	0.0732484	0.0487805
H7_EYELIDNAS	Coding	0.001	3	5	0	EFCAB3 (D Missense)	0.0700637	0.00304878
H7_EYELIDNAS	Coding	0.001	3	5	0	UNC13D (Missense)	0.066879	0.0426829
H7_EYELIDNAS	Coding	0.001	3	5	0	ANKRD36C (Synonymous)	0.066879	0.054878
H7_EYELIDNAS	Coding	0.001	3	5	0	SLC35C2 (D Missense)	0.0636943	0.00304878
H7_EYELIDNAS	Coding	0.001	3	5	0	RTN4R (Synonymous)	0.0636943	0.0243902
H7_EYELIDNAS	Coding	0.001	3	5	0	C17orf53 (PTVs)	0.0573248	0
H7_EYELIDNAS	Coding	0.001	3	5	0	P2RX5 (PTVs)	0.0573248	0
H7_EYELIDNAS	Coding	0.001	3	5	0	NDUFAF2 (D Missense)	0.0573248	0
H7_EYELIDNAS	Coding	0.001	3	5	0	NME8 (PTVs)	0.0573248	0
H7_EYELIDNAS	Coding	0.001	3	5	0	P2RX5-TAX1BP3 (PTVs)	0.0573248	0
H7_EYELIDNAS	Coding	0.001	3	5	0	P2RX5 (pLoF)	0.0573248	0
H7_EYELIDNAS	Coding	0.001	3	5	0	P2RX5-TAX1BP3 (pLoF)	0.0573248	0
H7_EYELIDNAS	Coding	0.001	3	5	0	SH3GL1 (Synonymous)	0.0509554	0.0457317
H7_EYELIDNAS	Coding	0.001	3	5	0	LCP2 (D Missense)	0.0477707	0
H7_PTOSIS	Coding	0.001	4	3	1	SIRT6 (Missense)	0.0729483	0.0244648
H7_PTOSIS	Coding	0.001	4	3	1	PLA2G4D (Missense)	0.0699088	0.0428135
H7_PTOSIS	Coding	0.001	4	3	1	PCDHGB6 (Synonymous)	0.0699088	0.0733945
H7_PTOSIS	Coding	0.001	4	3	1	PCDHGA10 (Synonymous)	0.0668693	0.0672783
H7_PTOSIS	Coding	0.001	4	3	1	SCN10A (D Missense)	0.0638298	0.0397554
H7_PTOSIS	Coding	0.001	4	3	1	LY75-CD302 (Missense)	0.0607903	0.0611621
H7_PTOSIS	Coding	0.001	4	3	1	LY75 (Missense)	0.0577508	0.058104
H7_PTOSIS	Coding	0.001	4	3	1	ZNF177 (Missense)	0.0577508	0.0489297
H7_PTOSIS	Coding	0.001	4	3	1	PCDHGB7 (Synonymous)	0.0547112	0.0642202
H7_PTOSIS	Coding	0.001	4	3	1	PCDHGA11 (Synonymous)	0.0547112	0.0642202
H7_PTOSIS	Coding	0.001	4	3	1	PCDHGA1 (D Missense)	0.0486322	0.0489297
H7_PTOSIS	Coding	0.001	4	3	1	PCDHGB1 (D Missense)	0.0486322	0.0428135
H7_PTOSIS	Coding	0.001	4	3	1	PCDHGA4 (D Missense)	0.0455927	0.0428135
H7_PTOSIS	Coding	0.001	4	3	1	PCDHGB2 (D Missense)	0.0455927	0.0428135
H7_PTOSIS	Coding	0.001	4	3	1	PCDHGA5 (D Missense)	0.0455927	0.0428135
H7_PTOSIS	Coding	0.001	4	3	1	CLNK (Missense)	0.0455927	0.0458716
H7_PTOSIS	Coding	0.001	4	3	1	TRAPPC1 (PTVs)	0.0395137	0.0030581
H7_PTOSIS	Coding	0.001	4	3	1	NAV1 (Synonymous)	0.0395137	0.0428135
H7_PTOSIS	Coding	0.001	4	3	1	KDM8 (Missense)	0.0364742	0
H7_PTOSIS	Coding	0.001	4	3	1	UNC79 (PTVs)	0.0334347	0
H7_LACRIMALSYSTEM	Coding	0.001	7	0	0	RINT1 (Synonymous)	0.121951	0.0152439
H7_LACRIMALSYSTEM	Coding	0.001	7	0	0	ERVMER34-1 (Missense)	0.118902	0.027439
H7_LACRIMALSYSTEM	Coding	0.001	7	0	0	MAP4K5 (Synonymous)	0.103659	0.00609756
H7_LACRIMALSYSTEM	Coding	0.001	7	0	0	EFCAB6 (Missense)	0.0914634	0.106707
H7_LACRIMALSYSTEM	Coding	0.001	7	0	0	DNAH1 (Synonymous)	0.0823171	0.0914634
H7_LACRIMALSYSTEM	Coding	0.001	7	0	0	C12orf40 (D Missense)	0.0792683	0
H7_LACRIMALSYSTEM	Coding	0.001	7	0	0	CCDC144A (PTVs)	0.070122	0.00609756
H7_LACRIMALSYSTEM	Coding	0.001	7	0	0	JCAD (Synonymous)	0.0640244	0.0518293
H7_LACRIMALSYSTEM	Coding	0.001	7	0	0	GPR153 (Missense)	0.0609756	0.0335366
H7_LACRIMALSYSTEM	Coding	0.001	7	0	0	FMN1 (Missense)	0.0609756	0.0670732
H7_LACRIMALSYSTEM	Coding	0.001	7	0	0	COL6A6 (Missense)	0.0579268	0.0914634
H7_LACRIMALSYSTEM	Coding	0.001	7	0	0	KIR2DL4 (Missense)	0.0457317	0.0396341
H7_LACRIMALSYSTEM	Coding	0.001	7	0	0	A2M (Synonymous)	0.0426829	0.0121951
H7_LACRIMALSYSTEM	Coding	0.001	7	0	0	ESS2 (D Missense)	0.0426829	0
H7_LACRIMALSYSTEM	Coding	0.001	7	0	0	BPI (Missense)	0.0426829	0.0365854
H7_LACRIMALSYSTEM	Coding	0.001	7	0	0	RIN1 (Synonymous)	0.0426829	0.027439
H7_LACRIMALSYSTEM	Coding	0.001	7	0	0	C15orf39 (Synonymous)	0.0426829	0.0304878
H7_LACRIMALSYSTEM	Coding	0.001	7	0	0	PADI1 (Missense)	0.0426829	0.0396341
H7_LACRIMALSYSTEM	Coding	0.001	7	0	0	UVSSA (PTVs)	0.0396341	0.027439
H7_LACRIMALSYSTEM	Coding	0.001	7	0	0	FBXO34 (Synonymous)	0.0396341	0.0487805
H7_SCLERACORNEA	Coding	0.01	9	5	0	MROH2A (PTVs)	0.330409	0.00295858
H7_SCLERACORNEA	Coding	0.01	9	5	0	MROH2A (pLoF)	0.330409	0
H7_SCLERACORNEA	Coding	0.01	9	5	0	MMP25 (Missense)	0.187135	0.0236686
H7_SCLERACORNEA	Coding	0.01	9	5	0	MMP25 (PTVs)	0.128655	0.00295858
H7_SCLERACORNEA	Coding	0.01	9	5	0	CDK11A (pLoF)	0.128655	0
H7_SCLERACORNEA	Coding	0.01	9	5	0	MPDZ (Missense)	0.122807	0.139053
H7_SCLERACORNEA	Coding	0.01	9	5	0	HTRA4 (Synonymous)	0.111111	0.00591716
H7_SCLERACORNEA	Coding	0.01	9	5	0	ATP6V1E2 (Synonymous)	0.102339	0
H7_SCLERACORNEA	Coding	0.01	9	5	0	GRHL3 (Missense)	0.0877193	0.0887574
H7_SCLERACORNEA	Coding	0.01	9	5	0	RYR2 (Synonymous)	0.0847953	0.0857988
H7_SCLERACORNEA	Coding	0.01	9	5	0	C4orf54 (Missense)	0.0818713	0.0739645
H7_SCLERACORNEA	Coding	0.01	9	5	0	DNAH14 (PTVs)	0.0789474	0.0680473
H7_SCLERACORNEA	Coding	0.01	9	5	0	EVPL (Missense)	0.0789474	0.0591716
H7_SCLERACORNEA	Coding	0.01	9	5	0	IFT140 (Missense)	0.0701754	0.0414201
H7_SCLERACORNEA	Coding	0.01	9	5	0	CFAP44 (PTVs)	0.0672515	0
H7_SCLERACORNEA	Coding	0.01	9	5	0	RBFOX1 (Missense)	0.0643275	0.0502959
H7_SCLERACORNEA	Coding	0.01	9	5	0	SSU72P3 (PTVs)	0.0614035	0
H7_SCLERACORNEA	Coding	0.01	9	5	0	ANXA11 (Missense)	0.0555556	0.0532544
H7_SCLERACORNEA	Coding	0.01	9	5	0	OXR1 (pLoF)	0.0526316	0.00591716
H7_SCLERACORNEA	Coding	0.01	9	5	0	OXR1 (PTVs)	0.0526316	0.00591716
H7_KERATITIS	Coding	0.001	5	5	0	PDIA6 (Synonymous)	0.375661	0.0208333
H7_KERATITIS	Coding	0.001	5	5	0	MROH2A (pLoF)	0.312169	0.00297619
H7_KERATITIS	Coding	0.001	5	5	0	MROH2A (PTVs)	0.312169	0.00595238
H7_KERATITIS	Coding	0.001	5	5	0	HYDIN (Missense)	0.132275	0.139881
H7_KERATITIS	Coding	0.001	5	5	0	RADIL (Missense)	0.0978836	0.0982143
H7_KERATITIS	Coding	0.001	5	5	0	MYBPC2 (Missense)	0.0899471	0.0565476
H7_KERATITIS	Coding	0.001	5	5	0	MYH2 (D Missense)	0.0740741	0.0744048
H7_KERATITIS	Coding	0.001	5	5	0	TTLL10 (Missense)	0.0687831	0.0654762
H7_KERATITIS	Coding	0.001	5	5	0	FLYWCH1 (Missense)	0.0608466	0.0744048
H7_KERATITIS	Coding	0.001	5	5	0	IFT140 (Missense)	0.0555556	0.0416667
H7_KERATITIS	Coding	0.001	5	5	0	SARS2 (Missense)	0.0529101	0.0297619
H7_KERATITIS	Coding	0.001	5	5	0	HKDC1 (D Missense)	0.0502646	0.0267857
H7_KERATITIS	Coding	0.001	5	5	0	KDM1A (D Missense)	0.047619	0.00297619
H7_KERATITIS	Coding	0.001	5	5	0	KMT2D (Synonymous)	0.0449735	0.110119
H7_KERATITIS	Coding	0.001	5	5	0	DENND4C (Missense)	0.0449735	0.0267857
H7_KERATITIS	Coding	0.001	5	5	0	DECR2 (Synonymous)	0.042328	0.0178571
H7_KERATITIS	Coding	0.001	5	5	0	AK5 (Synonymous)	0.042328	0.014881
H7_KERATITIS	Coding	0.001	5	5	0	SHISA8 (Missense)	0.0396825	0.0446429
H7_KERATITIS	Coding	0.001	5	5	0	ACSBG1 (Missense)	0.0396825	0.0327381
H7_KERATITIS	Coding	0.001	5	5	0	CDAN1 (Synonymous)	0.0343915	0.0297619
H7_CORNEALOTH	Coding	0.001	4	2	0	PDIA6 (Synonymous)	0.472789	0.00892857
H7_CORNEALOTH	Coding	0.001	4	2	0	L3HYPDH (Synonymous)	0.387755	0.0208333
H7_CORNEALOTH	Coding	0.001	4	2	0	GPR135 (Synonymous)	0.387755	0.0178571
H7_CORNEALOTH	Coding	0.001	4	2	0	FSIP2 (Missense)	0.170068	0.175595
H7_CORNEALOTH	Coding	0.001	4	2	0	HYDIN (Missense)	0.142857	0.130952
H7_CORNEALOTH	Coding	0.001	4	2	0	RADIL (Missense)	0.139456	0.107143
H7_CORNEALOTH	Coding	0.001	4	2	0	KIR3DL3 (PTVs)	0.122449	0
H7_CORNEALOTH	Coding	0.001	4	2	0	KIR3DL3 (pLoF)	0.119048	0
H7_CORNEALOTH	Coding	0.001	4	2	0	MYH2 (D Missense)	0.0680272	0.0714286
H7_CORNEALOTH	Coding	0.001	4	2	0	PHLDB3 (Missense)	0.0646259	0.0654762
H7_CORNEALOTH	Coding	0.001	4	2	0	FLYWCH1 (Missense)	0.0646259	0.0654762
H7_CORNEALOTH	Coding	0.001	4	2	0	PAPOLB (Missense)	0.0612245	0.0357143
H7_CORNEALOTH	Coding	0.001	4	2	0	SDK2 (Synonymous)	0.0544218	0.0684524
H7_CORNEALOTH	Coding	0.001	4	2	0	TAS1R2 (Missense)	0.0510204	0.0297619
H7_CORNEALOTH	Coding	0.001	4	2	0	ARVCF (Missense)	0.0442177	0.0446429
H7_CORNEALOTH	Coding	0.001	4	2	0	STIL (Synonymous)	0.0442177	0.014881
H7_CORNEALOTH	Coding	0.001	4	2	0	SH3BP1 (Missense)	0.0408163	0.0446429
H7_CORNEALOTH	Coding	0.001	4	2	0	NIPBL (Synonymous)	0.037415	0.0267857
H7_CORNEALOTH	Coding	0.001	4	2	0	NUGGC (Synonymous)	0.0340136	0.0327381
H7_CORNEALOTH	Coding	0.001	4	2	0	AK5 (Synonymous)	0.0340136	0.0208333
H7_CORNEALDYSTROPHY	Coding	0.001	0	0	0	FSIP2 (Missense)	0.185075	0.176119
H7_CORNEALDYSTROPHY	Coding	0.001	0	0	0	MYBPC2 (Missense)	0.116418	0.0686567
H7_CORNEALDYSTROPHY	Coding	0.001	0	0	0	GPR135 (Synonymous)	0.110448	0.0208955
H7_CORNEALDYSTROPHY	Coding	0.001	0	0	0	L3HYPDH (Synonymous)	0.110448	0.0208955
H7_CORNEALDYSTROPHY	Coding	0.001	0	0	0	DACT3 (Missense)	0.0895522	0.0358209
H7_CORNEALDYSTROPHY	Coding	0.001	0	0	0	FOXC1 (Synonymous)	0.0865672	0.0119403
H7_CORNEALDYSTROPHY	Coding	0.001	0	0	0	PNPT1 (Synonymous)	0.0716418	0.0298507
H7_CORNEALDYSTROPHY	Coding	0.001	0	0	0	MYH2 (D Missense)	0.0716418	0.0746269
H7_CORNEALDYSTROPHY	Coding	0.001	0	0	0	SLC9A1 (Missense)	0.0656716	0.00895522
H7_CORNEALDYSTROPHY	Coding	0.001	0	0	0	ZNF732 (PTVs)	0.0626866	0
H7_CORNEALDYSTROPHY	Coding	0.001	0	0	0	ABCC12 (Synonymous)	0.0597015	0.0179104
H7_CORNEALDYSTROPHY	Coding	0.001	0	0	0	ABRAXAS1 (pLoF)	0.0537313	0
H7_CORNEALDYSTROPHY	Coding	0.001	0	0	0	RBFOX1 (Missense)	0.0477612	0.0507463
H7_CORNEALDYSTROPHY	Coding	0.001	0	0	0	ITPR3 (Missense)	0.0477612	0.0507463
H7_CORNEALDYSTROPHY	Coding	0.001	0	0	0	NRAP (Synonymous)	0.0477612	0
H7_CORNEALDYSTROPHY	Coding	0.001	0	0	0	GML (Missense)	0.0447761	0
H7_CORNEALDYSTROPHY	Coding	0.001	0	0	0	TAS1R2 (Missense)	0.0447761	0.0477612
H7_CORNEALDYSTROPHY	Coding	0.001	0	0	0	NOP2 (Missense)	0.0447761	0.038806
H7_CORNEALDYSTROPHY	Coding	0.001	0	0	0	HR (Missense)	0.0447761	0.0626866
H7_CORNEALDYSTROPHY	Coding	0.001	0	0	0	MLXIPL (Missense)	0.0447761	0.0447761
H7_LENS	Coding	0.001	63	70	0	ABCA13 (Missense)	0.131579	0.159763
H7_LENS	Coding	0.001	63	70	0	MIP (D Missense)	0.0906433	0
H7_LENS	Coding	0.001	63	70	0	MIP (Missense)	0.0906433	0
H7_LENS	Coding	0.001	63	70	0	CCDC141 (Missense)	0.0847953	0.0650888
H7_LENS	Coding	0.001	63	70	0	ATP8B4 (pLoF)	0.0818713	0.00295858
H7_LENS	Coding	0.001	63	70	0	ATP8B4 (PTVs)	0.0818713	0.00295858
H7_LENS	Coding	0.001	63	70	0	RIT1 (Synonymous)	0.0760234	0
H7_LENS	Coding	0.001	63	70	0	CASP7 (PTVs)	0.0584795	0
H7_LENS	Coding	0.001	63	70	0	A2M (PTVs)	0.0526316	0
H7_LENS	Coding	0.001	63	70	0	TNRC6C (Missense)	0.0497076	0.0591716
H7_LENS	Coding	0.001	63	70	0	A2M (pLoF)	0.0497076	0
H7_LENS	Coding	0.001	63	70	0	KRTAP4-9 (Missense)	0.0467836	0.035503
H7_LENS	Coding	0.001	63	70	0	SPPL2B (Missense)	0.0438596	0.0266272
H7_LENS	Coding	0.001	63	70	0	ESPNL (Synonymous)	0.0438596	0.0384615
H7_LENS	Coding	0.001	63	70	0	SMO (Synonymous)	0.0409357	0.0414201
H7_LENS	Coding	0.001	63	70	0	CABLES1 (Synonymous)	0.0409357	0.0443787
H7_LENS	Coding	0.001	63	70	0	AK5 (Synonymous)	0.0380117	0.0207101
H7_LENS	Coding	0.001	63	70	0	CCDC62 (PTVs)	0.0380117	0
H7_LENS	Coding	0.001	63	70	0	CRB2 (Missense)	0.0380117	0.035503
H7_LENS	Coding	0.001	63	70	0	PLXND1 (pLoF)	0.0350877	0
H7_CATARACTSENILE	Coding	0.001	33	44	1	DNMT3A (D Missense)	0.631016	0.00946372
H7_CATARACTSENILE	Coding	0.001	33	44	1	DNMT3A (Missense)	0.631016	0.0157729
H7_CATARACTSENILE	Coding	0.001	33	44	1	FAT3 (Missense)	0.136364	0.119874
H7_CATARACTSENILE	Coding	0.001	33	44	1	FLG2 (Missense)	0.0989305	0.0946372
H7_CATARACTSENILE	Coding	0.001	33	44	1	POLR2J3 (Missense)	0.0802139	0.0252366
H7_CATARACTSENILE	Coding	0.001	33	44	1	CCDC141 (Missense)	0.0668449	0.0914826
H7_CATARACTSENILE	Coding	0.001	33	44	1	MIP (D Missense)	0.0668449	0.00315457
H7_CATARACTSENILE	Coding	0.001	33	44	1	ZC3H12A (Missense)	0.0614973	0.0599369
H7_CATARACTSENILE	Coding	0.001	33	44	1	CASP7 (PTVs)	0.0561497	0
H7_CATARACTSENILE	Coding	0.001	33	44	1	CYLC2 (Missense)	0.0561497	0.044164
H7_CATARACTSENILE	Coding	0.001	33	44	1	PREX2 (Missense)	0.0534759	0.0410095
H7_CATARACTSENILE	Coding	0.001	33	44	1	TGM6 (Synonymous)	0.0454545	0.0410095
H7_CATARACTSENILE	Coding	0.001	33	44	1	FBXO40 (Missense)	0.0374332	0.0378549
H7_CATARACTSENILE	Coding	0.001	33	44	1	KIAA0232 (Synonymous)	0.0374332	0.0315457
H7_CATARACTSENILE	Coding	0.001	33	44	1	HMCN1 (Synonymous)	0.0374332	0.0504732
H7_CATARACTSENILE	Coding	0.001	33	44	1	DAGLB (Synonymous)	0.0374332	0.022082
H7_CATARACTSENILE	Coding	0.001	33	44	1	PCDHB7 (Synonymous)	0.0347594	0.022082
H7_CATARACTSENILE	Coding	0.001	33	44	1	HLA-G (Synonymous)	0.0347594	0.0315457
H7_CATARACTSENILE	Coding	0.001	33	44	1	AK5 (Synonymous)	0.0347594	0.0189274
H7_CATARACTSENILE	Coding	0.001	33	44	1	ABCC12 (Missense)	0.0320856	0.0252366
H7_CATARACTOTHER	Coding	0.001	40	45	1	CAND2 (Missense)	0.142857	0.10559
H7_CATARACTOTHER	Coding	0.001	40	45	1	MIP (Missense)	0.118012	0.00621118
H7_CATARACTOTHER	Coding	0.001	40	45	1	MIP (D Missense)	0.0962733	0.00310559
H7_CATARACTOTHER	Coding	0.001	40	45	1	TPH1 (pLoF)	0.0559006	0
H7_CATARACTOTHER	Coding	0.001	40	45	1	ERN1 (Synonymous)	0.052795	0.015528
H7_CATARACTOTHER	Coding	0.001	40	45	1	MOGS (pLoF)	0.0496894	0
H7_CATARACTOTHER	Coding	0.001	40	45	1	ESPNL (Synonymous)	0.0465839	0.0465839
H7_CATARACTOTHER	Coding	0.001	40	45	1	MAP3K6 (Missense)	0.0434783	0.0403727
H7_CATARACTOTHER	Coding	0.001	40	45	1	RRBP1 (D Missense)	0.0434783	0
H7_CATARACTOTHER	Coding	0.001	40	45	1	COL11A1 (D Missense)	0.0434783	0.0279503
H7_CATARACTOTHER	Coding	0.001	40	45	1	PRPF38A (D Missense)	0.0434783	0
H7_CATARACTOTHER	Coding	0.001	40	45	1	SMO (Synonymous)	0.0434783	0.0310559
H7_CATARACTOTHER	Coding	0.001	40	45	1	CDC14C (pLoF)	0.0434783	0
H7_CATARACTOTHER	Coding	0.001	40	45	1	SIN3B (Missense)	0.0403727	0.0217391
H7_CATARACTOTHER	Coding	0.001	40	45	1	TAS1R2 (Missense)	0.0403727	0.0372671
H7_CATARACTOTHER	Coding	0.001	40	45	1	TEX35 (pLoF)	0.0403727	0
H7_CATARACTOTHER	Coding	0.001	40	45	1	GPRIN2 (PTVs)	0.0372671	0
H7_CATARACTOTHER	Coding	0.001	40	45	1	CCDC62 (PTVs)	0.0372671	0
H7_CATARACTOTHER	Coding	0.001	40	45	1	PLXND1 (pLoF)	0.0341615	0
H7_CATARACTOTHER	Coding	0.001	40	45	1	DDX56 (Synonymous)	0.0341615	0.0310559
H7_CHOROIDRETINA	Coding	0.001	15	24	1	TMEM258 (Missense)	0.123494	0.0118343
H7_CHOROIDRETINA	Coding	0.001	15	24	1	MYRF (Missense)	0.11747	0.00887574
H7_CHOROIDRETINA	Coding	0.001	15	24	1	EPG5 (Missense)	0.0933735	0.0384615
H7_CHOROIDRETINA	Coding	0.001	15	24	1	ATP8B4 (pLoF)	0.0843373	0
H7_CHOROIDRETINA	Coding	0.001	15	24	1	MYH11 (Missense)	0.0753012	0.0532544
H7_CHOROIDRETINA	Coding	0.001	15	24	1	CFI (Missense)	0.0753012	0.0295858
H7_CHOROIDRETINA	Coding	0.001	15	24	1	CLSTN3 (Missense)	0.0722892	0.0384615
H7_CHOROIDRETINA	Coding	0.001	15	24	1	ACAP3 (Missense)	0.0662651	0.0266272
H7_CHOROIDRETINA	Coding	0.001	15	24	1	NDE1 (Missense)	0.063253	0.0532544
H7_CHOROIDRETINA	Coding	0.001	15	24	1	NUDC (Missense)	0.063253	0.0118343
H7_CHOROIDRETINA	Coding	0.001	15	24	1	NLRC5 (Missense)	0.060241	0.0384615
H7_CHOROIDRETINA	Coding	0.001	15	24	1	EME2 (Synonymous)	0.0512048	0.0591716
H7_CHOROIDRETINA	Coding	0.001	15	24	1	ENPP3 (Synonymous)	0.0481928	0.0177515
H7_CHOROIDRETINA	Coding	0.001	15	24	1	NR0B2 (Missense)	0.0481928	0.00295858
H7_CHOROIDRETINA	Coding	0.001	15	24	1	NAT14 (PTVs)	0.0421687	0
H7_CHOROIDRETINA	Coding	0.001	15	24	1	SPEM2 (Missense)	0.0391566	0.0443787
H7_CHOROIDRETINA	Coding	0.001	15	24	1	DDX39B (Synonymous)	0.0391566	0.0177515
H7_CHOROIDRETINA	Coding	0.001	15	24	1	LCN6 (pLoF)	0.0361446	0.00295858
H7_CHOROIDRETINA	Coding	0.001	15	24	1	LCN6 (PTVs)	0.0361446	0.00295858
H7_CHOROIDRETINA	Coding	0.001	15	24	1	CABP4 (Missense)	0.0331325	0.0177515
H7_RETINALDETACHBREAK	Coding	0.01	3	4	0	DNHD1 (Missense)	0.173913	0.169753
H7_RETINALDETACHBREAK	Coding	0.01	3	4	0	ELOB (Synonymous)	0.164596	0
H7_RETINALDETACHBREAK	Coding	0.01	3	4	0	AASS (D Missense)	0.142857	0
H7_RETINALDETACHBREAK	Coding	0.01	3	4	0	PDP2 (Synonymous)	0.114907	0.0123457
H7_RETINALDETACHBREAK	Coding	0.01	3	4	0	KMT2E (D Missense)	0.111801	0.0216049
H7_RETINALDETACHBREAK	Coding	0.01	3	4	0	AGT (Missense)	0.108696	0.037037
H7_RETINALDETACHBREAK	Coding	0.01	3	4	0	DGKZ (Missense)	0.102484	0.0493827
H7_RETINALDETACHBREAK	Coding	0.01	3	4	0	PEAR1 (Missense)	0.0993789	0.037037
H7_RETINALDETACHBREAK	Coding	0.01	3	4	0	MUC5AC (Synonymous)	0.0962733	0.253086
H7_RETINALDETACHBREAK	Coding	0.01	3	4	0	TRIM66 (Missense)	0.0931677	0.0740741
H7_RETINALDETACHBREAK	Coding	0.01	3	4	0	COL4A4 (pLoF)	0.0900621	0
H7_RETINALDETACHBREAK	Coding	0.01	3	4	0	COL4A4 (PTVs)	0.0900621	0
H7_RETINALDETACHBREAK	Coding	0.01	3	4	0	PBRM1 (Missense)	0.0869565	0.0154321
H7_RETINALDETACHBREAK	Coding	0.01	3	4	0	TPR (Missense)	0.0838509	0.0740741
H7_RETINALDETACHBREAK	Coding	0.01	3	4	0	LAMA5 (Missense)	0.0807453	0.0432099
H7_RETINALDETACHBREAK	Coding	0.01	3	4	0	KRT81 (Missense)	0.0745342	0.0246914
H7_RETINALDETACHBREAK	Coding	0.01	3	4	0	C6orf201 (D Missense)	0.0714286	0.00308642
H7_RETINALDETACHBREAK	Coding	0.01	3	4	0	ECI2 (D Missense)	0.0714286	0.00308642
H7_RETINALDETACHBREAK	Coding	0.01	3	4	0	GCAT (Missense)	0.068323	0.0462963
H7_RETINALDETACHBREAK	Coding	0.01	3	4	0	CD2BP2 (Missense)	0.0652174	0.0308642
H7_RETINANAS	Coding	0.01	2	3	0	DYSF (Synonymous)	0.102804	0.058642
H7_RETINANAS	Coding	0.01	2	3	0	GSN (Missense)	0.0996885	0.0524691
H7_RETINANAS	Coding	0.01	2	3	0	ARMC9 (Missense)	0.0965732	0.00617284
H7_RETINANAS	Coding	0.01	2	3	0	HABP2 (Missense)	0.0747664	0.0216049
H7_RETINANAS	Coding	0.01	2	3	0	LITAF (Synonymous)	0.0623053	0.0185185
H7_RETINANAS	Coding	0.01	2	3	0	CLRN2 (Synonymous)	0.0623053	0.00925926
H7_RETINANAS	Coding	0.01	2	3	0	NUP155 (Missense)	0.0623053	0.0154321
H7_RETINANAS	Coding	0.01	2	3	0	SRPK1 (Missense)	0.0560748	0
H7_RETINANAS	Coding	0.01	2	3	0	SEMA3F (Missense)	0.0560748	0.0185185
H7_RETINANAS	Coding	0.01	2	3	0	NKTR (Missense)	0.0560748	0.0185185
H7_RETINANAS	Coding	0.01	2	3	0	CLC (Missense)	0.0498442	0.0154321
H7_RETINANAS	Coding	0.01	2	3	0	CPED1 (Synonymous)	0.0498442	0.0154321
H7_RETINANAS	Coding	0.01	2	3	0	MICAL3 (Synonymous)	0.0498442	0.0246914
H7_RETINANAS	Coding	0.01	2	3	0	OR4E2 (Missense)	0.0498442	0.0216049
H7_RETINANAS	Coding	0.01	2	3	0	A2M (Missense)	0.0498442	0.0277778
H7_RETINANAS	Coding	0.01	2	3	0	TTI2 (Missense)	0.046729	0.0432099
H7_RETINANAS	Coding	0.01	2	3	0	FAM136A (Missense)	0.046729	0.00925926
H7_RETINANAS	Coding	0.01	2	3	0	ZDHHC3 (Synonymous)	0.0436137	0
H7_RETINANAS	Coding	0.01	2	3	0	IFNA6 (Synonymous)	0.0436137	0.00308642
H7_RETINANAS	Coding	0.01	2	3	0	HYAL3 (Missense)	0.0436137	0.0462963
H7_MACULADEGEN	Coding	0.001	13	18	0	CFI (Missense)	0.430108	0.0393939
H7_MACULADEGEN	Coding	0.001	13	18	0	CFI (D Missense)	0.349462	0.0030303
H7_MACULADEGEN	Coding	0.001	13	18	0	DEFB123 (Missense)	0.172043	0.0030303
H7_MACULADEGEN	Coding	0.001	13	18	0	ZFR2 (Missense)	0.094086	0.0878788
H7_MACULADEGEN	Coding	0.001	13	18	0	PRPH2 (D Missense)	0.0860215	0
H7_MACULADEGEN	Coding	0.001	13	18	0	NEB (Synonymous)	0.0672043	0.0848485
H7_MACULADEGEN	Coding	0.001	13	18	0	CABIN1 (Missense)	0.061828	0.0454545
H7_MACULADEGEN	Coding	0.001	13	18	0	KCNJ18 (Missense)	0.0537634	0.0333333
H7_MACULADEGEN	Coding	0.001	13	18	0	NOTCH4 (D Missense)	0.0510753	0.0212121
H7_MACULADEGEN	Coding	0.001	13	18	0	KSR1 (Synonymous)	0.0510753	0.0363636
H7_MACULADEGEN	Coding	0.001	13	18	0	DNAJC16 (Missense)	0.0456989	0.0181818
H7_MACULADEGEN	Coding	0.001	13	18	0	OBSCN (PTVs)	0.0403226	0.0242424
H7_MACULADEGEN	Coding	0.001	13	18	0	EPS15 (Missense)	0.0403226	0.030303
H7_MACULADEGEN	Coding	0.001	13	18	0	TMEM258 (Missense)	0.0403226	0.0181818
H7_MACULADEGEN	Coding	0.001	13	18	0	KCNA5 (Missense)	0.0403226	0.0333333
H7_MACULADEGEN	Coding	0.001	13	18	0	NEK11 (Missense)	0.0376344	0.0272727
H7_MACULADEGEN	Coding	0.001	13	18	0	PNMA1 (Missense)	0.0376344	0
H7_MACULADEGEN	Coding	0.001	13	18	0	TRAF1 (Synonymous)	0.0376344	0.0575758
H7_MACULADEGEN	Coding	0.001	13	18	0	PPP2R1B (D Missense)	0.0376344	0
H7_MACULADEGEN	Coding	0.001	13	18	0	ENPP3 (Synonymous)	0.0376344	0.0272727
H7_RETINOPATHYDIAB	Coding	0.01	5	8	0	ESR2 (Missense)	0.190769	0.190769
H7_RETINOPATHYDIAB	Coding	0.01	5	8	0	MYO15B (Missense)	0.166154	0.135385
H7_RETINOPATHYDIAB	Coding	0.01	5	8	0	PCDHB12 (Synonymous)	0.12	0.0369231
H7_RETINOPATHYDIAB	Coding	0.01	5	8	0	LRBA (Missense)	0.0861538	0.101538
H7_RETINOPATHYDIAB	Coding	0.01	5	8	0	ACAP3 (Missense)	0.0830769	0.0553846
H7_RETINOPATHYDIAB	Coding	0.01	5	8	0	GSDMB (PTVs)	0.0738462	0
H7_RETINOPATHYDIAB	Coding	0.01	5	8	0	MFSD6 (Missense)	0.0676923	0.0276923
H7_RETINOPATHYDIAB	Coding	0.01	5	8	0	COL28A1 (D Missense)	0.0646154	0.0215385
H7_RETINOPATHYDIAB	Coding	0.01	5	8	0	DCBLD1 (Synonymous)	0.0646154	0.00923077
H7_RETINOPATHYDIAB	Coding	0.01	5	8	0	OR4C6 (Missense)	0.0615385	0.0123077
H7_RETINOPATHYDIAB	Coding	0.01	5	8	0	PSG6 (PTVs)	0.0615385	0.00615385
H7_RETINOPATHYDIAB	Coding	0.01	5	8	0	PSMC4 (Missense)	0.0584615	0.00307692
H7_RETINOPATHYDIAB	Coding	0.01	5	8	0	TTC21A (Synonymous)	0.0584615	0.0215385
H7_RETINOPATHYDIAB	Coding	0.01	5	8	0	GPA33 (pLoF)	0.0523077	0
H7_RETINOPATHYDIAB	Coding	0.01	5	8	0	C2CD4A (Missense)	0.0523077	0.0215385
H7_RETINOPATHYDIAB	Coding	0.01	5	8	0	OR52K2 (Missense)	0.0492308	0.0369231
H7_RETINOPATHYDIAB	Coding	0.01	5	8	0	TSNAXIP1 (PTVs)	0.0492308	0.0184615
H7_RETINOPATHYDIAB	Coding	0.01	5	8	0	PTPN23 (Missense)	0.0492308	0.0461538
H7_RETINOPATHYDIAB	Coding	0.01	5	8	0	ADAM20 (D Missense)	0.0461538	0.00307692
H7_RETINOPATHYDIAB	Coding	0.01	5	8	0	TSNAXIP1 (pLoF)	0.0461538	0.0153846
DM_RETINA_NOS	Coding	0.001	5	8	0	ESR2 (Missense)	0.154303	0.148368
DM_RETINA_NOS	Coding	0.001	5	8	0	UNC13B (Missense)	0.142433	0.172107
DM_RETINA_NOS	Coding	0.001	5	8	0	OBSCN (Synonymous)	0.136499	0.163205
DM_RETINA_NOS	Coding	0.001	5	8	0	MYO15B (Missense)	0.127596	0.166172
DM_RETINA_NOS	Coding	0.001	5	8	0	DUSP16 (Missense)	0.121662	0.0296736
DM_RETINA_NOS	Coding	0.001	5	8	0	DNAH9 (Synonymous)	0.0979228	0.103858
DM_RETINA_NOS	Coding	0.001	5	8	0	ZBTB32 (Missense)	0.0919881	0.00296736
DM_RETINA_NOS	Coding	0.001	5	8	0	PEX11G (Missense)	0.0771513	0.0118694
DM_RETINA_NOS	Coding	0.001	5	8	0	DCBLD1 (Synonymous)	0.0771513	0.0118694
DM_RETINA_NOS	Coding	0.001	5	8	0	TULP1 (D Missense)	0.0652819	0.00296736
DM_RETINA_NOS	Coding	0.001	5	8	0	AMPD1 (Missense)	0.0563798	0.0148368
DM_RETINA_NOS	Coding	0.001	5	8	0	SPAG17 (Missense)	0.0563798	0.0326409
DM_RETINA_NOS	Coding	0.001	5	8	0	TTBK2 (PTVs)	0.0534125	0.00593472
DM_RETINA_NOS	Coding	0.001	5	8	0	RPL37 (Synonymous)	0.0534125	0.00593472
DM_RETINA_NOS	Coding	0.001	5	8	0	PAM (Missense)	0.0504451	0.0326409
DM_RETINA_NOS	Coding	0.001	5	8	0	SLC26A4 (Synonymous)	0.0504451	0.00593472
DM_RETINA_NOS	Coding	0.001	5	8	0	CNR1 (Missense)	0.0504451	0.00296736
DM_RETINA_NOS	Coding	0.001	5	8	0	IL18R1 (PTVs)	0.0445104	0.00296736
DM_RETINA_NOS	Coding	0.001	5	8	0	IL1RL1 (PTVs)	0.0445104	0.00296736
DM_RETINA_NOS	Coding	0.001	5	8	0	OR52K2 (Missense)	0.0445104	0.0326409
H7_GLAUCOMA	Coding	0.001	16	31	2	ZNF70 (Missense)	0.698254	0.0147929
H7_GLAUCOMA	Coding	0.001	16	31	2	TTN (Missense)	0.610973	0.62426
H7_GLAUCOMA	Coding	0.001	16	31	2	FKBP9 (Missense)	0.0623441	0.0177515
H7_GLAUCOMA	Coding	0.001	16	31	2	SKIV2L (Synonymous)	0.0498753	0.0857988
H7_GLAUCOMA	Coding	0.001	16	31	2	C3 (Missense)	0.0473815	0.0502959
H7_GLAUCOMA	Coding	0.001	16	31	2	NANOGNB (Missense)	0.0473815	0.00295858
H7_GLAUCOMA	Coding	0.001	16	31	2	ARNTL2 (pLoF)	0.0399002	0.00591716
H7_GLAUCOMA	Coding	0.001	16	31	2	PKD2L2 (Synonymous)	0.0399002	0.00591716
H7_GLAUCOMA	Coding	0.001	16	31	2	NPIPB11 (Synonymous)	0.0399002	0.0414201
H7_GLAUCOMA	Coding	0.001	16	31	2	ACOX3 (Missense)	0.0399002	0.0384615
H7_GLAUCOMA	Coding	0.001	16	31	2	COL11A1 (Missense)	0.0399002	0.056213
H7_GLAUCOMA	Coding	0.001	16	31	2	ARNTL2 (PTVs)	0.0399002	0.00295858
H7_GLAUCOMA	Coding	0.001	16	31	2	ACADVL (Missense)	0.0374065	0.0266272
H7_GLAUCOMA	Coding	0.001	16	31	2	FNDC3B (Missense)	0.0349127	0.0207101
H7_GLAUCOMA	Coding	0.001	16	31	2	ACOX3 (D Missense)	0.032419	0.0177515
H7_GLAUCOMA	Coding	0.001	16	31	2	CATSPER1 (Missense)	0.032419	0.0207101
H7_GLAUCOMA	Coding	0.001	16	31	2	LAMB1 (Missense)	0.032419	0.0236686
H7_GLAUCOMA	Coding	0.001	16	31	2	RHOC (Missense)	0.032419	0.0118343
H7_GLAUCOMA	Coding	0.001	16	31	2	DZIP1 (Missense)	0.032419	0.0295858
H7_GLAUCOMA	Coding	0.001	16	31	2	SALL3 (Missense)	0.0299252	0.0236686
H7_VITREOUS	Coding	1e-05	4	4	0	TNS1 (Missense)	0.10574	0.115385
H7_VITREOUS	Coding	1e-05	4	4	0	ZNF177 (Missense)	0.0664653	0.0621302
H7_VITREOUS	Coding	1e-05	4	4	0	BRD4 (Missense)	0.0634441	0.0414201
H7_VITREOUS	Coding	1e-05	4	4	0	MMRN1 (Synonymous)	0.0574018	0.0532544
H7_VITREOUS	Coding	1e-05	4	4	0	ABCA10 (Missense)	0.0483384	0.056213
H7_VITREOUS	Coding	1e-05	4	4	0	PELI2 (Synonymous)	0.0483384	0.0147929
H7_VITREOUS	Coding	1e-05	4	4	0	TSSK1B (Missense)	0.0453172	0.0384615
H7_VITREOUS	Coding	1e-05	4	4	0	CNN1 (Synonymous)	0.0422961	0.0325444
H7_VITREOUS	Coding	1e-05	4	4	0	MGAM2 (Missense)	0.0392749	0.0266272
H7_VITREOUS	Coding	1e-05	4	4	0	ITK (Missense)	0.0362538	0.0502959
H7_VITREOUS	Coding	1e-05	4	4	0	SNTG1 (Missense)	0.0332326	0.0177515
H7_VITREOUS	Coding	1e-05	4	4	0	KRT23 (Missense)	0.0332326	0.0473373
H7_VITREOUS	Coding	1e-05	4	4	0	PRR36 (Synonymous)	0.0332326	0.0147929
H7_VITREOUS	Coding	1e-05	4	4	0	KANK2 (Synonymous)	0.0332326	0.0473373
H7_VITREOUS	Coding	1e-05	4	4	0	XRN2 (Missense)	0.0332326	0.0207101
H7_VITREOUS	Coding	1e-05	4	4	0	ATP7B (D Missense)	0.0302115	0.0384615
H7_VITREOUS	Coding	1e-05	4	4	0	GLIS1 (Missense)	0.0302115	0.0325444
H7_VITREOUS	Coding	1e-05	4	4	0	OARD1 (pLoF)	0.0302115	0.0207101
H7_VITREOUS	Coding	1e-05	4	4	0	NSUN5 (Missense)	0.0302115	0.0207101
H7_VITREOUS	Coding	1e-05	4	4	0	OARD1 (PTVs)	0.0302115	0.0207101
H7_GLAUCNAS	Coding	0.01	8	11	0	TTN (Missense)	0.607784	0.60479
H7_GLAUCNAS	Coding	0.01	8	11	0	OPTC (Missense)	0.0958084	0.00598802
H7_GLAUCNAS	Coding	0.01	8	11	0	FOXN4 (Missense)	0.0958084	0.0299401
H7_GLAUCNAS	Coding	0.01	8	11	0	SCFD1 (Missense)	0.0928144	0.0149701
H7_GLAUCNAS	Coding	0.01	8	11	0	SPOUT1 (Synonymous)	0.0838323	0.00898204
H7_GLAUCNAS	Coding	0.01	8	11	0	CHD7 (Missense)	0.0748503	0.0838323
H7_GLAUCNAS	Coding	0.01	8	11	0	BORCS8-MEF2B (Missense)	0.0658683	0.0299401
H7_GLAUCNAS	Coding	0.01	8	11	0	DDIT4L (Missense)	0.0658683	0.0209581
H7_GLAUCNAS	Coding	0.01	8	11	0	BORCS8 (Missense)	0.0658683	0.0149701
H7_GLAUCNAS	Coding	0.01	8	11	0	SCFD1 (D Missense)	0.0628743	0.00598802
H7_GLAUCNAS	Coding	0.01	8	11	0	TECPR1 (Synonymous)	0.0628743	0.0538922
H7_GLAUCNAS	Coding	0.01	8	11	0	CACNA1H (Missense)	0.0508982	0.0598802
H7_GLAUCNAS	Coding	0.01	8	11	0	VWA1 (pLoF)	0.0508982	0
H7_GLAUCNAS	Coding	0.01	8	11	0	CNOT4 (Missense)	0.0508982	0.00299401
H7_GLAUCNAS	Coding	0.01	8	11	0	RSPO2 (D Missense)	0.0508982	0
H7_GLAUCNAS	Coding	0.01	8	11	0	PRSS21 (Missense)	0.0479042	0.0209581
H7_GLAUCNAS	Coding	0.01	8	11	0	FTO (Synonymous)	0.0449102	0.0149701
H7_GLAUCNAS	Coding	0.01	8	11	0	MTMR9 (D Missense)	0.0449102	0.00898204
H7_GLAUCNAS	Coding	0.01	8	11	0	KCNV2 (D Missense)	0.0449102	0.0179641
H7_GLAUCNAS	Coding	0.01	8	11	0	CLIC6 (Synonymous)	0.0419162	0.00598802
H7_GLAUCSUSP	Coding	0.01	1	2	0	USP18 (Synonymous)	0.406061	0.0030303
H7_GLAUCSUSP	Coding	0.01	1	2	0	VPS13A (PTVs)	0.121212	0.0030303
H7_GLAUCSUSP	Coding	0.01	1	2	0	VPS13A (pLoF)	0.0939394	0.0030303
H7_GLAUCSUSP	Coding	0.01	1	2	0	REN (Synonymous)	0.0727273	0
H7_GLAUCSUSP	Coding	0.01	1	2	0	NEDD4 (pLoF)	0.0636364	0.0030303
H7_GLAUCSUSP	Coding	0.01	1	2	0	NEDD4 (PTVs)	0.0636364	0.0030303
H7_GLAUCSUSP	Coding	0.01	1	2	0	SPTBN5 (Synonymous)	0.0515152	0.069697
H7_GLAUCSUSP	Coding	0.01	1	2	0	MADD (Missense)	0.0484848	0.0363636
H7_GLAUCSUSP	Coding	0.01	1	2	0	PNLIPRP3 (D Missense)	0.0454545	0
H7_GLAUCSUSP	Coding	0.01	1	2	0	TAP2 (Missense)	0.0424242	0.0272727
H7_GLAUCSUSP	Coding	0.01	1	2	0	ANKS3 (Missense)	0.0424242	0.0424242
H7_GLAUCSUSP	Coding	0.01	1	2	0	TMX2-CTNND1 (Missense)	0.0393939	0.0727273
H7_GLAUCSUSP	Coding	0.01	1	2	0	VWA1 (Missense)	0.0393939	0.0424242
H7_GLAUCSUSP	Coding	0.01	1	2	0	TFG (Synonymous)	0.0393939	0.0363636
H7_GLAUCSUSP	Coding	0.01	1	2	0	MYH8 (Missense)	0.0393939	0.0515152
H7_GLAUCSUSP	Coding	0.01	1	2	0	GNA12 (Synonymous)	0.0363636	0.0393939
H7_GLAUCSUSP	Coding	0.01	1	2	0	TMEM104 (Missense)	0.0363636	0.0272727
H7_GLAUCSUSP	Coding	0.01	1	2	0	RIC8A (Missense)	0.0333333	0.0272727
H7_GLAUCSUSP	Coding	0.01	1	2	0	TBC1D8 (Synonymous)	0.0333333	0.0121212
H7_GLAUCSUSP	Coding	0.01	1	2	0	EDAR (Synonymous)	0.0333333	0.0181818
H7_GLAUCPRIMOPEN	Coding	1e-05	4	9	0	TDRD6 (Missense)	0.10479	0.0909091
H7_GLAUCPRIMOPEN	Coding	1e-05	4	9	0	ESPN (Missense)	0.0688623	0.0545455
H7_GLAUCPRIMOPEN	Coding	1e-05	4	9	0	NUP153 (Synonymous)	0.0688623	0.0606061
H7_GLAUCPRIMOPEN	Coding	1e-05	4	9	0	ERCC6 (Missense)	0.0598802	0.0909091
H7_GLAUCPRIMOPEN	Coding	1e-05	4	9	0	RREB1 (Synonymous)	0.0568862	0.0363636
H7_GLAUCPRIMOPEN	Coding	1e-05	4	9	0	ETV7 (Missense)	0.0538922	0.0636364
H7_GLAUCPRIMOPEN	Coding	1e-05	4	9	0	CACNA1E (Synonymous)	0.0508982	0.0484848
H7_GLAUCPRIMOPEN	Coding	1e-05	4	9	0	COL11A1 (Missense)	0.0449102	0.0393939
H7_GLAUCPRIMOPEN	Coding	1e-05	4	9	0	MRPS9 (D Missense)	0.0419162	0.030303
H7_GLAUCPRIMOPEN	Coding	1e-05	4	9	0	MRPS9 (Missense)	0.0419162	0.030303
H7_GLAUCPRIMOPEN	Coding	1e-05	4	9	0	DLG2 (Synonymous)	0.0419162	0.0212121
H7_GLAUCPRIMOPEN	Coding	1e-05	4	9	0	COL11A1 (D Missense)	0.0359281	0.0333333
H7_GLAUCPRIMOPEN	Coding	1e-05	4	9	0	HSF5 (Missense)	0.0359281	0.0545455
H7_GLAUCPRIMOPEN	Coding	1e-05	4	9	0	SLC26A10 (Missense)	0.0329341	0.0424242
H7_GLAUCPRIMOPEN	Coding	1e-05	4	9	0	OR4A47 (Missense)	0.0329341	0.0181818
H7_GLAUCPRIMOPEN	Coding	1e-05	4	9	0	OR5V1 (Synonymous)	0.0299401	0.0272727
H7_GLAUCPRIMOPEN	Coding	1e-05	4	9	0	SLC26A5 (Missense)	0.0299401	0.00909091
H7_GLAUCPRIMOPEN	Coding	1e-05	4	9	0	EIF3B (Missense)	0.0299401	0.030303
H7_GLAUCPRIMOPEN	Coding	1e-05	4	9	0	SLC26A10 (D Missense)	0.0269461	0.0212121
H7_GLAUCPRIMOPEN	Coding	1e-05	4	9	0	ROPN1 (Synonymous)	0.0269461	0.0121212
H7_VITRBODYGLOBE	Coding	0.01	5	2	0	DNER (Synonymous)	0.080597	0.00890208
H7_VITRBODYGLOBE	Coding	0.01	5	2	0	SLC36A4 (Synonymous)	0.080597	0.0237389
H7_VITRBODYGLOBE	Coding	0.01	5	2	0	GABBR1 (Synonymous)	0.0686567	0.0267062
H7_VITRBODYGLOBE	Coding	0.01	5	2	0	MYH2 (D Missense)	0.0686567	0.0712166
H7_VITRBODYGLOBE	Coding	0.01	5	2	0	KANK2 (Synonymous)	0.0686567	0.0445104
H7_VITRBODYGLOBE	Coding	0.01	5	2	0	CCSER2 (pLoF)	0.0656716	0.00296736
H7_VITRBODYGLOBE	Coding	0.01	5	2	0	CCSER2 (PTVs)	0.0656716	0.00296736
H7_VITRBODYGLOBE	Coding	0.01	5	2	0	MTMR10 (D Missense)	0.0656716	0.0178042
H7_VITRBODYGLOBE	Coding	0.01	5	2	0	NPAS2 (pLoF)	0.0656716	0.00296736
H7_VITRBODYGLOBE	Coding	0.01	5	2	0	WDR43 (Missense)	0.0626866	0.0148368
H7_VITRBODYGLOBE	Coding	0.01	5	2	0	SLC4A3 (Missense)	0.0597015	0.00890208
H7_VITRBODYGLOBE	Coding	0.01	5	2	0	SYN2 (PTVs)	0.0537313	0
H7_VITRBODYGLOBE	Coding	0.01	5	2	0	SYN2 (pLoF)	0.0537313	0
H7_VITRBODYGLOBE	Coding	0.01	5	2	0	NFE2L3 (Synonymous)	0.0507463	0.0296736
H7_VITRBODYGLOBE	Coding	0.01	5	2	0	FUK (Missense)	0.0477612	0.0563798
H7_VITRBODYGLOBE	Coding	0.01	5	2	0	HAGHL (Synonymous)	0.0477612	0.0148368
H7_VITRBODYGLOBE	Coding	0.01	5	2	0	GRAMD2B (pLoF)	0.0477612	0.00296736
H7_VITRBODYGLOBE	Coding	0.01	5	2	0	KRT23 (Missense)	0.0477612	0.0504451
H7_VITRBODYGLOBE	Coding	0.01	5	2	0	CHRNB4 (D Missense)	0.0447761	0.0178042
H7_VITRBODYGLOBE	Coding	0.01	5	2	0	GRAMD2B (PTVs)	0.0447761	0.00296736
H7_OCUMUSCLE	Coding	0.01	15	20	0	TEP1 (Missense)	0.10119	0.109467
H7_OCUMUSCLE	Coding	0.01	15	20	0	PPAT (Missense)	0.0863095	0.00887574
H7_OCUMUSCLE	Coding	0.01	15	20	0	C1orf159 (Missense)	0.0863095	0.056213
H7_OCUMUSCLE	Coding	0.01	15	20	0	KDM4A (Missense)	0.0744048	0.0384615
H7_OCUMUSCLE	Coding	0.01	15	20	0	LRRC8E (Missense)	0.0714286	0.0295858
H7_OCUMUSCLE	Coding	0.01	15	20	0	DNAH14 (PTVs)	0.0714286	0.0591716
H7_OCUMUSCLE	Coding	0.01	15	20	0	PLCH1 (Missense)	0.0714286	0.0295858
H7_OCUMUSCLE	Coding	0.01	15	20	0	DBX2 (Missense)	0.0654762	0.0502959
H7_OCUMUSCLE	Coding	0.01	15	20	0	GGTLC1 (Synonymous)	0.0595238	0.0443787
H7_OCUMUSCLE	Coding	0.01	15	20	0	DUSP2 (Missense)	0.0595238	0.0236686
H7_OCUMUSCLE	Coding	0.01	15	20	0	KCNAB2 (Synonymous)	0.0505952	0.056213
H7_OCUMUSCLE	Coding	0.01	15	20	0	CCR2 (Missense)	0.0446429	0.00295858
H7_OCUMUSCLE	Coding	0.01	15	20	0	TPGS2 (Missense)	0.0446429	0.0177515
H7_OCUMUSCLE	Coding	0.01	15	20	0	COL5A1 (Synonymous)	0.0416667	0.0295858
H7_OCUMUSCLE	Coding	0.01	15	20	0	DENND4A (Missense)	0.0416667	0.035503
H7_OCUMUSCLE	Coding	0.01	15	20	0	MIOS (Synonymous)	0.0416667	0.0443787
H7_OCUMUSCLE	Coding	0.01	15	20	0	ATP5IF1 (Synonymous)	0.0416667	0
H7_OCUMUSCLE	Coding	0.01	15	20	0	TRPM3 (Missense)	0.0386905	0.0502959
H7_OCUMUSCLE	Coding	0.01	15	20	0	SFTPB (Missense)	0.0357143	0.0118343
H7_OCUMUSCLE	Coding	0.01	15	20	0	LRP4 (Synonymous)	0.0357143	0.035503
H7_VISUALDISTBLIND	Coding	1e-05	5	7	0	SH3TC1 (Missense)	0.08	0.0946746
H7_VISUALDISTBLIND	Coding	1e-05	5	7	0	FLNB (Synonymous)	0.0615385	0.0680473
H7_VISUALDISTBLIND	Coding	1e-05	5	7	0	ASB10 (Missense)	0.0553846	0.0621302
H7_VISUALDISTBLIND	Coding	1e-05	5	7	0	CAPN12 (Missense)	0.0523077	0.0532544
H7_VISUALDISTBLIND	Coding	1e-05	5	7	0	CFAP44 (Synonymous)	0.0461538	0.0325444
H7_VISUALDISTBLIND	Coding	1e-05	5	7	0	BCKDHA (Synonymous)	0.0430769	0.00591716
H7_VISUALDISTBLIND	Coding	1e-05	5	7	0	TRIM16 (Missense)	0.04	0.0325444
H7_VISUALDISTBLIND	Coding	1e-05	5	7	0	GMIP (Synonymous)	0.0369231	0.0680473
H7_VISUALDISTBLIND	Coding	1e-05	5	7	0	APAF1 (Missense)	0.0369231	0.0325444
H7_VISUALDISTBLIND	Coding	1e-05	5	7	0	AKR1B1 (Synonymous)	0.0338462	0.0177515
H7_VISUALDISTBLIND	Coding	1e-05	5	7	0	THRAP3 (Synonymous)	0.0307692	0.0207101
H7_VISUALDISTBLIND	Coding	1e-05	5	7	0	GRM4 (Synonymous)	0.0307692	0.0325444
H7_VISUALDISTBLIND	Coding	1e-05	5	7	0	PLEKHA6 (Synonymous)	0.0307692	0.0236686
H7_VISUALDISTBLIND	Coding	1e-05	5	7	0	KIF23 (Synonymous)	0.0276923	0.0266272
H7_VISUALDISTBLIND	Coding	1e-05	5	7	0	CKAP2 (Missense)	0.0276923	0.0177515
H7_VISUALDISTBLIND	Coding	1e-05	5	7	0	PKD2 (Missense)	0.0276923	0.0473373
H7_VISUALDISTBLIND	Coding	1e-05	5	7	0	LRFN3 (Synonymous)	0.0276923	0.0295858
H7_VISUALDISTBLIND	Coding	1e-05	5	7	0	URGCP-MRPS24 (Missense)	0.0246154	0.0325444
H7_VISUALDISTBLIND	Coding	1e-05	5	7	0	ANKH (Missense)	0.0215385	0.0236686
H7_VISUALDISTBLIND	Coding	1e-05	5	7	0	EXOC3L1 (Synonymous)	0.0215385	0.0532544
H7_EYEOTH	Coding	0.001	1	3	0	POLRMT (Missense)	0.121302	0.12426
H7_EYEOTH	Coding	0.001	1	3	0	ABCA7 (Missense)	0.0887574	0.0857988
H7_EYEOTH	Coding	0.001	1	3	0	LTBP2 (Missense)	0.0710059	0.035503
H7_EYEOTH	Coding	0.001	1	3	0	DHX30 (Synonymous)	0.0621302	0.00887574
H7_EYEOTH	Coding	0.001	1	3	0	DSPP (Missense)	0.056213	0.0502959
H7_EYEOTH	Coding	0.001	1	3	0	LILRB5 (Missense)	0.056213	0.0325444
H7_EYEOTH	Coding	0.001	1	3	0	DOCK2 (Missense)	0.0532544	0.0473373
H7_EYEOTH	Coding	0.001	1	3	0	USP53 (Missense)	0.0532544	0.0295858
H7_EYEOTH	Coding	0.001	1	3	0	DMBT1 (Missense)	0.0502959	0.0266272
H7_EYEOTH	Coding	0.001	1	3	0	SEL1L3 (Missense)	0.0473373	0.0147929
H7_EYEOTH	Coding	0.001	1	3	0	DISP2 (Missense)	0.0473373	0.0680473
H7_EYEOTH	Coding	0.001	1	3	0	HKDC1 (Missense)	0.0443787	0.0414201
H7_EYEOTH	Coding	0.001	1	3	0	CLSTN3 (Synonymous)	0.0443787	0.0414201
H7_EYEOTH	Coding	0.001	1	3	0	ZNF653 (Synonymous)	0.0414201	0.0207101
H7_EYEOTH	Coding	0.001	1	3	0	OGDH (Synonymous)	0.0414201	0.0266272
H7_EYEOTH	Coding	0.001	1	3	0	RASAL2 (Synonymous)	0.035503	0.0266272
H7_EYEOTH	Coding	0.001	1	3	0	ZNF234 (Missense)	0.035503	0.0591716
H7_EYEOTH	Coding	0.001	1	3	0	PTPN6 (Missense)	0.035503	0.0266272
H7_EYEOTH	Coding	0.001	1	3	0	ZFYVE28 (Missense)	0.035503	0.0266272
H7_EYEOTH	Coding	0.001	1	3	0	ALDH3A2 (Missense)	0.0325444	0.035503
H7_REFRAACCOMMODIS	Coding	0.01	5	13	0	DNAH14 (PTVs)	0.159292	0.0327381
H7_REFRAACCOMMODIS	Coding	0.01	5	13	0	ABCA13 (Missense)	0.129794	0.181548
H7_REFRAACCOMMODIS	Coding	0.01	5	13	0	LRP1 (Missense)	0.123894	0.0863095
H7_REFRAACCOMMODIS	Coding	0.01	5	13	0	CD163L1 (Missense)	0.117994	0.0714286
H7_REFRAACCOMMODIS	Coding	0.01	5	13	0	TEP1 (Missense)	0.109145	0.0833333
H7_REFRAACCOMMODIS	Coding	0.01	5	13	0	ZDHHC8 (Missense)	0.0943953	0.014881
H7_REFRAACCOMMODIS	Coding	0.01	5	13	0	EBNA1BP2 (Missense)	0.0914454	0.0952381
H7_REFRAACCOMMODIS	Coding	0.01	5	13	0	ZBBX (PTVs)	0.0914454	0.0119048
H7_REFRAACCOMMODIS	Coding	0.01	5	13	0	TPGS2 (Missense)	0.0884956	0.0327381
H7_REFRAACCOMMODIS	Coding	0.01	5	13	0	PPAT (Missense)	0.0825959	0.014881
H7_REFRAACCOMMODIS	Coding	0.01	5	13	0	LRRC8E (Missense)	0.0825959	0.0386905
H7_REFRAACCOMMODIS	Coding	0.01	5	13	0	ERI2 (Missense)	0.0766962	0.0625
H7_REFRAACCOMMODIS	Coding	0.01	5	13	0	ZBBX (pLoF)	0.0766962	0.00892857
H7_REFRAACCOMMODIS	Coding	0.01	5	13	0	KDM4A (Missense)	0.0707965	0.0416667
H7_REFRAACCOMMODIS	Coding	0.01	5	13	0	GGTLC1 (Synonymous)	0.0678466	0.0267857
H7_REFRAACCOMMODIS	Coding	0.01	5	13	0	SDHB (Synonymous)	0.0648968	0.00595238
H7_REFRAACCOMMODIS	Coding	0.01	5	13	0	C1orf159 (Missense)	0.0648968	0.0505952
H7_REFRAACCOMMODIS	Coding	0.01	5	13	0	GPR75-ASB3 (Missense)	0.0648968	0.0357143
H7_REFRAACCOMMODIS	Coding	0.01	5	13	0	SERPINA9 (D Missense)	0.0619469	0.00297619
H7_REFRAACCOMMODIS	Coding	0.01	5	13	0	ASB3 (Missense)	0.0619469	0.0208333
H7_MYOPIA	Coding	0.001	2	7	0	EHBP1L1 (Missense)	0.121212	0.0333333
H7_MYOPIA	Coding	0.001	2	7	0	PDCD11 (Missense)	0.115152	0.0909091
H7_MYOPIA	Coding	0.001	2	7	0	CD163L1 (Missense)	0.0939394	0.0515152
H7_MYOPIA	Coding	0.001	2	7	0	TPR (Missense)	0.0757576	0.0757576
H7_MYOPIA	Coding	0.001	2	7	0	KAT6B (Missense)	0.069697	0.0606061
H7_MYOPIA	Coding	0.001	2	7	0	JMJD7-PLA2G4B (Missense)	0.0666667	0.0424242
H7_MYOPIA	Coding	0.001	2	7	0	VPS26A (Synonymous)	0.0636364	0
H7_MYOPIA	Coding	0.001	2	7	0	ARHGAP10 (Synonymous)	0.0636364	0.0424242
H7_MYOPIA	Coding	0.001	2	7	0	DROSHA (Missense)	0.0636364	0.0333333
H7_MYOPIA	Coding	0.001	2	7	0	SCAF1 (Missense)	0.0636364	0.0515152
H7_MYOPIA	Coding	0.001	2	7	0	GCN1 (Synonymous)	0.0575758	0.0575758
H7_MYOPIA	Coding	0.001	2	7	0	METTL11B (Missense)	0.0545455	0.0545455
H7_MYOPIA	Coding	0.001	2	7	0	EME2 (Synonymous)	0.0545455	0.0484848
H7_MYOPIA	Coding	0.001	2	7	0	ZDHHC8 (Missense)	0.0515152	0.030303
H7_MYOPIA	Coding	0.001	2	7	0	NT5C1B-RDH14 (Missense)	0.0484848	0.0484848
H7_MYOPIA	Coding	0.001	2	7	0	SORCS2 (Synonymous)	0.0454545	0.0272727
H7_MYOPIA	Coding	0.001	2	7	0	FADS2 (Missense)	0.0454545	0.0212121
H7_MYOPIA	Coding	0.001	2	7	0	HBP1 (Missense)	0.0424242	0.0030303
H7_MYOPIA	Coding	0.001	2	7	0	PLA2G4B (Missense)	0.0424242	0.0212121
H7_MYOPIA	Coding	0.001	2	7	0	SSH1 (Missense)	0.0393939	0.0333333
H7_ASTIGMATISM	Coding	0.01	10	10	0	FEM1B (Synonymous)	0.126437	0.015015
H7_ASTIGMATISM	Coding	0.01	10	10	0	LRRC8E (Missense)	0.117816	0.0510511
H7_ASTIGMATISM	Coding	0.01	10	10	0	SMIM4 (Synonymous)	0.100575	0
H7_ASTIGMATISM	Coding	0.01	10	10	0	FAT2 (Synonymous)	0.0804598	0.0750751
H7_ASTIGMATISM	Coding	0.01	10	10	0	GTF3A (Synonymous)	0.0747126	0
H7_ASTIGMATISM	Coding	0.01	10	10	0	HAVCR1 (PTVs)	0.0689655	0
H7_ASTIGMATISM	Coding	0.01	10	10	0	PTPRS (Synonymous)	0.0632184	0.0930931
H7_ASTIGMATISM	Coding	0.01	10	10	0	FKRP (Missense)	0.0574713	0.024024
H7_ASTIGMATISM	Coding	0.01	10	10	0	ANXA11 (Missense)	0.0545977	0.0690691
H7_ASTIGMATISM	Coding	0.01	10	10	0	FKRP (D Missense)	0.0545977	0.021021
H7_ASTIGMATISM	Coding	0.01	10	10	0	C1QTNF6 (D Missense)	0.0517241	0
H7_ASTIGMATISM	Coding	0.01	10	10	0	SLC3A1 (Missense)	0.0488506	0.0540541
H7_ASTIGMATISM	Coding	0.01	10	10	0	ESD (PTVs)	0.045977	0.003003
H7_ASTIGMATISM	Coding	0.01	10	10	0	CMC1 (Missense)	0.045977	0.03003
H7_ASTIGMATISM	Coding	0.01	10	10	0	SLC3A1 (D Missense)	0.045977	0.0510511
H7_ASTIGMATISM	Coding	0.01	10	10	0	PKLR (D Missense)	0.045977	0.03003
H7_ASTIGMATISM	Coding	0.01	10	10	0	KIAA0586 (Synonymous)	0.045977	0.00900901
H7_ASTIGMATISM	Coding	0.01	10	10	0	CHORDC1 (PTVs)	0.045977	0
H7_ASTIGMATISM	Coding	0.01	10	10	0	DNAH14 (PTVs)	0.0431034	0.0540541
H7_ASTIGMATISM	Coding	0.01	10	10	0	GGTLC1 (Synonymous)	0.0431034	0.045045
H7_VISUDISTURB	Coding	0.001	9	10	0	C4orf54 (Missense)	0.0835821	0.0952381
H7_VISUDISTURB	Coding	0.001	9	10	0	ZSWIM4 (Synonymous)	0.0776119	0.0119048
H7_VISUDISTURB	Coding	0.001	9	10	0	ATXN7L1 (Missense)	0.0597015	0.0565476
H7_VISUDISTURB	Coding	0.001	9	10	0	EPHA6 (Missense)	0.0507463	0.047619
H7_VISUDISTURB	Coding	0.001	9	10	0	MTMR12 (Missense)	0.0507463	0.0208333
H7_VISUDISTURB	Coding	0.001	9	10	0	PIPOX (Missense)	0.0447761	0.0595238
H7_VISUDISTURB	Coding	0.001	9	10	0	STXBP2 (Missense)	0.0447761	0.0327381
H7_VISUDISTURB	Coding	0.001	9	10	0	ADGRG7 (Missense)	0.041791	0.0446429
H7_VISUDISTURB	Coding	0.001	9	10	0	PAM (Missense)	0.038806	0.0505952
H7_VISUDISTURB	Coding	0.001	9	10	0	ASPH (Missense)	0.0358209	0.0238095
H7_VISUDISTURB	Coding	0.001	9	10	0	MTMR12 (D Missense)	0.0328358	0.014881
H7_VISUDISTURB	Coding	0.001	9	10	0	CPA5 (Missense)	0.0328358	0.0267857
H7_VISUDISTURB	Coding	0.001	9	10	0	NCOR1 (PTVs)	0.0328358	0.00297619
H7_VISUDISTURB	Coding	0.001	9	10	0	NCOR1 (pLoF)	0.0328358	0.00297619
H7_VISUDISTURB	Coding	0.001	9	10	0	KYAT1 (Missense)	0.0298507	0.0327381
H7_VISUDISTURB	Coding	0.001	9	10	0	TM9SF4 (Missense)	0.0298507	0.00595238
H7_VISUDISTURB	Coding	0.001	9	10	0	PPFIBP2 (Missense)	0.0298507	0.0625
H7_VISUDISTURB	Coding	0.001	9	10	0	LRFN3 (Synonymous)	0.0298507	0.0357143
H7_VISUDISTURB	Coding	0.001	9	10	0	KIF23 (Synonymous)	0.0298507	0.0119048
H7_VISUDISTURB	Coding	0.001	9	10	0	RPS6KL1 (pLoF)	0.0298507	0
H7_VISDISTNAS	Coding	0.001	1	2	0	TICRR (Missense)	0.0993976	0.0481928
H7_VISDISTNAS	Coding	0.001	1	2	0	CHTF18 (Missense)	0.0873494	0.105422
H7_VISDISTNAS	Coding	0.001	1	2	0	PPFIBP2 (Missense)	0.0692771	0.063253
H7_VISDISTNAS	Coding	0.001	1	2	0	TPSD1 (Missense)	0.0662651	0.0331325
H7_VISDISTNAS	Coding	0.001	1	2	0	SPATA13 (Missense)	0.060241	0.0542169
H7_VISDISTNAS	Coding	0.001	1	2	0	PHLDB2 (Missense)	0.0572289	0.0451807
H7_VISDISTNAS	Coding	0.001	1	2	0	OR56A4 (Missense)	0.0512048	0.0060241
H7_VISDISTNAS	Coding	0.001	1	2	0	UNC5CL (Missense)	0.0512048	0.0542169
H7_VISDISTNAS	Coding	0.001	1	2	0	NOXA1 (Synonymous)	0.0481928	0.00903614
H7_VISDISTNAS	Coding	0.001	1	2	0	C8B (Missense)	0.0481928	0.0542169
H7_VISDISTNAS	Coding	0.001	1	2	0	DSCAM (Synonymous)	0.0421687	0.0361446
H7_VISDISTNAS	Coding	0.001	1	2	0	KRTAP23-1 (Synonymous)	0.0361446	0
H7_VISDISTNAS	Coding	0.001	1	2	0	SEMA5A (Synonymous)	0.0361446	0.0391566
H7_VISDISTNAS	Coding	0.001	1	2	0	ASPH (Missense)	0.0361446	0.0542169
H7_VISDISTNAS	Coding	0.001	1	2	0	ZNF706 (Missense)	0.0361446	0.00301205
H7_VISDISTNAS	Coding	0.001	1	2	0	SOWAHA (Missense)	0.0331325	0.0120482
H7_VISDISTNAS	Coding	0.001	1	2	0	AMZ1 (Synonymous)	0.0331325	0.0271084
H7_VISDISTNAS	Coding	0.001	1	2	0	MTMR12 (Missense)	0.0331325	0.0481928
H7_VISDISTNAS	Coding	0.001	1	2	0	DLG2 (Synonymous)	0.0301205	0.0271084
H7_VISDISTNAS	Coding	0.001	1	2	0	GBP6 (Missense)	0.0301205	0.0391566
H7_BLINDANDVISIMPAIRMENT	Coding	0.01	3	1	0	CD5 (Missense)	0.0925373	0.0180723
H7_BLINDANDVISIMPAIRMENT	Coding	0.01	3	1	0	URGCP-MRPS24 (Missense)	0.0835821	0.0240964
H7_BLINDANDVISIMPAIRMENT	Coding	0.01	3	1	0	AARS (Missense)	0.0656716	0.0301205
H7_BLINDANDVISIMPAIRMENT	Coding	0.01	3	1	0	PGAM2 (Synonymous)	0.0626866	0.0301205
H7_BLINDANDVISIMPAIRMENT	Coding	0.01	3	1	0	SLC37A1 (Missense)	0.0626866	0.0150602
H7_BLINDANDVISIMPAIRMENT	Coding	0.01	3	1	0	RPH3AL (Missense)	0.0597015	0.0240964
H7_BLINDANDVISIMPAIRMENT	Coding	0.01	3	1	0	PKP4 (Missense)	0.0537313	0.0512048
H7_BLINDANDVISIMPAIRMENT	Coding	0.01	3	1	0	AARS (D Missense)	0.0537313	0.0210843
H7_BLINDANDVISIMPAIRMENT	Coding	0.01	3	1	0	DCDC2B (Missense)	0.0537313	0.0451807
H7_BLINDANDVISIMPAIRMENT	Coding	0.01	3	1	0	QSER1 (Missense)	0.0507463	0.0421687
H7_BLINDANDVISIMPAIRMENT	Coding	0.01	3	1	0	ASRGL1 (Synonymous)	0.0507463	0.0180723
H7_BLINDANDVISIMPAIRMENT	Coding	0.01	3	1	0	NOL7 (Missense)	0.0477612	0.00301205
H7_BLINDANDVISIMPAIRMENT	Coding	0.01	3	1	0	EGF (D Missense)	0.0477612	0.0180723
H7_BLINDANDVISIMPAIRMENT	Coding	0.01	3	1	0	PTPRH (Missense)	0.041791	0.0391566
H7_BLINDANDVISIMPAIRMENT	Coding	0.01	3	1	0	SPHKAP (Missense)	0.041791	0.0451807
H7_BLINDANDVISIMPAIRMENT	Coding	0.01	3	1	0	VPS36 (Missense)	0.041791	0.00301205
H7_BLINDANDVISIMPAIRMENT	Coding	0.01	3	1	0	ATP2A1 (Synonymous)	0.038806	0.0301205
H7_BLINDANDVISIMPAIRMENT	Coding	0.01	3	1	0	L3HYPDH (Synonymous)	0.038806	0
H7_BLINDANDVISIMPAIRMENT	Coding	0.01	3	1	0	P4HA2 (pLoF)	0.038806	0
H7_BLINDANDVISIMPAIRMENT	Coding	0.01	3	1	0	ZNF395 (Synonymous)	0.038806	0
H8_INNER	Coding	0.001	4	8	0	SEZ6 (D Missense)	0.137313	0
H8_INNER	Coding	0.001	4	8	0	PIPOX (D Missense)	0.137313	0.00295858
H8_INNER	Coding	0.001	4	8	0	CENPP (Missense)	0.0865672	0.0739645
H8_INNER	Coding	0.001	4	8	0	PCBP4 (Missense)	0.0656716	0.0384615
H8_INNER	Coding	0.001	4	8	0	COL2A1 (Synonymous)	0.0626866	0.0769231
H8_INNER	Coding	0.001	4	8	0	ADRA1D (Missense)	0.0597015	0.056213
H8_INNER	Coding	0.001	4	8	0	DDX54 (Missense)	0.0567164	0.0473373
H8_INNER	Coding	0.001	4	8	0	COL10A1 (Missense)	0.0567164	0.0384615
H8_INNER	Coding	0.001	4	8	0	ST5 (Missense)	0.0537313	0.035503
H8_INNER	Coding	0.001	4	8	0	CAPN2 (Missense)	0.0537313	0.0414201
H8_INNER	Coding	0.001	4	8	0	TLE4 (Synonymous)	0.0477612	0.0118343
H8_INNER	Coding	0.001	4	8	0	PDHX (PTVs)	0.0447761	0
H8_INNER	Coding	0.001	4	8	0	STAG3 (Synonymous)	0.0447761	0.0147929
H8_INNER	Coding	0.001	4	8	0	PDHX (pLoF)	0.0447761	0
H8_INNER	Coding	0.001	4	8	0	SMTN (Synonymous)	0.041791	0.0118343
H8_INNER	Coding	0.001	4	8	0	RIPOR3 (Missense)	0.041791	0.056213
H8_INNER	Coding	0.001	4	8	0	IRF2BPL (Missense)	0.0358209	0.0443787
H8_INNER	Coding	0.001	4	8	0	HS3ST3A1 (Missense)	0.0358209	0.0266272
H8_INNER	Coding	0.001	4	8	0	TBCC (Missense)	0.0358209	0.0207101
H8_INNER	Coding	0.001	4	8	0	WBP11 (Missense)	0.0328358	0.0236686
H8_OTHEREAR	Coding	0.01	12	15	0	PDCD6 (Missense)	0.12426	0.0118343
H8_OTHEREAR	Coding	0.01	12	15	0	COL16A1 (Missense)	0.0828402	0.0946746
H8_OTHEREAR	Coding	0.01	12	15	0	MYO6 (Missense)	0.0739645	0.0532544
H8_OTHEREAR	Coding	0.01	12	15	0	EBNA1BP2 (Missense)	0.0680473	0.112426
H8_OTHEREAR	Coding	0.01	12	15	0	SYNM (Missense)	0.0680473	0.0769231
H8_OTHEREAR	Coding	0.01	12	15	0	MAP3K19 (Missense)	0.0650888	0.0443787
H8_OTHEREAR	Coding	0.01	12	15	0	MYO6 (D Missense)	0.0650888	0.0414201
H8_OTHEREAR	Coding	0.01	12	15	0	OR52N2 (PTVs)	0.0650888	0
H8_OTHEREAR	Coding	0.01	12	15	0	OR52N2 (pLoF)	0.0621302	0
H8_OTHEREAR	Coding	0.01	12	15	0	GAK (Missense)	0.0621302	0.035503
H8_OTHEREAR	Coding	0.01	12	15	0	TSHB (PTVs)	0.0532544	0
H8_OTHEREAR	Coding	0.01	12	15	0	APBA2 (PTVs)	0.0532544	0.00295858
H8_OTHEREAR	Coding	0.01	12	15	0	CROCC (Synonymous)	0.0502959	0.0650888
H8_OTHEREAR	Coding	0.01	12	15	0	CCM2L (PTVs)	0.0502959	0
H8_OTHEREAR	Coding	0.01	12	15	0	APBA2 (pLoF)	0.0473373	0.00295858
H8_OTHEREAR	Coding	0.01	12	15	0	MYO6 (PTVs)	0.0473373	0
H8_OTHEREAR	Coding	0.01	12	15	0	ZFHX4 (Missense)	0.0473373	0.0739645
H8_OTHEREAR	Coding	0.01	12	15	0	NXF1 (Missense)	0.0443787	0.0295858
H8_OTHEREAR	Coding	0.01	12	15	0	MYO6 (pLoF)	0.0443787	0
H8_OTHEREAR	Coding	0.01	12	15	0	FAM187B (Missense)	0.0414201	0.035503
H8_HL_NAS	Coding	0.01	13	10	0	DCHS2 (Missense)	0.212575	0.11976
H8_HL_NAS	Coding	0.01	13	10	0	MARCH11 (Synonymous)	0.179641	0.011976
H8_HL_NAS	Coding	0.01	13	10	0	DPEP3 (Synonymous)	0.173653	0.00898204
H8_HL_NAS	Coding	0.01	13	10	0	UGT2B7 (Missense)	0.170659	0.0149701
H8_HL_NAS	Coding	0.01	13	10	0	DCHS2 (D Missense)	0.155689	0.011976
H8_HL_NAS	Coding	0.01	13	10	0	COMMD10 (Synonymous)	0.134731	0.0149701
H8_HL_NAS	Coding	0.01	13	10	0	MYO7A (Missense)	0.11976	0.0598802
H8_HL_NAS	Coding	0.01	13	10	0	ORAI3 (Missense)	0.113772	0.00598802
H8_HL_NAS	Coding	0.01	13	10	0	RBPMS (Missense)	0.0898204	0.011976
H8_HL_NAS	Coding	0.01	13	10	0	SDK1 (Missense)	0.0868263	0.0958084
H8_HL_NAS	Coding	0.01	13	10	0	SYNM (Missense)	0.0868263	0.113772
H8_HL_NAS	Coding	0.01	13	10	0	TSGA10 (Missense)	0.0838323	0.00598802
H8_HL_NAS	Coding	0.01	13	10	0	LAMA2 (Missense)	0.0808383	0.10479
H8_HL_NAS	Coding	0.01	13	10	0	MYO7A (D Missense)	0.0778443	0.0269461
H8_HL_NAS	Coding	0.01	13	10	0	TSPAN11 (Synonymous)	0.0748503	0.00598802
H8_HL_NAS	Coding	0.01	13	10	0	TNXB (Synonymous)	0.0748503	0.0958084
H8_HL_NAS	Coding	0.01	13	10	0	SLC37A3 (Missense)	0.0718563	0.00299401
H8_HL_NAS	Coding	0.01	13	10	0	ABCB4 (Missense)	0.0688623	0.0538922
H8_HL_NAS	Coding	0.01	13	10	0	GLIS1 (Missense)	0.0598802	0.0628743
H8_HL_NAS	Coding	0.01	13	10	0	MAEL (Synonymous)	0.0568862	0
J10_RESPIRATORY	Coding	0.001	118	144	2	TET2 (PTVs)	0.163743	0.00295858
J10_RESPIRATORY	Coding	0.001	118	144	2	CROCC (Missense)	0.160819	0.130178
J10_RESPIRATORY	Coding	0.001	118	144	2	TNXB (Missense)	0.137427	0.130178
J10_RESPIRATORY	Coding	0.001	118	144	2	TET2 (pLoF)	0.125731	0.00295858
J10_RESPIRATORY	Coding	0.001	118	144	2	ASXL1 (PTVs)	0.122807	0
J10_RESPIRATORY	Coding	0.001	118	144	2	SPATA31E1 (Missense)	0.0877193	0.0739645
J10_RESPIRATORY	Coding	0.001	118	144	2	PCDHB9 (Missense)	0.0847953	0.0532544
J10_RESPIRATORY	Coding	0.001	118	144	2	PLD1 (PTVs)	0.0789474	0.00295858
J10_RESPIRATORY	Coding	0.001	118	144	2	PLD1 (pLoF)	0.0701754	0.00295858
J10_RESPIRATORY	Coding	0.001	118	144	2	ASXL1 (pLoF)	0.0584795	0
J10_RESPIRATORY	Coding	0.001	118	144	2	CARMIL2 (Missense)	0.0555556	0.0739645
J10_RESPIRATORY	Coding	0.001	118	144	2	BTNL2 (Missense)	0.0467836	0.0147929
J10_RESPIRATORY	Coding	0.001	118	144	2	SF3B1 (D Missense)	0.0467836	0
J10_RESPIRATORY	Coding	0.001	118	144	2	EPHA8 (Missense)	0.0467836	0.0443787
J10_RESPIRATORY	Coding	0.001	118	144	2	SSUH2 (Missense)	0.0409357	0.0532544
J10_RESPIRATORY	Coding	0.001	118	144	2	ATF7IP (Missense)	0.0409357	0.0473373
J10_RESPIRATORY	Coding	0.001	118	144	2	MORN1 (Missense)	0.0409357	0.035503
J10_RESPIRATORY	Coding	0.001	118	144	2	SLC1A7 (Missense)	0.0409357	0.0295858
J10_RESPIRATORY	Coding	0.001	118	144	2	CLMN (Missense)	0.0409357	0.056213
J10_RESPIRATORY	Coding	0.001	118	144	2	HLA-DQB1 (Missense)	0.0380117	0.00887574
J10_EXTERLUNG	Coding	0.01	1	3	0	SCGB2A1 (Synonymous)	0.204082	0.00591716
J10_EXTERLUNG	Coding	0.01	1	3	0	ALG2 (Synonymous)	0.157434	0.00295858
J10_EXTERLUNG	Coding	0.01	1	3	0	INTS9 (PTVs)	0.107872	0.00295858
J10_EXTERLUNG	Coding	0.01	1	3	0	INTS9 (pLoF)	0.102041	0.00295858
J10_EXTERLUNG	Coding	0.01	1	3	0	SAYSD1 (PTVs)	0.0845481	0
J10_EXTERLUNG	Coding	0.01	1	3	0	SAYSD1 (pLoF)	0.0845481	0
J10_EXTERLUNG	Coding	0.01	1	3	0	CCDC175 (pLoF)	0.0845481	0
J10_EXTERLUNG	Coding	0.01	1	3	0	WNT5B (Synonymous)	0.0670554	0.0857988
J10_EXTERLUNG	Coding	0.01	1	3	0	SAFB2 (pLoF)	0.0641399	0
J10_EXTERLUNG	Coding	0.01	1	3	0	SAFB2 (PTVs)	0.0641399	0
J10_EXTERLUNG	Coding	0.01	1	3	0	MON2 (D Missense)	0.0612245	0
J10_EXTERLUNG	Coding	0.01	1	3	0	SIRT1 (Missense)	0.0524781	0.0443787
J10_EXTERLUNG	Coding	0.01	1	3	0	ADGRB2 (Missense)	0.0495627	0.0591716
J10_EXTERLUNG	Coding	0.01	1	3	0	SLC2A13 (Missense)	0.0495627	0.00887574
J10_EXTERLUNG	Coding	0.01	1	3	0	TMOD1 (Synonymous)	0.0466472	0.00591716
J10_EXTERLUNG	Coding	0.01	1	3	0	SYCP2L (Missense)	0.0408163	0.0325444
J10_EXTERLUNG	Coding	0.01	1	3	0	FGD5 (Missense)	0.0379009	0.0295858
J10_EXTERLUNG	Coding	0.01	1	3	0	PCDHA1 (D Missense)	0.0349854	0.0473373
J10_EXTERLUNG	Coding	0.01	1	3	0	PCF11 (Missense)	0.0349854	0.0443787
J10_EXTERLUNG	Coding	0.01	1	3	0	RFX1 (Synonymous)	0.03207	0.0502959
J10_UPPERINFEC	Coding	0.001	4	2	0	CDH23 (Missense)	0.210526	0.189349
J10_UPPERINFEC	Coding	0.001	4	2	0	DNHD1 (Missense)	0.184211	0.162722
J10_UPPERINFEC	Coding	0.001	4	2	0	SYTL2 (Missense)	0.111111	0.091716
J10_UPPERINFEC	Coding	0.001	4	2	0	FAM86B1 (Missense)	0.0994152	0.0621302
J10_UPPERINFEC	Coding	0.001	4	2	0	ASPH (D Missense)	0.0818713	0
J10_UPPERINFEC	Coding	0.001	4	2	0	MYO1D (PTVs)	0.0701754	0
J10_UPPERINFEC	Coding	0.001	4	2	0	ARSG (Synonymous)	0.0643275	0.0443787
J10_UPPERINFEC	Coding	0.001	4	2	0	DNAH5 (Synonymous)	0.0643275	0.035503
J10_UPPERINFEC	Coding	0.001	4	2	0	RNF215 (Missense)	0.0614035	0.0739645
J10_UPPERINFEC	Coding	0.001	4	2	0	MYO1D (pLoF)	0.0614035	0
J10_UPPERINFEC	Coding	0.001	4	2	0	IL1RL1 (Missense)	0.0584795	0.0177515
J10_UPPERINFEC	Coding	0.001	4	2	0	KATNA1 (pLoF)	0.0584795	0
J10_UPPERINFEC	Coding	0.001	4	2	0	KATNA1 (PTVs)	0.0584795	0
J10_UPPERINFEC	Coding	0.001	4	2	0	MYOF (Synonymous)	0.0555556	0.0325444
J10_UPPERINFEC	Coding	0.001	4	2	0	VPS13A (Missense)	0.0467836	0.0591716
J10_UPPERINFEC	Coding	0.001	4	2	0	HOOK1 (PTVs)	0.0438596	0
J10_UPPERINFEC	Coding	0.001	4	2	0	HOOK1 (pLoF)	0.0438596	0
J10_UPPERINFEC	Coding	0.001	4	2	0	ADA (pLoF)	0.0409357	0
J10_UPPERINFEC	Coding	0.001	4	2	0	TLR4 (PTVs)	0.0409357	0
J10_UPPERINFEC	Coding	0.001	4	2	0	TLR4 (pLoF)	0.0409357	0
J10_INFLUPNEU	Coding	0.01	34	35	1	C2CD2 (Synonymous)	0.403465	0.0118343
J10_INFLUPNEU	Coding	0.01	34	35	1	MUC17 (Missense)	0.20297	0.242604
J10_INFLUPNEU	Coding	0.01	34	35	1	RYK (Synonymous)	0.180693	0.00591716
J10_INFLUPNEU	Coding	0.01	34	35	1	TET2 (PTVs)	0.138614	0
J10_INFLUPNEU	Coding	0.01	34	35	1	TET2 (pLoF)	0.106436	0
J10_INFLUPNEU	Coding	0.01	34	35	1	MYH6 (Synonymous)	0.106436	0.0828402
J10_INFLUPNEU	Coding	0.01	34	35	1	ASXL1 (PTVs)	0.10396	0
J10_INFLUPNEU	Coding	0.01	34	35	1	POLRMT (Synonymous)	0.101485	0.112426
J10_INFLUPNEU	Coding	0.01	34	35	1	FCRL5 (Missense)	0.0717822	0.0650888
J10_INFLUPNEU	Coding	0.01	34	35	1	CLCN1 (Missense)	0.0618812	0.056213
J10_INFLUPNEU	Coding	0.01	34	35	1	TDRD15 (Missense)	0.0569307	0.0621302
J10_INFLUPNEU	Coding	0.01	34	35	1	RHOF (D Missense)	0.049505	0
J10_INFLUPNEU	Coding	0.01	34	35	1	ASXL1 (pLoF)	0.049505	0
J10_INFLUPNEU	Coding	0.01	34	35	1	DDX60 (Missense)	0.0445545	0.0325444
J10_INFLUPNEU	Coding	0.01	34	35	1	CBX2 (Missense)	0.0445545	0.0532544
J10_INFLUPNEU	Coding	0.01	34	35	1	MIER2 (pLoF)	0.0420792	0
J10_INFLUPNEU	Coding	0.01	34	35	1	ENPP3 (Synonymous)	0.039604	0.0236686
J10_INFLUPNEU	Coding	0.01	34	35	1	FGD2 (Missense)	0.039604	0.0443787
J10_INFLUPNEU	Coding	0.01	34	35	1	SF3B1 (Missense)	0.039604	0.00591716
J10_INFLUPNEU	Coding	0.01	34	35	1	SF3B1 (D Missense)	0.039604	0
J10_VIRALPNEUMO	Coding	1e-05	2	9	0	KMT2A (D Missense)	0.142857	0.00315457
J10_VIRALPNEUMO	Coding	1e-05	2	9	0	LOXHD1 (Missense)	0.0920635	0.0662461
J10_VIRALPNEUMO	Coding	1e-05	2	9	0	ACSM3 (Missense)	0.0507937	0.0347003
J10_VIRALPNEUMO	Coding	1e-05	2	9	0	NES (Missense)	0.0444444	0.0504732
J10_VIRALPNEUMO	Coding	1e-05	2	9	0	PHC3 (Missense)	0.0380952	0.0504732
J10_VIRALPNEUMO	Coding	1e-05	2	9	0	BRWD1 (Missense)	0.0380952	0.00946372
J10_VIRALPNEUMO	Coding	1e-05	2	9	0	FGD2 (Missense)	0.0349206	0.0630915
J10_VIRALPNEUMO	Coding	1e-05	2	9	0	XRCC1 (Missense)	0.0349206	0.0410095
J10_VIRALPNEUMO	Coding	1e-05	2	9	0	ARFGEF2 (Missense)	0.0349206	0.0378549
J10_VIRALPNEUMO	Coding	1e-05	2	9	0	SERPINB11 (Synonymous)	0.031746	0.0473186
J10_VIRALPNEUMO	Coding	1e-05	2	9	0	EOMES (Missense)	0.031746	0.00315457
J10_VIRALPNEUMO	Coding	1e-05	2	9	0	ENPP3 (Synonymous)	0.031746	0.0378549
J10_VIRALPNEUMO	Coding	1e-05	2	9	0	CDH12 (Missense)	0.031746	0.0157729
J10_VIRALPNEUMO	Coding	1e-05	2	9	0	SULF1 (Synonymous)	0.0285714	0.0473186
J10_VIRALPNEUMO	Coding	1e-05	2	9	0	XPC (Missense)	0.0285714	0.0252366
J10_VIRALPNEUMO	Coding	1e-05	2	9	0	TRABD2B (Synonymous)	0.0285714	0.0283912
J10_VIRALPNEUMO	Coding	1e-05	2	9	0	CCDC116 (Missense)	0.0285714	0.00946372
J10_VIRALPNEUMO	Coding	1e-05	2	9	0	SLCO5A1 (Synonymous)	0.0285714	0.0252366
J10_VIRALPNEUMO	Coding	1e-05	2	9	0	OR5M9 (Missense)	0.0285714	0.0252366
J10_VIRALPNEUMO	Coding	1e-05	2	9	0	LATS2 (Synonymous)	0.0253968	0.0315457
J10_PNEUMONAS	Coding	0.01	27	34	0	DNMT3A (PTVs)	0.211765	0.00298507
J10_PNEUMONAS	Coding	0.01	27	34	0	DNMT3A (pLoF)	0.188235	0.00298507
J10_PNEUMONAS	Coding	0.01	27	34	0	TET2 (PTVs)	0.164706	0
J10_PNEUMONAS	Coding	0.01	27	34	0	TET2 (pLoF)	0.126471	0
J10_PNEUMONAS	Coding	0.01	27	34	0	ASXL1 (PTVs)	0.123529	0
J10_PNEUMONAS	Coding	0.01	27	34	0	DNMT3A (D Missense)	0.0941176	0.0149254
J10_PNEUMONAS	Coding	0.01	27	34	0	DNMT3A (Missense)	0.0941176	0.0179104
J10_PNEUMONAS	Coding	0.01	27	34	0	EPB42 (PTVs)	0.0764706	0.00298507
J10_PNEUMONAS	Coding	0.01	27	34	0	FBN1 (Synonymous)	0.0764706	0.0985075
J10_PNEUMONAS	Coding	0.01	27	34	0	FCGR2B (Missense)	0.0647059	0.00895522
J10_PNEUMONAS	Coding	0.01	27	34	0	ARHGEF12 (Missense)	0.0647059	0.0477612
J10_PNEUMONAS	Coding	0.01	27	34	0	NAA11 (Missense)	0.0617647	0
J10_PNEUMONAS	Coding	0.01	27	34	0	NAA11 (D Missense)	0.0617647	0
J10_PNEUMONAS	Coding	0.01	27	34	0	MYH6 (Synonymous)	0.0588235	0.110448
J10_PNEUMONAS	Coding	0.01	27	34	0	ASXL1 (pLoF)	0.0588235	0
J10_PNEUMONAS	Coding	0.01	27	34	0	FCRL5 (Missense)	0.0558824	0.0746269
J10_PNEUMONAS	Coding	0.01	27	34	0	RHOF (D Missense)	0.0529412	0
J10_PNEUMONAS	Coding	0.01	27	34	0	TDRD15 (Missense)	0.0470588	0.0716418
J10_PNEUMONAS	Coding	0.01	27	34	0	TMEM223 (Missense)	0.0470588	0.041791
J10_PNEUMONAS	Coding	0.01	27	34	0	MYO18A (Synonymous)	0.0470588	0.0447761
J10_LOWERINF	Coding	0.001	19	14	0	TET2 (PTVs)	0.16568	0
J10_LOWERINF	Coding	0.001	19	14	0	NAV3 (D Missense)	0.162722	0.00887574
J10_LOWERINF	Coding	0.001	19	14	0	MTCL1 (Missense)	0.133136	0.118343
J10_LOWERINF	Coding	0.001	19	14	0	TET2 (pLoF)	0.127219	0
J10_LOWERINF	Coding	0.001	19	14	0	ASXL1 (PTVs)	0.12426	0
J10_LOWERINF	Coding	0.001	19	14	0	CD276 (pLoF)	0.0798817	0.00295858
J10_LOWERINF	Coding	0.001	19	14	0	PLEKHG3 (Missense)	0.0739645	0.0591716
J10_LOWERINF	Coding	0.001	19	14	0	FCMR (Synonymous)	0.0680473	0
J10_LOWERINF	Coding	0.001	19	14	0	FBXW10 (Missense)	0.0650888	0.056213
J10_LOWERINF	Coding	0.001	19	14	0	ASXL1 (pLoF)	0.0591716	0
J10_LOWERINF	Coding	0.001	19	14	0	DHX38 (Synonymous)	0.0532544	0.0295858
J10_LOWERINF	Coding	0.001	19	14	0	WDR49 (Missense)	0.0502959	0.0384615
J10_LOWERINF	Coding	0.001	19	14	0	PTX4 (PTVs)	0.0473373	0
J10_LOWERINF	Coding	0.001	19	14	0	PTX4 (pLoF)	0.0473373	0
J10_LOWERINF	Coding	0.001	19	14	0	PNPLA2 (Synonymous)	0.0473373	0.0295858
J10_LOWERINF	Coding	0.001	19	14	0	ZNF594 (Missense)	0.0473373	0.0621302
J10_LOWERINF	Coding	0.001	19	14	0	TRIO (Synonymous)	0.0443787	0.0502959
J10_LOWERINF	Coding	0.001	19	14	0	ACYP2 (Missense)	0.0443787	0.0147929
J10_LOWERINF	Coding	0.001	19	14	0	SCYL1 (Missense)	0.0443787	0.035503
J10_LOWERINF	Coding	0.001	19	14	0	PLCH1 (Missense)	0.0443787	0.0177515
J10_ACUTELOWERNAS	Coding	0.001	17	12	0	TET2 (PTVs)	0.197183	0
J10_ACUTELOWERNAS	Coding	0.001	17	12	0	NAV3 (D Missense)	0.165493	0.00295858
J10_ACUTELOWERNAS	Coding	0.001	17	12	0	PDE6C (D Missense)	0.165493	0.00295858
J10_ACUTELOWERNAS	Coding	0.001	17	12	0	TET2 (pLoF)	0.151408	0
J10_ACUTELOWERNAS	Coding	0.001	17	12	0	ASXL1 (PTVs)	0.147887	0
J10_ACUTELOWERNAS	Coding	0.001	17	12	0	PLEKHG3 (Missense)	0.0915493	0.056213
J10_ACUTELOWERNAS	Coding	0.001	17	12	0	FBXW10 (Missense)	0.0809859	0.0621302
J10_ACUTELOWERNAS	Coding	0.001	17	12	0	ASXL1 (pLoF)	0.0704225	0
J10_ACUTELOWERNAS	Coding	0.001	17	12	0	TMEM143 (Missense)	0.0598592	0.0295858
J10_ACUTELOWERNAS	Coding	0.001	17	12	0	DNMT3A (Missense)	0.056338	0.00887574
J10_ACUTELOWERNAS	Coding	0.001	17	12	0	PTX4 (PTVs)	0.056338	0
J10_ACUTELOWERNAS	Coding	0.001	17	12	0	PTX4 (pLoF)	0.056338	0
J10_ACUTELOWERNAS	Coding	0.001	17	12	0	DNMT3A (D Missense)	0.056338	0.00591716
J10_ACUTELOWERNAS	Coding	0.001	17	12	0	ACYP2 (Missense)	0.0528169	0.00887574
J10_ACUTELOWERNAS	Coding	0.001	17	12	0	DHX38 (Synonymous)	0.0492958	0.0118343
J10_ACUTELOWERNAS	Coding	0.001	17	12	0	TRIO (Synonymous)	0.0457746	0.0384615
J10_ACUTELOWERNAS	Coding	0.001	17	12	0	TSPYL6 (Missense)	0.0422535	0.00591716
J10_ACUTELOWERNAS	Coding	0.001	17	12	0	ELF1 (Missense)	0.0422535	0.0236686
J10_ACUTELOWERNAS	Coding	0.001	17	12	0	WDR49 (Missense)	0.0387324	0.056213
J10_ACUTELOWERNAS	Coding	0.001	17	12	0	PRAM1 (Missense)	0.0352113	0.0236686
J10_UPPERDIS	Coding	0.01	22	27	2	ABCA7 (pLoF)	0.329377	0.00591716
J10_UPPERDIS	Coding	0.01	22	27	2	DDAH1 (Synonymous)	0.302671	0.00295858
J10_UPPERDIS	Coding	0.01	22	27	2	YARS (Synonymous)	0.151335	0
J10_UPPERDIS	Coding	0.01	22	27	2	NUP210 (Missense)	0.0801187	0.0887574
J10_UPPERDIS	Coding	0.01	22	27	2	TMEM132D (Missense)	0.0623145	0.0591716
J10_UPPERDIS	Coding	0.01	22	27	2	ARID3B (Synonymous)	0.0623145	0.0384615
J10_UPPERDIS	Coding	0.01	22	27	2	PPP2R3C (pLoF)	0.0593472	0.00295858
J10_UPPERDIS	Coding	0.01	22	27	2	EPHA8 (Missense)	0.0534125	0.0473373
J10_UPPERDIS	Coding	0.01	22	27	2	TWIST2 (Synonymous)	0.0474777	0
J10_UPPERDIS	Coding	0.01	22	27	2	CEP104 (Synonymous)	0.0445104	0.035503
J10_UPPERDIS	Coding	0.01	22	27	2	LMAN1L (PTVs)	0.0385757	0.0118343
J10_UPPERDIS	Coding	0.01	22	27	2	LMAN1L (pLoF)	0.0385757	0.0118343
J10_UPPERDIS	Coding	0.01	22	27	2	ANKDD1B (Missense)	0.0385757	0.035503
J10_UPPERDIS	Coding	0.01	22	27	2	PNISR (Missense)	0.0385757	0.0532544
J10_UPPERDIS	Coding	0.01	22	27	2	GRIN2A (Missense)	0.0356083	0.0443787
J10_UPPERDIS	Coding	0.01	22	27	2	CD180 (Synonymous)	0.0326409	0.0502959
J10_UPPERDIS	Coding	0.01	22	27	2	ST18 (Missense)	0.0326409	0.035503
J10_UPPERDIS	Coding	0.01	22	27	2	LPCAT2 (Missense)	0.0326409	0.0266272
J10_UPPERDIS	Coding	0.01	22	27	2	HSP90AA1 (Synonymous)	0.0326409	0.00591716
J10_UPPERDIS	Coding	0.01	22	27	2	GABRR2 (Missense)	0.0267062	0.0443787
J10_VASOALLERRHIN	Coding	0.01	8	7	0	DSG2 (Missense)	0.130841	0.0773994
J10_VASOALLERRHIN	Coding	0.01	8	7	0	MYOM2 (Missense)	0.102804	0.126935
J10_VASOALLERRHIN	Coding	0.01	8	7	0	SLC44A2 (Missense)	0.0934579	0.0340557
J10_VASOALLERRHIN	Coding	0.01	8	7	0	CNGB1 (Missense)	0.0872274	0.0433437
J10_VASOALLERRHIN	Coding	0.01	8	7	0	PDZD2 (Synonymous)	0.0809969	0.0804954
J10_VASOALLERRHIN	Coding	0.01	8	7	0	NEFH (D Missense)	0.0685358	0.00619195
J10_VASOALLERRHIN	Coding	0.01	8	7	0	RBBP8 (Missense)	0.0654206	0.0278638
J10_VASOALLERRHIN	Coding	0.01	8	7	0	AP5Z1 (Synonymous)	0.0623053	0.0309598
J10_VASOALLERRHIN	Coding	0.01	8	7	0	CYP1B1 (Missense)	0.0623053	0.0433437
J10_VASOALLERRHIN	Coding	0.01	8	7	0	HIPK1 (Missense)	0.05919	0.00309598
J10_VASOALLERRHIN	Coding	0.01	8	7	0	RPS27L (Synonymous)	0.05919	0.0278638
J10_VASOALLERRHIN	Coding	0.01	8	7	0	IQCB1 (D Missense)	0.0529595	0.0154799
J10_VASOALLERRHIN	Coding	0.01	8	7	0	SHE (Synonymous)	0.0498442	0.0123839
J10_VASOALLERRHIN	Coding	0.01	8	7	0	CNGB1 (D Missense)	0.0498442	0.0371517
J10_VASOALLERRHIN	Coding	0.01	8	7	0	TEX29 (Synonymous)	0.0498442	0
J10_VASOALLERRHIN	Coding	0.01	8	7	0	AKT1S1 (Missense)	0.046729	0.0216718
J10_VASOALLERRHIN	Coding	0.01	8	7	0	C6orf201 (Missense)	0.0436137	0.0309598
J10_VASOALLERRHIN	Coding	0.01	8	7	0	ANP32E (Synonymous)	0.0436137	0.0402477
J10_VASOALLERRHIN	Coding	0.01	8	7	0	PITX2 (Synonymous)	0.0436137	0.0309598
J10_VASOALLERRHIN	Coding	0.01	8	7	0	SRCIN1 (Missense)	0.0404984	0.0185759
J10_CHRONSINUSITIS	Coding	0.001	8	5	0	ITPR3 (Missense)	0.108696	0.0403727
J10_CHRONSINUSITIS	Coding	0.001	8	5	0	RYR1 (Synonymous)	0.0962733	0.0869565
J10_CHRONSINUSITIS	Coding	0.001	8	5	0	ITPR3 (D Missense)	0.0931677	0.0124224
J10_CHRONSINUSITIS	Coding	0.001	8	5	0	PRR5-ARHGAP8 (Missense)	0.0931677	0.0931677
J10_CHRONSINUSITIS	Coding	0.001	8	5	0	DSG2 (Missense)	0.0714286	0.052795
J10_CHRONSINUSITIS	Coding	0.001	8	5	0	RALGAPA1 (Synonymous)	0.0621118	0.0372671
J10_CHRONSINUSITIS	Coding	0.001	8	5	0	NACAD (Missense)	0.0559006	0.0559006
J10_CHRONSINUSITIS	Coding	0.001	8	5	0	SEC31B (Missense)	0.0496894	0.0465839
J10_CHRONSINUSITIS	Coding	0.001	8	5	0	LPIN3 (Missense)	0.0403727	0.0403727
J10_CHRONSINUSITIS	Coding	0.001	8	5	0	PKP4 (Synonymous)	0.0372671	0.0403727
J10_CHRONSINUSITIS	Coding	0.001	8	5	0	INPP4B (Missense)	0.0372671	0.0372671
J10_CHRONSINUSITIS	Coding	0.001	8	5	0	RIOK3 (Missense)	0.0372671	0.0279503
J10_CHRONSINUSITIS	Coding	0.001	8	5	0	RABL2A (PTVs)	0.0372671	0
J10_CHRONSINUSITIS	Coding	0.001	8	5	0	CEP104 (Synonymous)	0.0372671	0.0465839
J10_CHRONSINUSITIS	Coding	0.001	8	5	0	RABL2A (pLoF)	0.0372671	0
J10_CHRONSINUSITIS	Coding	0.001	8	5	0	NOL8 (Synonymous)	0.0341615	0.00310559
J10_CHRONSINUSITIS	Coding	0.001	8	5	0	OR12D3 (Missense)	0.0341615	0.00931677
J10_CHRONSINUSITIS	Coding	0.001	8	5	0	GRK3 (D Missense)	0.0341615	0
J10_CHRONSINUSITIS	Coding	0.001	8	5	0	WWOX (PTVs)	0.0341615	0
J10_CHRONSINUSITIS	Coding	0.001	8	5	0	AIP (Synonymous)	0.0341615	0.015528
J10_VOCALLARYNX	Coding	1e-05	10	13	0	GAK (Synonymous)	0.107143	0.0759878
J10_VOCALLARYNX	Coding	1e-05	10	13	0	MUC12 (Synonymous)	0.104167	0.0820669
J10_VOCALLARYNX	Coding	1e-05	10	13	0	NUP210 (Missense)	0.077381	0.112462
J10_VOCALLARYNX	Coding	1e-05	10	13	0	TENM4 (Synonymous)	0.0744048	0.0486322
J10_VOCALLARYNX	Coding	1e-05	10	13	0	SKIV2L (Synonymous)	0.0714286	0.0668693
J10_VOCALLARYNX	Coding	1e-05	10	13	0	CUL9 (Missense)	0.0595238	0.0790274
J10_VOCALLARYNX	Coding	1e-05	10	13	0	SACS (pLoF)	0.0565476	0
J10_VOCALLARYNX	Coding	1e-05	10	13	0	ATL2 (Missense)	0.0505952	0.0212766
J10_VOCALLARYNX	Coding	1e-05	10	13	0	C1orf127 (Missense)	0.0446429	0.0273556
J10_VOCALLARYNX	Coding	1e-05	10	13	0	EPHA8 (Missense)	0.0416667	0.0699088
J10_VOCALLARYNX	Coding	1e-05	10	13	0	CRHR2 (Missense)	0.0386905	0.0151976
J10_VOCALLARYNX	Coding	1e-05	10	13	0	HK3 (D Missense)	0.0357143	0.0334347
J10_VOCALLARYNX	Coding	1e-05	10	13	0	CCDC90B (Missense)	0.0357143	0.0455927
J10_VOCALLARYNX	Coding	1e-05	10	13	0	HK3 (Missense)	0.0357143	0.0364742
J10_VOCALLARYNX	Coding	1e-05	10	13	0	SYT8 (Missense)	0.0327381	0.0273556
J10_VOCALLARYNX	Coding	1e-05	10	13	0	ABTB1 (Missense)	0.0327381	0.0334347
J10_VOCALLARYNX	Coding	1e-05	10	13	0	FBXO30 (Synonymous)	0.0297619	0.0243161
J10_VOCALLARYNX	Coding	1e-05	10	13	0	TSHZ3 (Missense)	0.0297619	0.0425532
J10_VOCALLARYNX	Coding	1e-05	10	13	0	MERTK (Missense)	0.0297619	0.0243161
J10_VOCALLARYNX	Coding	1e-05	10	13	0	KCNH7 (Synonymous)	0.0297619	0.00911854
J10_LOWCHRON	Coding	0.01	49	107	0	DISP1 (D Missense)	0.183976	0.0147929
J10_LOWCHRON	Coding	0.01	49	107	0	CROCC (Missense)	0.15727	0.139053
J10_LOWCHRON	Coding	0.01	49	107	0	MIB1 (PTVs)	0.133531	0
J10_LOWCHRON	Coding	0.01	49	107	0	ASXL1 (PTVs)	0.124629	0
J10_LOWCHRON	Coding	0.01	49	107	0	IQCB1 (Missense)	0.124629	0.0266272
J10_LOWCHRON	Coding	0.01	49	107	0	IQCB1 (D Missense)	0.121662	0.0236686
J10_LOWCHRON	Coding	0.01	49	107	0	NOD2 (Missense)	0.0919881	0.0769231
J10_LOWCHRON	Coding	0.01	49	107	0	SLFN5 (Missense)	0.0890208	0.0207101
J10_LOWCHRON	Coding	0.01	49	107	0	RAB2A (Synonymous)	0.0860534	0.00295858
J10_LOWCHRON	Coding	0.01	49	107	0	TNXB (Missense)	0.0682493	0.0857988
J10_LOWCHRON	Coding	0.01	49	107	0	GEMIN5 (Missense)	0.0652819	0.0414201
J10_LOWCHRON	Coding	0.01	49	107	0	HELZ (Missense)	0.0652819	0.0118343
J10_LOWCHRON	Coding	0.01	49	107	0	COL6A3 (Synonymous)	0.0623145	0.0473373
J10_LOWCHRON	Coding	0.01	49	107	0	KIF1B (D Missense)	0.0623145	0.00591716
J10_LOWCHRON	Coding	0.01	49	107	0	TSNAX-DISC1 (Missense)	0.0623145	0.0266272
J10_LOWCHRON	Coding	0.01	49	107	0	ASXL1 (pLoF)	0.0593472	0
J10_LOWCHRON	Coding	0.01	49	107	0	SORBS1 (Missense)	0.0534125	0.106509
J10_LOWCHRON	Coding	0.01	49	107	0	ATR (Missense)	0.0504451	0.0710059
J10_LOWCHRON	Coding	0.01	49	107	0	ANKS1A (Synonymous)	0.0474777	0.0710059
J10_LOWCHRON	Coding	0.01	49	107	0	STIP1 (D Missense)	0.0445104	0
J10_EMPHYSEMA	Coding	0.01	7	7	0	ATR (Missense)	0.127148	0.0544218
J10_EMPHYSEMA	Coding	0.01	7	7	0	GOLM1 (Missense)	0.0893471	0.0646259
J10_EMPHYSEMA	Coding	0.01	7	7	0	ALPG (Missense)	0.0859107	0.037415
J10_EMPHYSEMA	Coding	0.01	7	7	0	FAM83F (Synonymous)	0.0790378	0.0340136
J10_EMPHYSEMA	Coding	0.01	7	7	0	SUSD2 (Missense)	0.0618557	0.037415
J10_EMPHYSEMA	Coding	0.01	7	7	0	DBX2 (Missense)	0.0584192	0.0408163
J10_EMPHYSEMA	Coding	0.01	7	7	0	ALPG (D Missense)	0.04811	0.0306122
J10_EMPHYSEMA	Coding	0.01	7	7	0	KMT2B (Synonymous)	0.04811	0.0680272
J10_EMPHYSEMA	Coding	0.01	7	7	0	COL5A2 (Missense)	0.0446735	0.0136054
J10_EMPHYSEMA	Coding	0.01	7	7	0	MYO19 (Synonymous)	0.0446735	0.0136054
J10_EMPHYSEMA	Coding	0.01	7	7	0	ZNF341 (Missense)	0.0446735	0.0442177
J10_EMPHYSEMA	Coding	0.01	7	7	0	COL24A1 (Missense)	0.0446735	0.0680272
J10_EMPHYSEMA	Coding	0.01	7	7	0	ELAC2 (Synonymous)	0.0378007	0
J10_EMPHYSEMA	Coding	0.01	7	7	0	GALR2 (D Missense)	0.0378007	0.0238095
J10_EMPHYSEMA	Coding	0.01	7	7	0	ZACN (D Missense)	0.0378007	0.0238095
J10_EMPHYSEMA	Coding	0.01	7	7	0	TUBA3E (D Missense)	0.0378007	0.0136054
J10_EMPHYSEMA	Coding	0.01	7	7	0	USF2 (D Missense)	0.0343643	0
J10_EMPHYSEMA	Coding	0.01	7	7	0	BRINP1 (Missense)	0.0343643	0.0238095
J10_EMPHYSEMA	Coding	0.01	7	7	0	NDUFC2-KCTD14 (Missense)	0.0309278	0.0170068
J10_EMPHYSEMA	Coding	0.01	7	7	0	ANXA4 (Missense)	0.0309278	0.00340136
COPD_LATER_EXMORE	Coding	0.001	14	21	0	SYNE1 (Missense)	0.21875	0.210938
COPD_LATER_EXMORE	Coding	0.001	14	21	0	ASXL1 (PTVs)	0.109375	0
COPD_LATER_EXMORE	Coding	0.001	14	21	0	PTPRQ (Synonymous)	0.078125	0.0585938
COPD_LATER_EXMORE	Coding	0.001	14	21	0	SCNN1D (Missense)	0.078125	0.0859375
COPD_LATER_EXMORE	Coding	0.001	14	21	0	PCDHB12 (Missense)	0.0664062	0.0976562
COPD_LATER_EXMORE	Coding	0.001	14	21	0	ASXL1 (pLoF)	0.0585938	0
COPD_LATER_EXMORE	Coding	0.001	14	21	0	ADGRF2 (Missense)	0.0546875	0.046875
COPD_LATER_EXMORE	Coding	0.001	14	21	0	CILP (Missense)	0.0546875	0.0585938
COPD_LATER_EXMORE	Coding	0.001	14	21	0	CLSTN3 (Missense)	0.0546875	0.0664062
COPD_LATER_EXMORE	Coding	0.001	14	21	0	LAMA5 (Missense)	0.0546875	0.0429688
COPD_LATER_EXMORE	Coding	0.001	14	21	0	GABRG2 (D Missense)	0.0507812	0
COPD_LATER_EXMORE	Coding	0.001	14	21	0	ARMC3 (PTVs)	0.0507812	0
COPD_LATER_EXMORE	Coding	0.001	14	21	0	ARMC3 (pLoF)	0.0507812	0
COPD_LATER_EXMORE	Coding	0.001	14	21	0	DKK4 (PTVs)	0.0507812	0
COPD_LATER_EXMORE	Coding	0.001	14	21	0	HIST1H1D (Missense)	0.046875	0.0117188
COPD_LATER_EXMORE	Coding	0.001	14	21	0	TG (D Missense)	0.046875	0.0273438
COPD_LATER_EXMORE	Coding	0.001	14	21	0	LARP1 (Missense)	0.046875	0.0195312
COPD_LATER_EXMORE	Coding	0.001	14	21	0	GTPBP2 (PTVs)	0.0429688	0
COPD_LATER_EXMORE	Coding	0.001	14	21	0	SF3B1 (D Missense)	0.0351562	0
COPD_LATER_EXMORE	Coding	0.001	14	21	0	OMD (PTVs)	0.0351562	0
COPD_MODE	Coding	0.01	22	35	0	NPAT (Synonymous)	0.132231	0.023622
COPD_MODE	Coding	0.01	22	35	0	ASXL1 (PTVs)	0.123967	0
COPD_MODE	Coding	0.01	22	35	0	FBN3 (Synonymous)	0.115702	0.106299
COPD_MODE	Coding	0.01	22	35	0	ZNF490 (Synonymous)	0.11157	0.0275591
COPD_MODE	Coding	0.01	22	35	0	NPHP4 (Missense)	0.103306	0.0826772
COPD_MODE	Coding	0.01	22	35	0	ADCY7 (Missense)	0.0950413	0.023622
COPD_MODE	Coding	0.01	22	35	0	MCM3 (pLoF)	0.0743802	0
COPD_MODE	Coding	0.01	22	35	0	PCDHB12 (Missense)	0.0743802	0.0629921
COPD_MODE	Coding	0.01	22	35	0	IRGQ (D Missense)	0.0743802	0
COPD_MODE	Coding	0.01	22	35	0	MCM3 (PTVs)	0.0743802	0
COPD_MODE	Coding	0.01	22	35	0	CTBS (PTVs)	0.0702479	0
COPD_MODE	Coding	0.01	22	35	0	ALDH16A1 (D Missense)	0.0702479	0.0511811
COPD_MODE	Coding	0.01	22	35	0	ENTPD1 (Missense)	0.0702479	0.015748
COPD_MODE	Coding	0.01	22	35	0	ASXL1 (pLoF)	0.0702479	0
COPD_MODE	Coding	0.01	22	35	0	SPATA1 (PTVs)	0.0702479	0
COPD_MODE	Coding	0.01	22	35	0	LIN7B (pLoF)	0.0578512	0
COPD_MODE	Coding	0.01	22	35	0	MON2 (D Missense)	0.0578512	0.00393701
COPD_MODE	Coding	0.01	22	35	0	MIEF2 (Missense)	0.0578512	0.0275591
COPD_MODE	Coding	0.01	22	35	0	ATF1 (Synonymous)	0.0578512	0.019685
COPD_MODE	Coding	0.01	22	35	0	LIN7B (PTVs)	0.0578512	0
J10_ASTHMA_MAIN_EXMORE	Coding	0.01	41	99	1	CROCC (Missense)	0.291045	0.182836
J10_ASTHMA_MAIN_EXMORE	Coding	0.01	41	99	1	TNXB (Missense)	0.227612	0.100746
J10_ASTHMA_MAIN_EXMORE	Coding	0.01	41	99	1	TSNAX-DISC1 (Missense)	0.171642	0.0298507
J10_ASTHMA_MAIN_EXMORE	Coding	0.01	41	99	1	SYNE1 (Synonymous)	0.123134	0.0932836
J10_ASTHMA_MAIN_EXMORE	Coding	0.01	41	99	1	RNF223 (Missense)	0.108209	0.0373134
J10_ASTHMA_MAIN_EXMORE	Coding	0.01	41	99	1	COL6A3 (Synonymous)	0.100746	0.0298507
J10_ASTHMA_MAIN_EXMORE	Coding	0.01	41	99	1	MAN2B1 (Missense)	0.100746	0.0373134
J10_ASTHMA_MAIN_EXMORE	Coding	0.01	41	99	1	KIF4B (Missense)	0.0970149	0.0335821
J10_ASTHMA_MAIN_EXMORE	Coding	0.01	41	99	1	ZNF280B (Missense)	0.0895522	0.0149254
J10_ASTHMA_MAIN_EXMORE	Coding	0.01	41	99	1	CISH (Synonymous)	0.0895522	0.0149254
J10_ASTHMA_MAIN_EXMORE	Coding	0.01	41	99	1	IQCB1 (Missense)	0.0895522	0.0149254
J10_ASTHMA_MAIN_EXMORE	Coding	0.01	41	99	1	NOSIP (Missense)	0.0858209	0.0485075
J10_ASTHMA_MAIN_EXMORE	Coding	0.01	41	99	1	GEMIN5 (Missense)	0.0820896	0.0410448
J10_ASTHMA_MAIN_EXMORE	Coding	0.01	41	99	1	FLG (PTVs)	0.0820896	0.0410448
J10_ASTHMA_MAIN_EXMORE	Coding	0.01	41	99	1	NOD2 (Missense)	0.0820896	0.0708955
J10_ASTHMA_MAIN_EXMORE	Coding	0.01	41	99	1	TSNAX (Missense)	0.0783582	0.011194
J10_ASTHMA_MAIN_EXMORE	Coding	0.01	41	99	1	PRRG2 (Missense)	0.0746269	0.0410448
J10_ASTHMA_MAIN_EXMORE	Coding	0.01	41	99	1	NOSIP (D Missense)	0.0746269	0.0410448
J10_ASTHMA_MAIN_EXMORE	Coding	0.01	41	99	1	IQCB1 (D Missense)	0.0746269	0.00746269
J10_ASTHMA_MAIN_EXMORE	Coding	0.01	41	99	1	FLG (pLoF)	0.0746269	0.0335821
J10_ASTHMA_OTHER_THAN_NONALLERGIC	Coding	0.01	37	92	2	SIGMAR1 (Missense)	0.408696	0.00887574
J10_ASTHMA_OTHER_THAN_NONALLERGIC	Coding	0.01	37	92	2	FLG (PTVs)	0.185507	0.0384615
J10_ASTHMA_OTHER_THAN_NONALLERGIC	Coding	0.01	37	92	2	FLG (pLoF)	0.17971	0.0325444
J10_ASTHMA_OTHER_THAN_NONALLERGIC	Coding	0.01	37	92	2	CROCC (Missense)	0.13913	0.16568
J10_ASTHMA_OTHER_THAN_NONALLERGIC	Coding	0.01	37	92	2	IQCB1 (Missense)	0.101449	0.0147929
J10_ASTHMA_OTHER_THAN_NONALLERGIC	Coding	0.01	37	92	2	IQCB1 (D Missense)	0.101449	0.00887574
J10_ASTHMA_OTHER_THAN_NONALLERGIC	Coding	0.01	37	92	2	CISH (Synonymous)	0.0927536	0.0236686
J10_ASTHMA_OTHER_THAN_NONALLERGIC	Coding	0.01	37	92	2	GEMIN5 (Missense)	0.0811594	0.0325444
J10_ASTHMA_OTHER_THAN_NONALLERGIC	Coding	0.01	37	92	2	HS6ST3 (D Missense)	0.0782609	0
J10_ASTHMA_OTHER_THAN_NONALLERGIC	Coding	0.01	37	92	2	NOD2 (Missense)	0.0782609	0.0857988
J10_ASTHMA_OTHER_THAN_NONALLERGIC	Coding	0.01	37	92	2	CWC25 (D Missense)	0.0666667	0.00591716
J10_ASTHMA_OTHER_THAN_NONALLERGIC	Coding	0.01	37	92	2	USP42 (PTVs)	0.0666667	0
J10_ASTHMA_OTHER_THAN_NONALLERGIC	Coding	0.01	37	92	2	TSNAX-DISC1 (Missense)	0.0550725	0.0443787
J10_ASTHMA_OTHER_THAN_NONALLERGIC	Coding	0.01	37	92	2	MAN2B1 (Missense)	0.0550725	0.0295858
J10_ASTHMA_OTHER_THAN_NONALLERGIC	Coding	0.01	37	92	2	PRR18 (Synonymous)	0.0463768	0.0266272
J10_ASTHMA_OTHER_THAN_NONALLERGIC	Coding	0.01	37	92	2	KIF4B (Missense)	0.0463768	0.0236686
J10_ASTHMA_OTHER_THAN_NONALLERGIC	Coding	0.01	37	92	2	TNXB (Missense)	0.0434783	0.091716
J10_ASTHMA_OTHER_THAN_NONALLERGIC	Coding	0.01	37	92	2	CLIP1 (Missense)	0.0434783	0.0384615
J10_ASTHMA_OTHER_THAN_NONALLERGIC	Coding	0.01	37	92	2	STIP1 (D Missense)	0.0405797	0
J10_ASTHMA_OTHER_THAN_NONALLERGIC	Coding	0.01	37	92	2	COL6A3 (Synonymous)	0.0405797	0.0295858
ASTHMA_NAS_EXMORE	Coding	0.01	43	87	1	CROCC (Missense)	0.303371	0.179775
ASTHMA_NAS_EXMORE	Coding	0.01	43	87	1	TNXB (Missense)	0.224719	0.0861423
ASTHMA_NAS_EXMORE	Coding	0.01	43	87	1	TSNAX-DISC1 (Missense)	0.153558	0.0411985
ASTHMA_NAS_EXMORE	Coding	0.01	43	87	1	ANKS1A (Synonymous)	0.153558	0.0599251
ASTHMA_NAS_EXMORE	Coding	0.01	43	87	1	SYNE1 (Synonymous)	0.149813	0.101124
ASTHMA_NAS_EXMORE	Coding	0.01	43	87	1	MAN2B1 (Missense)	0.134831	0.0299625
ASTHMA_NAS_EXMORE	Coding	0.01	43	87	1	CISH (Synonymous)	0.093633	0.0149813
ASTHMA_NAS_EXMORE	Coding	0.01	43	87	1	PRR18 (Synonymous)	0.0898876	0.0262172
ASTHMA_NAS_EXMORE	Coding	0.01	43	87	1	PRRG2 (Missense)	0.0861423	0.0411985
ASTHMA_NAS_EXMORE	Coding	0.01	43	87	1	NOSIP (Missense)	0.0861423	0.0486891
ASTHMA_NAS_EXMORE	Coding	0.01	43	87	1	PRRG2 (D Missense)	0.082397	0.0411985
ASTHMA_NAS_EXMORE	Coding	0.01	43	87	1	COL6A3 (Synonymous)	0.082397	0.0262172
ASTHMA_NAS_EXMORE	Coding	0.01	43	87	1	NOSIP (D Missense)	0.082397	0.0411985
ASTHMA_NAS_EXMORE	Coding	0.01	43	87	1	FLG (PTVs)	0.082397	0.0374532
ASTHMA_NAS_EXMORE	Coding	0.01	43	87	1	RNF223 (Missense)	0.0786517	0.0524345
ASTHMA_NAS_EXMORE	Coding	0.01	43	87	1	MAN2B1 (D Missense)	0.0786517	0.00749064
ASTHMA_NAS_EXMORE	Coding	0.01	43	87	1	TSNAX (Missense)	0.0749064	0.00749064
ASTHMA_NAS_EXMORE	Coding	0.01	43	87	1	FLG (pLoF)	0.0749064	0.0299625
ASTHMA_NAS_EXMORE	Coding	0.01	43	87	1	NOD2 (Missense)	0.071161	0.0786517
ASTHMA_NAS_EXMORE	Coding	0.01	43	87	1	MAP3K12 (D Missense)	0.0636704	0
J10_BRONCHIECTASIS	Coding	0.01	5	7	0	PDE4DIP (Missense)	0.195946	0.155405
J10_BRONCHIECTASIS	Coding	0.01	5	7	0	PRR5-ARHGAP8 (Missense)	0.121622	0.0810811
J10_BRONCHIECTASIS	Coding	0.01	5	7	0	APLF (Synonymous)	0.111486	0.0371622
J10_BRONCHIECTASIS	Coding	0.01	5	7	0	ARHGAP8 (Missense)	0.0945946	0.0574324
J10_BRONCHIECTASIS	Coding	0.01	5	7	0	FAT3 (Synonymous)	0.0912162	0.0777027
J10_BRONCHIECTASIS	Coding	0.01	5	7	0	FOCAD (Missense)	0.0878378	0.101351
J10_BRONCHIECTASIS	Coding	0.01	5	7	0	NF1 (Missense)	0.0709459	0.0641892
J10_BRONCHIECTASIS	Coding	0.01	5	7	0	FERMT3 (Missense)	0.0608108	0.0405405
J10_BRONCHIECTASIS	Coding	0.01	5	7	0	RASGEF1B (Synonymous)	0.0574324	0.00337838
J10_BRONCHIECTASIS	Coding	0.01	5	7	0	LRGUK (Missense)	0.0574324	0.0878378
J10_BRONCHIECTASIS	Coding	0.01	5	7	0	PRR3 (Synonymous)	0.0472973	0.0304054
J10_BRONCHIECTASIS	Coding	0.01	5	7	0	LIPA (Synonymous)	0.0405405	0.0168919
J10_BRONCHIECTASIS	Coding	0.01	5	7	0	GAPVD1 (Missense)	0.0371622	0.027027
J10_BRONCHIECTASIS	Coding	0.01	5	7	0	CACNA1D (Missense)	0.0371622	0.0439189
J10_BRONCHIECTASIS	Coding	0.01	5	7	0	ERCC6L2 (Missense)	0.0337838	0.0101351
J10_BRONCHIECTASIS	Coding	0.01	5	7	0	REG3A (Synonymous)	0.0337838	0
J10_BRONCHIECTASIS	Coding	0.01	5	7	0	ALOX12 (D Missense)	0.0337838	0.0101351
J10_BRONCHIECTASIS	Coding	0.01	5	7	0	CSGALNACT2 (Synonymous)	0.0304054	0
J10_BRONCHIECTASIS	Coding	0.01	5	7	0	GPR21 (Synonymous)	0.0304054	0.0168919
J10_BRONCHIECTASIS	Coding	0.01	5	7	0	GH2 (Missense)	0.0304054	0.00675676
J10_PNEUMONISOLLIQ	Coding	1e-05	1	2	0	TSHZ3 (Missense)	0.0553746	0.0267062
J10_PNEUMONISOLLIQ	Coding	1e-05	1	2	0	CCSER1 (Missense)	0.0456026	0.041543
J10_PNEUMONISOLLIQ	Coding	1e-05	1	2	0	RPF1 (Missense)	0.0423453	0.0504451
J10_PNEUMONISOLLIQ	Coding	1e-05	1	2	0	ADCY7 (Synonymous)	0.0390879	0.0178042
J10_PNEUMONISOLLIQ	Coding	1e-05	1	2	0	PNPLA7 (Missense)	0.0390879	0.0385757
J10_PNEUMONISOLLIQ	Coding	1e-05	1	2	0	NEFM (Synonymous)	0.0390879	0.0296736
J10_PNEUMONISOLLIQ	Coding	1e-05	1	2	0	LIF (Missense)	0.0325733	0.0237389
J10_PNEUMONISOLLIQ	Coding	1e-05	1	2	0	SCN11A (Synonymous)	0.029316	0.0237389
J10_PNEUMONISOLLIQ	Coding	1e-05	1	2	0	ITIH1 (Missense)	0.029316	0.0356083
J10_PNEUMONISOLLIQ	Coding	1e-05	1	2	0	COPS5 (Synonymous)	0.029316	0.0267062
J10_PNEUMONISOLLIQ	Coding	1e-05	1	2	0	CSPP1 (Synonymous)	0.0260586	0.0296736
J10_PNEUMONISOLLIQ	Coding	1e-05	1	2	0	RSF1 (Synonymous)	0.0260586	0.0207715
J10_PNEUMONISOLLIQ	Coding	1e-05	1	2	0	GRK4 (Synonymous)	0.0260586	0.0267062
J10_PNEUMONISOLLIQ	Coding	1e-05	1	2	0	WFIKKN1 (Missense)	0.0228013	0.0237389
J10_PNEUMONISOLLIQ	Coding	1e-05	1	2	0	VRK1 (Missense)	0.0228013	0
J10_PNEUMONISOLLIQ	Coding	1e-05	1	2	0	PCDH9 (Missense)	0.0228013	0.0178042
J10_PNEUMONISOLLIQ	Coding	1e-05	1	2	0	C8orf86 (Synonymous)	0.0228013	0.00890208
J10_PNEUMONISOLLIQ	Coding	1e-05	1	2	0	WBP11 (Missense)	0.019544	0.0593472
J10_PNEUMONISOLLIQ	Coding	1e-05	1	2	0	ABTB2 (Synonymous)	0.019544	0.0296736
J10_PNEUMONISOLLIQ	Coding	1e-05	1	2	0	CDRT1 (PTVs)	0.019544	0.0148368
J10_INTERSTITIUM	Coding	0.001	4	6	0	CSRNP2 (Synonymous)	0.369509	0.00591716
J10_INTERSTITIUM	Coding	0.001	4	6	0	OR8B4 (Synonymous)	0.232558	0.00591716
J10_INTERSTITIUM	Coding	0.001	4	6	0	ABHD12 (D Missense)	0.118863	0
J10_INTERSTITIUM	Coding	0.001	4	6	0	TNNI3K (Missense)	0.0749354	0.0946746
J10_INTERSTITIUM	Coding	0.001	4	6	0	SPATA31A1 (Missense)	0.0671835	0.0650888
J10_INTERSTITIUM	Coding	0.001	4	6	0	PATJ (D Missense)	0.0671835	0.00295858
J10_INTERSTITIUM	Coding	0.001	4	6	0	TDRD15 (Missense)	0.0645995	0.0443787
J10_INTERSTITIUM	Coding	0.001	4	6	0	MIA2 (D Missense)	0.0568475	0
J10_INTERSTITIUM	Coding	0.001	4	6	0	UMODL1 (Missense)	0.0516796	0.0443787
J10_INTERSTITIUM	Coding	0.001	4	6	0	MMRN1 (Missense)	0.0516796	0.0739645
J10_INTERSTITIUM	Coding	0.001	4	6	0	MIER2 (Missense)	0.0413437	0.0473373
J10_INTERSTITIUM	Coding	0.001	4	6	0	PDHA2 (Missense)	0.0387597	0.0266272
J10_INTERSTITIUM	Coding	0.001	4	6	0	PDHA2 (D Missense)	0.0387597	0.0266272
J10_INTERSTITIUM	Coding	0.001	4	6	0	WASF3 (Missense)	0.0387597	0.0502959
J10_INTERSTITIUM	Coding	0.001	4	6	0	CHURC1-FNTB (Missense)	0.0361757	0.0325444
J10_INTERSTITIUM	Coding	0.001	4	6	0	GRAP2 (Missense)	0.0335917	0.0207101
J10_INTERSTITIUM	Coding	0.001	4	6	0	ABHD12 (pLoF)	0.0335917	0
J10_INTERSTITIUM	Coding	0.001	4	6	0	LAMB1 (Synonymous)	0.0310078	0.0207101
J10_INTERSTITIUM	Coding	0.001	4	6	0	SLC35B1 (Missense)	0.0310078	0.0147929
J10_INTERSTITIUM	Coding	0.001	4	6	0	OR1S2 (Missense)	0.0310078	0.0443787
ILD_HOSPITAL	Coding	0.01	3	3	0	OVGP1 (Synonymous)	0.100592	0
ILD_HOSPITAL	Coding	0.01	3	3	0	EPS8L2 (Missense)	0.0976331	0.0739645
ILD_HOSPITAL	Coding	0.01	3	3	0	MMRN1 (Missense)	0.0946746	0.0680473
ILD_HOSPITAL	Coding	0.01	3	3	0	PTPN23 (Synonymous)	0.0828402	0.0473373
ILD_HOSPITAL	Coding	0.01	3	3	0	UTP20 (Missense)	0.0828402	0.0650888
ILD_HOSPITAL	Coding	0.01	3	3	0	DUS3L (Missense)	0.0739645	0.0207101
ILD_HOSPITAL	Coding	0.01	3	3	0	SLC49A3 (Missense)	0.0650888	0.0325444
ILD_HOSPITAL	Coding	0.01	3	3	0	MYO16 (Missense)	0.056213	0.0532544
ILD_HOSPITAL	Coding	0.01	3	3	0	NCKAP1L (Missense)	0.0502959	0.00887574
ILD_HOSPITAL	Coding	0.01	3	3	0	EDEM1 (Missense)	0.0473373	0.0118343
ILD_HOSPITAL	Coding	0.01	3	3	0	SLC9A2 (Missense)	0.0473373	0.0147929
ILD_HOSPITAL	Coding	0.01	3	3	0	USP34 (Synonymous)	0.0443787	0.0532544
ILD_HOSPITAL	Coding	0.01	3	3	0	HCN4 (Missense)	0.0443787	0.0710059
ILD_HOSPITAL	Coding	0.01	3	3	0	MIER2 (Missense)	0.0443787	0.0325444
ILD_HOSPITAL	Coding	0.01	3	3	0	EXT2 (Missense)	0.0443787	0.0266272
ILD_HOSPITAL	Coding	0.01	3	3	0	CNNM4 (Synonymous)	0.0414201	0.0118343
ILD_HOSPITAL	Coding	0.01	3	3	0	BMP10 (Missense)	0.0414201	0.00591716
ILD_HOSPITAL	Coding	0.01	3	3	0	USP30 (Missense)	0.0384615	0.0147929
ILD_HOSPITAL	Coding	0.01	3	3	0	SLC9A3R1 (Missense)	0.0384615	0.0177515
ILD_HOSPITAL	Coding	0.01	3	3	0	SPP1 (Missense)	0.0384615	0.0118343
J10_PLEUREFFUSION	Coding	0.001	22	15	0	DNMT3A (Missense)	0.601415	0.00920245
J10_PLEUREFFUSION	Coding	0.001	22	15	0	DNMT3A (D Missense)	0.601415	0.00613497
J10_PLEUREFFUSION	Coding	0.001	22	15	0	FCGBP (Missense)	0.242925	0.276074
J10_PLEUREFFUSION	Coding	0.001	22	15	0	ZNF804B (Missense)	0.106132	0.0889571
J10_PLEUREFFUSION	Coding	0.001	22	15	0	TET2 (PTVs)	0.0966981	0
J10_PLEUREFFUSION	Coding	0.001	22	15	0	TET2 (pLoF)	0.0943396	0
J10_PLEUREFFUSION	Coding	0.001	22	15	0	ASXL1 (PTVs)	0.0919811	0.00306748
J10_PLEUREFFUSION	Coding	0.001	22	15	0	FBN2 (Missense)	0.0801887	0.0858896
J10_PLEUREFFUSION	Coding	0.001	22	15	0	LAMA3 (Missense)	0.0731132	0.0674847
J10_PLEUREFFUSION	Coding	0.001	22	15	0	UBXN11 (Missense)	0.0636792	0.0490798
J10_PLEUREFFUSION	Coding	0.001	22	15	0	FLT1 (Missense)	0.0613208	0.0337423
J10_PLEUREFFUSION	Coding	0.001	22	15	0	UMODL1 (Missense)	0.0542453	0.0613497
J10_PLEUREFFUSION	Coding	0.001	22	15	0	DGLUCY (Missense)	0.0518868	0.0306748
J10_PLEUREFFUSION	Coding	0.001	22	15	0	ASXL1 (pLoF)	0.0448113	0
J10_PLEUREFFUSION	Coding	0.001	22	15	0	FRS3 (Missense)	0.0400943	0.0306748
J10_PLEUREFFUSION	Coding	0.001	22	15	0	PRDM2 (Missense)	0.0400943	0.0337423
J10_PLEUREFFUSION	Coding	0.001	22	15	0	RAPGEF5 (Synonymous)	0.0400943	0.0306748
J10_PLEUREFFUSION	Coding	0.001	22	15	0	FGD2 (Missense)	0.0377358	0.0398773
J10_PLEUREFFUSION	Coding	0.001	22	15	0	CLEC11A (PTVs)	0.0353774	0.0398773
J10_PLEUREFFUSION	Coding	0.001	22	15	0	SOX13 (Missense)	0.0330189	0.0460123
J10_PLEURA	Coding	0.01	32	28	2	FCGBP (Missense)	0.260997	0.272189
J10_PLEURA	Coding	0.01	32	28	2	ASXL1 (PTVs)	0.123167	0
J10_PLEURA	Coding	0.01	32	28	2	DNAH17 (Synonymous)	0.120235	0.127219
J10_PLEURA	Coding	0.01	32	28	2	VWDE (D Missense)	0.0967742	0.0207101
J10_PLEURA	Coding	0.01	32	28	2	ELF1 (Missense)	0.0938416	0.0177515
J10_PLEURA	Coding	0.01	32	28	2	ADPRHL1 (Missense)	0.0821114	0.0177515
J10_PLEURA	Coding	0.01	32	28	2	GPATCH3 (Synonymous)	0.0674487	0.00591716
J10_PLEURA	Coding	0.01	32	28	2	ALOXE3 (D Missense)	0.058651	0.0147929
J10_PLEURA	Coding	0.01	32	28	2	TBL3 (Missense)	0.058651	0.0710059
J10_PLEURA	Coding	0.01	32	28	2	ASXL1 (pLoF)	0.058651	0
J10_PLEURA	Coding	0.01	32	28	2	IRS2 (Missense)	0.058651	0.0473373
J10_PLEURA	Coding	0.01	32	28	2	FER1L5 (Missense)	0.058651	0.0680473
J10_PLEURA	Coding	0.01	32	28	2	CBR4 (Missense)	0.058651	0.0207101
J10_PLEURA	Coding	0.01	32	28	2	FRS3 (Missense)	0.0557185	0.0591716
J10_PLEURA	Coding	0.01	32	28	2	FGD5 (Missense)	0.0527859	0.0325444
J10_PLEURA	Coding	0.01	32	28	2	BMP8B (Synonymous)	0.0498534	0.0177515
J10_PLEURA	Coding	0.01	32	28	2	ARFGEF3 (Synonymous)	0.0498534	0.0384615
J10_PLEURA	Coding	0.01	32	28	2	ZHX2 (Synonymous)	0.0498534	0.0177515
J10_PLEURA	Coding	0.01	32	28	2	BTN2A2 (PTVs)	0.0469208	0
J10_PLEURA	Coding	0.01	32	28	2	SF3B1 (Missense)	0.0469208	0.00295858
J10_RESPOTHER	Coding	0.01	17	21	0	IGSF9B (Synonymous)	0.130952	0.0769231
J10_RESPOTHER	Coding	0.01	17	21	0	PMP22 (Missense)	0.104167	0.0118343
J10_RESPOTHER	Coding	0.01	17	21	0	ELF1 (Missense)	0.0982143	0.0266272
J10_RESPOTHER	Coding	0.01	17	21	0	HLA-G (Synonymous)	0.0892857	0.0207101
J10_RESPOTHER	Coding	0.01	17	21	0	ARFGEF3 (Synonymous)	0.0833333	0.0502959
J10_RESPOTHER	Coding	0.01	17	21	0	SLC25A22 (Missense)	0.0833333	0.0266272
J10_RESPOTHER	Coding	0.01	17	21	0	PANO1 (Missense)	0.0803571	0.0236686
J10_RESPOTHER	Coding	0.01	17	21	0	LILRA4 (Missense)	0.0803571	0.035503
J10_RESPOTHER	Coding	0.01	17	21	0	TRIM16L (Missense)	0.0714286	0.0236686
J10_RESPOTHER	Coding	0.01	17	21	0	CLUH (Missense)	0.0654762	0.0207101
J10_RESPOTHER	Coding	0.01	17	21	0	VCPIP1 (Missense)	0.0625	0.00295858
J10_RESPOTHER	Coding	0.01	17	21	0	NPTX2 (Synonymous)	0.0595238	0.035503
J10_RESPOTHER	Coding	0.01	17	21	0	SUSD2 (Missense)	0.0565476	0.0266272
J10_RESPOTHER	Coding	0.01	17	21	0	RBM28 (Synonymous)	0.0565476	0.0236686
J10_RESPOTHER	Coding	0.01	17	21	0	ABL1 (Missense)	0.0535714	0.0384615
J10_RESPOTHER	Coding	0.01	17	21	0	ROR2 (D Missense)	0.0446429	0.0177515
J10_RESPOTHER	Coding	0.01	17	21	0	MYO9A (Synonymous)	0.0446429	0.0147929
J10_RESPOTHER	Coding	0.01	17	21	0	PIK3CD (Synonymous)	0.0446429	0.0473373
J10_RESPOTHER	Coding	0.01	17	21	0	OR51T1 (PTVs)	0.0446429	0
J10_RESPOTHER	Coding	0.01	17	21	0	ZNF853 (Missense)	0.0386905	0.0207101
J10_PLEURPLAGUE	Coding	0.01	4	1	0	ZNF296 (Synonymous)	0.0952381	0.0126984
J10_PLEURPLAGUE	Coding	0.01	4	1	0	SGCE (Missense)	0.0825397	0.0285714
J10_PLEURPLAGUE	Coding	0.01	4	1	0	SF3B1 (Missense)	0.0793651	0
J10_PLEURPLAGUE	Coding	0.01	4	1	0	FBXO38 (Missense)	0.0761905	0.015873
J10_PLEURPLAGUE	Coding	0.01	4	1	0	MFHAS1 (Missense)	0.0761905	0.0380952
J10_PLEURPLAGUE	Coding	0.01	4	1	0	KIAA1257 (Missense)	0.0666667	0.0571429
J10_PLEURPLAGUE	Coding	0.01	4	1	0	LIMK2 (Missense)	0.0666667	0.0190476
J10_PLEURPLAGUE	Coding	0.01	4	1	0	UBE2O (Synonymous)	0.0634921	0.0634921
J10_PLEURPLAGUE	Coding	0.01	4	1	0	SLC22A1 (Missense)	0.0634921	0.031746
J10_PLEURPLAGUE	Coding	0.01	4	1	0	ITGA7 (Synonymous)	0.0634921	0.0349206
J10_PLEURPLAGUE	Coding	0.01	4	1	0	PCSK5 (PTVs)	0.0634921	0.0126984
J10_PLEURPLAGUE	Coding	0.01	4	1	0	INPP5J (D Missense)	0.0634921	0.015873
J10_PLEURPLAGUE	Coding	0.01	4	1	0	CASD1 (Missense)	0.0603175	0.0222222
J10_PLEURPLAGUE	Coding	0.01	4	1	0	PAF1 (Missense)	0.0571429	0.0031746
J10_PLEURPLAGUE	Coding	0.01	4	1	0	SERINC2 (Missense)	0.0571429	0.0507937
J10_PLEURPLAGUE	Coding	0.01	4	1	0	PCNX1 (Synonymous)	0.0571429	0.0126984
J10_PLEURPLAGUE	Coding	0.01	4	1	0	AK7 (Missense)	0.0539683	0.00952381
J10_PLEURPLAGUE	Coding	0.01	4	1	0	LIMK2 (Synonymous)	0.0539683	0.00634921
J10_PLEURPLAGUE	Coding	0.01	4	1	0	RAB44 (pLoF)	0.0539683	0.0031746
J10_PLEURPLAGUE	Coding	0.01	4	1	0	AMPD1 (Synonymous)	0.0539683	0.0222222
K11_GIDISEASES	Coding	0.01	177	216	0	TET2 (PTVs)	0.183607	0
K11_GIDISEASES	Coding	0.01	177	216	0	BRIP1 (pLoF)	0.15082	0.00295858
K11_GIDISEASES	Coding	0.01	177	216	0	TET2 (pLoF)	0.140984	0
K11_GIDISEASES	Coding	0.01	177	216	0	SACS (PTVs)	0.137705	0.00295858
K11_GIDISEASES	Coding	0.01	177	216	0	ASXL1 (PTVs)	0.137705	0
K11_GIDISEASES	Coding	0.01	177	216	0	PLA2G10 (PTVs)	0.127869	0.00295858
K11_GIDISEASES	Coding	0.01	177	216	0	PLA2G10 (pLoF)	0.12459	0.00295858
K11_GIDISEASES	Coding	0.01	177	216	0	MCC (Missense)	0.095082	0.0887574
K11_GIDISEASES	Coding	0.01	177	216	0	MAP1A (Missense)	0.0885246	0.100592
K11_GIDISEASES	Coding	0.01	177	216	0	IGSF10 (Synonymous)	0.0885246	0.0650888
K11_GIDISEASES	Coding	0.01	177	216	0	WDR62 (Missense)	0.0852459	0.0414201
K11_GIDISEASES	Coding	0.01	177	216	0	MUC3A (Synonymous)	0.0819672	0.0739645
K11_GIDISEASES	Coding	0.01	177	216	0	COL2A1 (Synonymous)	0.0819672	0.0857988
K11_GIDISEASES	Coding	0.01	177	216	0	DNAH8 (Missense)	0.0786885	0.139053
K11_GIDISEASES	Coding	0.01	177	216	0	CFAP44 (Missense)	0.0754098	0.056213
K11_GIDISEASES	Coding	0.01	177	216	0	ARL2-SNX15 (pLoF)	0.0721311	0.00295858
K11_GIDISEASES	Coding	0.01	177	216	0	ARL2-SNX15 (PTVs)	0.0721311	0.00295858
K11_GIDISEASES	Coding	0.01	177	216	0	SNX15 (pLoF)	0.0688525	0.00295858
K11_GIDISEASES	Coding	0.01	177	216	0	MPZL2 (pLoF)	0.0688525	0
K11_GIDISEASES	Coding	0.01	177	216	0	SNX15 (PTVs)	0.0688525	0.00295858
K11_ORAL	Coding	0.001	10	12	0	HMCN2 (Missense)	0.206061	0.227811
K11_ORAL	Coding	0.001	10	12	0	ZNF738 (pLoF)	0.112121	0
K11_ORAL	Coding	0.001	10	12	0	ZNF738 (PTVs)	0.112121	0
K11_ORAL	Coding	0.001	10	12	0	CHDH (PTVs)	0.1	0.00295858
K11_ORAL	Coding	0.001	10	12	0	OR6M1 (Synonymous)	0.0878788	0
K11_ORAL	Coding	0.001	10	12	0	ADRB1 (D Missense)	0.0878788	0
K11_ORAL	Coding	0.001	10	12	0	SLFN14 (PTVs)	0.0727273	0
K11_ORAL	Coding	0.001	10	12	0	POLR1A (Synonymous)	0.0636364	0.0621302
K11_ORAL	Coding	0.001	10	12	0	VWA3A (pLoF)	0.0606061	0
K11_ORAL	Coding	0.001	10	12	0	LSP1 (Missense)	0.0515152	0.0532544
K11_ORAL	Coding	0.001	10	12	0	HEATR5B (PTVs)	0.0515152	0.00295858
K11_ORAL	Coding	0.001	10	12	0	REV3L (Missense)	0.0484848	0.0236686
K11_ORAL	Coding	0.001	10	12	0	TSEN34 (D Missense)	0.0454545	0
K11_ORAL	Coding	0.001	10	12	0	HEATR5B (pLoF)	0.0424242	0.00295858
K11_ORAL	Coding	0.001	10	12	0	BMP10 (D Missense)	0.0424242	0.00295858
K11_ORAL	Coding	0.001	10	12	0	TSHZ1 (Synonymous)	0.0393939	0.0325444
K11_ORAL	Coding	0.001	10	12	0	CDC42BPG (Synonymous)	0.0393939	0.0443787
K11_ORAL	Coding	0.001	10	12	0	PATZ1 (Synonymous)	0.0363636	0.0177515
K11_ORAL	Coding	0.001	10	12	0	EYS (Synonymous)	0.0333333	0.0532544
K11_ORAL	Coding	0.001	10	12	0	MYH7B (Synonymous)	0.030303	0.0502959
K11_CARIES	Coding	0.01	4	4	1	ZNF432 (Missense)	0.0939394	0.0666667
K11_CARIES	Coding	0.01	4	4	1	HCN4 (Missense)	0.0939394	0.0515152
K11_CARIES	Coding	0.01	4	4	1	UXS1 (Synonymous)	0.0727273	0.00606061
K11_CARIES	Coding	0.01	4	4	1	SLC22A9 (Synonymous)	0.0727273	0.0272727
K11_CARIES	Coding	0.01	4	4	1	MYOCD (Synonymous)	0.0666667	0.0515152
K11_CARIES	Coding	0.01	4	4	1	ADAMTSL4 (Missense)	0.0666667	0.00606061
K11_CARIES	Coding	0.01	4	4	1	UBR5 (Synonymous)	0.0606061	0.030303
K11_CARIES	Coding	0.01	4	4	1	LAMC1 (Synonymous)	0.0575758	0.069697
K11_CARIES	Coding	0.01	4	4	1	GOLGB1 (Missense)	0.0545455	0.0393939
K11_CARIES	Coding	0.01	4	4	1	COLGALT1 (Synonymous)	0.0545455	0.0545455
K11_CARIES	Coding	0.01	4	4	1	KIF21A (Missense)	0.0424242	0.0484848
K11_CARIES	Coding	0.01	4	4	1	TIA1 (Missense)	0.0424242	0.0242424
K11_CARIES	Coding	0.01	4	4	1	SDS (Missense)	0.0424242	0.00606061
K11_CARIES	Coding	0.01	4	4	1	C2CD4C (Missense)	0.0424242	0.0424242
K11_CARIES	Coding	0.01	4	4	1	SAE1 (D Missense)	0.0393939	0
K11_CARIES	Coding	0.01	4	4	1	TRPV4 (Missense)	0.0393939	0.0212121
K11_CARIES	Coding	0.01	4	4	1	EDC4 (Missense)	0.0393939	0.0393939
K11_CARIES	Coding	0.01	4	4	1	MAP7 (Synonymous)	0.0393939	0.0393939
K11_CARIES	Coding	0.01	4	4	1	EML3 (Missense)	0.0363636	0.0121212
K11_CARIES	Coding	0.01	4	4	1	LRP5 (Synonymous)	0.0363636	0.030303
K11_DISORD_TEETH	Coding	0.001	2	2	0	FLG (Synonymous)	0.138889	0.0909091
K11_DISORD_TEETH	Coding	0.001	2	2	0	ZFHX4 (Missense)	0.0864198	0.0818182
K11_DISORD_TEETH	Coding	0.001	2	2	0	SHANK1 (Synonymous)	0.0833333	0.0939394
K11_DISORD_TEETH	Coding	0.001	2	2	0	DSP (Missense)	0.0802469	0.0575758
K11_DISORD_TEETH	Coding	0.001	2	2	0	DHX8 (Missense)	0.0679012	0.0333333
K11_DISORD_TEETH	Coding	0.001	2	2	0	HOOK2 (Synonymous)	0.0648148	0.0484848
K11_DISORD_TEETH	Coding	0.001	2	2	0	MUC1 (Synonymous)	0.0617284	0.0727273
K11_DISORD_TEETH	Coding	0.001	2	2	0	MYH8 (D Missense)	0.0462963	0.0757576
K11_DISORD_TEETH	Coding	0.001	2	2	0	NEFM (Synonymous)	0.0432099	0.0212121
K11_DISORD_TEETH	Coding	0.001	2	2	0	IL25 (Missense)	0.0401235	0.0272727
K11_DISORD_TEETH	Coding	0.001	2	2	0	MPP7 (pLoF)	0.037037	0
K11_DISORD_TEETH	Coding	0.001	2	2	0	RHBDD3 (Synonymous)	0.037037	0.0393939
K11_DISORD_TEETH	Coding	0.001	2	2	0	GPR160 (pLoF)	0.0339506	0
K11_DISORD_TEETH	Coding	0.001	2	2	0	SPAG5 (Missense)	0.0308642	0.0454545
K11_DISORD_TEETH	Coding	0.001	2	2	0	C20orf96 (Missense)	0.0308642	0.0181818
K11_DISORD_TEETH	Coding	0.001	2	2	0	INTS14 (D Missense)	0.0308642	0
K11_DISORD_TEETH	Coding	0.001	2	2	0	JRK (Missense)	0.0308642	0.0121212
K11_DISORD_TEETH	Coding	0.001	2	2	0	CIAPIN1 (D Missense)	0.0308642	0
K11_DISORD_TEETH	Coding	0.001	2	2	0	WDR83 (Missense)	0.0308642	0.0272727
K11_DISORD_TEETH	Coding	0.001	2	2	0	PADI4 (Missense)	0.0308642	0.0606061
K11_LIP_ORAL_MUCOSA	Coding	0.001	5	5	0	FAT3 (Missense)	0.152905	0.125382
K11_LIP_ORAL_MUCOSA	Coding	0.001	5	5	0	TET3 (Synonymous)	0.0978593	0.058104
K11_LIP_ORAL_MUCOSA	Coding	0.001	5	5	0	SRCIN1 (Missense)	0.0917431	0.0122324
K11_LIP_ORAL_MUCOSA	Coding	0.001	5	5	0	CFAP221 (Missense)	0.0672783	0.0183486
K11_LIP_ORAL_MUCOSA	Coding	0.001	5	5	0	RBMXL1 (Missense)	0.0550459	0.0825688
K11_LIP_ORAL_MUCOSA	Coding	0.001	5	5	0	GRID2 (Missense)	0.0550459	0.00917431
K11_LIP_ORAL_MUCOSA	Coding	0.001	5	5	0	CAMK2B (Synonymous)	0.0519878	0.0183486
K11_LIP_ORAL_MUCOSA	Coding	0.001	5	5	0	MCUB (Missense)	0.0519878	0.0152905
K11_LIP_ORAL_MUCOSA	Coding	0.001	5	5	0	OGG1 (Missense)	0.0489297	0.0244648
K11_LIP_ORAL_MUCOSA	Coding	0.001	5	5	0	RASGRF1 (Synonymous)	0.0458716	0.0366972
K11_LIP_ORAL_MUCOSA	Coding	0.001	5	5	0	ANAPC1 (Synonymous)	0.0458716	0.0244648
K11_LIP_ORAL_MUCOSA	Coding	0.001	5	5	0	ZNF142 (Synonymous)	0.0428135	0.0458716
K11_LIP_ORAL_MUCOSA	Coding	0.001	5	5	0	CYP7B1 (Missense)	0.0397554	0.0122324
K11_LIP_ORAL_MUCOSA	Coding	0.001	5	5	0	TMEM132C (Synonymous)	0.0397554	0.0183486
K11_LIP_ORAL_MUCOSA	Coding	0.001	5	5	0	PEPD (D Missense)	0.0397554	0.00917431
K11_LIP_ORAL_MUCOSA	Coding	0.001	5	5	0	GPR107 (D Missense)	0.0397554	0
K11_LIP_ORAL_MUCOSA	Coding	0.001	5	5	0	IL32 (Missense)	0.0366972	0.0336391
K11_LIP_ORAL_MUCOSA	Coding	0.001	5	5	0	PGAP3 (pLoF)	0.0336391	0.0030581
K11_LIP_ORAL_MUCOSA	Coding	0.001	5	5	0	PGAP3 (PTVs)	0.0336391	0.0030581
K11_LIP_ORAL_MUCOSA	Coding	0.001	5	5	0	PNKP (Synonymous)	0.0336391	0.0519878
K11_ORAL_LICHEN_PLANUS_INCLAVO	Coding	0.001	2	4	0	ABLIM2 (D Missense)	0.476331	0
K11_ORAL_LICHEN_PLANUS_INCLAVO	Coding	0.001	2	4	0	CMYA5 (Missense)	0.136095	0.142012
K11_ORAL_LICHEN_PLANUS_INCLAVO	Coding	0.001	2	4	0	NPR1 (D Missense)	0.0946746	0.00295858
K11_ORAL_LICHEN_PLANUS_INCLAVO	Coding	0.001	2	4	0	KYAT3 (Missense)	0.0857988	0.0621302
K11_ORAL_LICHEN_PLANUS_INCLAVO	Coding	0.001	2	4	0	RBMXL1 (Missense)	0.0828402	0.0591716
K11_ORAL_LICHEN_PLANUS_INCLAVO	Coding	0.001	2	4	0	MUC22 (Synonymous)	0.0621302	0.0532544
K11_ORAL_LICHEN_PLANUS_INCLAVO	Coding	0.001	2	4	0	PNKP (Synonymous)	0.0591716	0.056213
K11_ORAL_LICHEN_PLANUS_INCLAVO	Coding	0.001	2	4	0	PEPD (D Missense)	0.0591716	0.00591716
K11_ORAL_LICHEN_PLANUS_INCLAVO	Coding	0.001	2	4	0	KDM4E (Missense)	0.056213	0.0710059
K11_ORAL_LICHEN_PLANUS_INCLAVO	Coding	0.001	2	4	0	RB1 (D Missense)	0.0532544	0.0118343
K11_ORAL_LICHEN_PLANUS_INCLAVO	Coding	0.001	2	4	0	CAMK2B (Synonymous)	0.0502959	0.0295858
K11_ORAL_LICHEN_PLANUS_INCLAVO	Coding	0.001	2	4	0	HIPK1 (Missense)	0.0473373	0.00295858
K11_ORAL_LICHEN_PLANUS_INCLAVO	Coding	0.001	2	4	0	RPA1 (Missense)	0.0473373	0.00295858
K11_ORAL_LICHEN_PLANUS_INCLAVO	Coding	0.001	2	4	0	INCENP (Missense)	0.0443787	0.0384615
K11_ORAL_LICHEN_PLANUS_INCLAVO	Coding	0.001	2	4	0	HIVEP1 (Synonymous)	0.0414201	0.0532544
K11_ORAL_LICHEN_PLANUS_INCLAVO	Coding	0.001	2	4	0	CHAC1 (Missense)	0.0414201	0.00295858
K11_ORAL_LICHEN_PLANUS_INCLAVO	Coding	0.001	2	4	0	MRC2 (Missense)	0.0414201	0.0680473
K11_ORAL_LICHEN_PLANUS_INCLAVO	Coding	0.001	2	4	0	C3 (Missense)	0.0384615	0.0384615
K11_ORAL_LICHEN_PLANUS_INCLAVO	Coding	0.001	2	4	0	MTFR1L (Missense)	0.0384615	0.00887574
K11_ORAL_LICHEN_PLANUS_INCLAVO	Coding	0.001	2	4	0	GMPPA (Synonymous)	0.035503	0.0443787
K11_TONGUE	Coding	0.01	2	2	0	TMEFF2 (Missense)	0.180982	0.0030581
K11_TONGUE	Coding	0.01	2	2	0	OLR1 (Synonymous)	0.110429	0.00611621
K11_TONGUE	Coding	0.01	2	2	0	SDK1 (Synonymous)	0.110429	0.107034
K11_TONGUE	Coding	0.01	2	2	0	SLC25A33 (D Missense)	0.0981595	0
K11_TONGUE	Coding	0.01	2	2	0	MFSD1 (D Missense)	0.0766871	0.0030581
K11_TONGUE	Coding	0.01	2	2	0	GTF2H2 (Missense)	0.0736196	0.0030581
K11_TONGUE	Coding	0.01	2	2	0	DDX11 (Missense)	0.0705521	0.0672783
K11_TONGUE	Coding	0.01	2	2	0	ZDHHC6 (Missense)	0.0705521	0
K11_TONGUE	Coding	0.01	2	2	0	SLC22A2 (Synonymous)	0.0644172	0.0519878
K11_TONGUE	Coding	0.01	2	2	0	TRPM5 (Synonymous)	0.0644172	0.0611621
K11_TONGUE	Coding	0.01	2	2	0	ZFYVE26 (Synonymous)	0.0613497	0.0489297
K11_TONGUE	Coding	0.01	2	2	0	IFT74 (Synonymous)	0.0613497	0.0152905
K11_TONGUE	Coding	0.01	2	2	0	MYO3A (Missense)	0.0582822	0.0703364
K11_TONGUE	Coding	0.01	2	2	0	MAP3K19 (Missense)	0.0582822	0.058104
K11_TONGUE	Coding	0.01	2	2	0	YBX3 (Missense)	0.0552147	0.030581
K11_TONGUE	Coding	0.01	2	2	0	SYNJ2 (pLoF)	0.0552147	0
K11_TONGUE	Coding	0.01	2	2	0	KCNU1 (Missense)	0.0521472	0.058104
K11_TONGUE	Coding	0.01	2	2	0	TPO (Synonymous)	0.0490798	0.0458716
K11_TONGUE	Coding	0.01	2	2	0	SLC7A1 (Synonymous)	0.0490798	0.0214067
K11_TONGUE	Coding	0.01	2	2	0	SPAAR (Missense)	0.0460123	0.00917431
K11_GASTRODUOULC	Coding	0.01	8	14	0	POTEF (Missense)	0.116105	0.0449438
K11_GASTRODUOULC	Coding	0.01	8	14	0	DEC1 (Synonymous)	0.104869	0.0337079
K11_GASTRODUOULC	Coding	0.01	8	14	0	TAP2 (Missense)	0.104869	0.0299625
K11_GASTRODUOULC	Coding	0.01	8	14	0	TNC (Synonymous)	0.104869	0.0299625
K11_GASTRODUOULC	Coding	0.01	8	14	0	CYFIP2 (Missense)	0.104869	0.0299625
K11_GASTRODUOULC	Coding	0.01	8	14	0	GPR142 (Missense)	0.0898876	0.0561798
K11_GASTRODUOULC	Coding	0.01	8	14	0	ZFYVE19 (Missense)	0.0898876	0.0149813
K11_GASTRODUOULC	Coding	0.01	8	14	0	SNAP47 (Synonymous)	0.082397	0.0262172
K11_GASTRODUOULC	Coding	0.01	8	14	0	JMJD4 (Synonymous)	0.0786517	0.0224719
K11_GASTRODUOULC	Coding	0.01	8	14	0	TAP2 (D Missense)	0.0786517	0.0262172
K11_GASTRODUOULC	Coding	0.01	8	14	0	ADGRE3 (Missense)	0.0749064	0.0599251
K11_GASTRODUOULC	Coding	0.01	8	14	0	SMPD4 (Missense)	0.071161	0.0262172
K11_GASTRODUOULC	Coding	0.01	8	14	0	PCDHB11 (Missense)	0.071161	0.0224719
K11_GASTRODUOULC	Coding	0.01	8	14	0	PROM2 (Synonymous)	0.0599251	0.0299625
K11_GASTRODUOULC	Coding	0.01	8	14	0	ZNF235 (Missense)	0.0561798	0.0411985
K11_GASTRODUOULC	Coding	0.01	8	14	0	EML6 (Missense)	0.0561798	0.0486891
K11_GASTRODUOULC	Coding	0.01	8	14	0	NCAPG (Missense)	0.0561798	0.011236
K11_GASTRODUOULC	Coding	0.01	8	14	0	CCT8L2 (Missense)	0.0561798	0.011236
K11_GASTRODUOULC	Coding	0.01	8	14	0	DEPDC1 (Missense)	0.0524345	0.0262172
K11_GASTRODUOULC	Coding	0.01	8	14	0	ANKRD62 (Missense)	0.0524345	0.0262172
K11_OESSTODUO	Coding	0.01	74	130	0	TAP2 (Missense)	0.311419	0.0266272
K11_OESSTODUO	Coding	0.01	74	130	0	TAP2 (D Missense)	0.304498	0.0207101
K11_OESSTODUO	Coding	0.01	74	130	0	TAP2 (Synonymous)	0.290657	0.0118343
K11_OESSTODUO	Coding	0.01	74	130	0	RHOB (Missense)	0.17301	0.00591716
K11_OESSTODUO	Coding	0.01	74	130	0	ADCY10 (D Missense)	0.16609	0.00295858
K11_OESSTODUO	Coding	0.01	74	130	0	LRBA (Synonymous)	0.0692042	0.0414201
K11_OESSTODUO	Coding	0.01	74	130	0	KIAA1522 (Missense)	0.0692042	0.0621302
K11_OESSTODUO	Coding	0.01	74	130	0	EXOC2 (PTVs)	0.0657439	0
K11_OESSTODUO	Coding	0.01	74	130	0	EPB41L1 (Missense)	0.0622837	0.0414201
K11_OESSTODUO	Coding	0.01	74	130	0	SLC5A10 (Missense)	0.0588235	0.0532544
K11_OESSTODUO	Coding	0.01	74	130	0	TBX2 (Synonymous)	0.0484429	0.0295858
K11_OESSTODUO	Coding	0.01	74	130	0	DNMT1 (Missense)	0.0484429	0.0325444
K11_OESSTODUO	Coding	0.01	74	130	0	NIM1K (Synonymous)	0.0484429	0.035503
K11_OESSTODUO	Coding	0.01	74	130	0	MAST2 (Missense)	0.0484429	0.0591716
K11_OESSTODUO	Coding	0.01	74	130	0	TENM2 (D Missense)	0.0484429	0.0621302
K11_OESSTODUO	Coding	0.01	74	130	0	UBE2D4 (Synonymous)	0.0449827	0.00295858
K11_OESSTODUO	Coding	0.01	74	130	0	USP13 (pLoF)	0.0449827	0
K11_OESSTODUO	Coding	0.01	74	130	0	USP13 (PTVs)	0.0449827	0
K11_OESSTODUO	Coding	0.01	74	130	0	ABCC4 (Missense)	0.0449827	0.056213
K11_OESSTODUO	Coding	0.01	74	130	0	CIART (Synonymous)	0.0380623	0.0207101
K11_OESITIS	Coding	0.01	6	17	0	TCF4 (Missense)	0.285714	0.00371747
K11_OESITIS	Coding	0.01	6	17	0	TCF4 (D Missense)	0.281106	0.00371747
K11_OESITIS	Coding	0.01	6	17	0	CELA2B (D Missense)	0.276498	0.00371747
K11_OESITIS	Coding	0.01	6	17	0	RND1 (Synonymous)	0.16129	0
K11_OESITIS	Coding	0.01	6	17	0	ADAM32 (PTVs)	0.110599	0
K11_OESITIS	Coding	0.01	6	17	0	SCUBE1 (Missense)	0.0691244	0.0520446
K11_OESITIS	Coding	0.01	6	17	0	C4orf50 (Synonymous)	0.0645161	0.0743494
K11_OESITIS	Coding	0.01	6	17	0	NYAP2 (Missense)	0.0506912	0.0446097
K11_OESITIS	Coding	0.01	6	17	0	OR4N2 (Missense)	0.0414747	0.0446097
K11_OESITIS	Coding	0.01	6	17	0	CCDC190 (Missense)	0.0414747	0.0148699
K11_OESITIS	Coding	0.01	6	17	0	CATSPERD (Missense)	0.0414747	0.0520446
K11_OESITIS	Coding	0.01	6	17	0	ADH1B (Missense)	0.0368664	0.0223048
K11_OESITIS	Coding	0.01	6	17	0	WRB (Missense)	0.0368664	0.0594796
K11_OESITIS	Coding	0.01	6	17	0	PNPLA6 (Missense)	0.0322581	0.0557621
K11_OESITIS	Coding	0.01	6	17	0	C3orf20 (Synonymous)	0.0322581	0.0408922
K11_OESITIS	Coding	0.01	6	17	0	GPX6 (Missense)	0.0322581	0.0297398
K11_OESITIS	Coding	0.01	6	17	0	COPS6 (Synonymous)	0.0322581	0.0297398
K11_OESITIS	Coding	0.01	6	17	0	PLEKHG3 (Missense)	0.0322581	0.0855019
K11_OESITIS	Coding	0.01	6	17	0	TTC14 (Missense)	0.0276498	0.0260223
K11_OESITIS	Coding	0.01	6	17	0	CDK11B (Synonymous)	0.0276498	0.0371747
K11_REFLUX	Coding	1e-05	54	61	1	COL6A5 (Missense)	0.0771704	0.0606061
K11_REFLUX	Coding	1e-05	54	61	1	KYAT3 (Missense)	0.073955	0.0841751
K11_REFLUX	Coding	1e-05	54	61	1	PLEKHG3 (Missense)	0.0707395	0.0808081
K11_REFLUX	Coding	1e-05	54	61	1	NTRK1 (Missense)	0.0675241	0.0774411
K11_REFLUX	Coding	1e-05	54	61	1	RSF1 (Missense)	0.0675241	0.0606061
K11_REFLUX	Coding	1e-05	54	61	1	POLG (Missense)	0.0643087	0.0808081
K11_REFLUX	Coding	1e-05	54	61	1	ZNF646 (Synonymous)	0.0610932	0.023569
K11_REFLUX	Coding	1e-05	54	61	1	MFSD1 (Missense)	0.0578778	0.040404
K11_REFLUX	Coding	1e-05	54	61	1	CLMN (Missense)	0.0546624	0.026936
K11_REFLUX	Coding	1e-05	54	61	1	BCL2L13 (Missense)	0.0450161	0.023569
K11_REFLUX	Coding	1e-05	54	61	1	POLG (D Missense)	0.0450161	0.03367
K11_REFLUX	Coding	1e-05	54	61	1	SLC26A1 (Synonymous)	0.0450161	0.013468
K11_REFLUX	Coding	1e-05	54	61	1	SLC5A10 (Missense)	0.0450161	0.104377
K11_REFLUX	Coding	1e-05	54	61	1	COLGALT2 (Missense)	0.0418006	0.040404
K11_REFLUX	Coding	1e-05	54	61	1	LRIG1 (Synonymous)	0.0385852	0.0538721
K11_REFLUX	Coding	1e-05	54	61	1	ZFYVE19 (Missense)	0.0353698	0.023569
K11_REFLUX	Coding	1e-05	54	61	1	KDM4B (Synonymous)	0.0353698	0.023569
K11_REFLUX	Coding	1e-05	54	61	1	EPB41L1 (Missense)	0.0353698	0.030303
K11_REFLUX	Coding	1e-05	54	61	1	MCCC2 (Missense)	0.0321543	0.010101
K11_REFLUX	Coding	1e-05	54	61	1	CUX2 (Synonymous)	0.0321543	0.0774411
K11_OTHDISOES	Coding	1e-05	19	19	1	REXO1 (Missense)	0.0871212	0.0786517
K11_OTHDISOES	Coding	1e-05	19	19	1	NOTCH3 (Missense)	0.0643939	0.071161
K11_OTHDISOES	Coding	1e-05	19	19	1	KIAA1522 (Missense)	0.0643939	0.0674157
K11_OTHDISOES	Coding	1e-05	19	19	1	PGGHG (Missense)	0.0606061	0.0524345
K11_OTHDISOES	Coding	1e-05	19	19	1	UBC (D Missense)	0.0530303	0
K11_OTHDISOES	Coding	1e-05	19	19	1	USP6 (Missense)	0.0492424	0.0599251
K11_OTHDISOES	Coding	1e-05	19	19	1	KRT79 (Missense)	0.0492424	0.0449438
K11_OTHDISOES	Coding	1e-05	19	19	1	TMEM82 (Missense)	0.0454545	0.0411985
K11_OTHDISOES	Coding	1e-05	19	19	1	INCENP (Synonymous)	0.0416667	0.0299625
K11_OTHDISOES	Coding	1e-05	19	19	1	RASA2 (Missense)	0.0416667	0.0299625
K11_OTHDISOES	Coding	1e-05	19	19	1	MSX1 (Synonymous)	0.0416667	0.0224719
K11_OTHDISOES	Coding	1e-05	19	19	1	ARHGEF10L (Missense)	0.0378788	0.0486891
K11_OTHDISOES	Coding	1e-05	19	19	1	MED1 (Synonymous)	0.0378788	0.011236
K11_OTHDISOES	Coding	1e-05	19	19	1	ZNF257 (Missense)	0.0340909	0.0337079
K11_OTHDISOES	Coding	1e-05	19	19	1	INPP5D (Missense)	0.0340909	0.0486891
K11_OTHDISOES	Coding	1e-05	19	19	1	PLCB1 (Missense)	0.0340909	0.0299625
K11_OTHDISOES	Coding	1e-05	19	19	1	OR56A5 (Missense)	0.0340909	0.0262172
K11_OTHDISOES	Coding	1e-05	19	19	1	IGSF9B (Synonymous)	0.030303	0.0599251
K11_OTHDISOES	Coding	1e-05	19	19	1	OTUD4 (Missense)	0.030303	0.0224719
K11_OTHDISOES	Coding	1e-05	19	19	1	PSEN2 (Synonymous)	0.030303	0.0449438
K11_OESULC	Coding	0.01	6	10	0	UBXN10 (Missense)	0.258865	0
K11_OESULC	Coding	0.01	6	10	0	CDX2 (D Missense)	0.212766	0.00760456
K11_OESULC	Coding	0.01	6	10	0	CNOT2 (Missense)	0.180851	0
K11_OESULC	Coding	0.01	6	10	0	NFIL3 (Missense)	0.138298	0.00760456
K11_OESULC	Coding	0.01	6	10	0	UBR4 (Synonymous)	0.120567	0.0646388
K11_OESULC	Coding	0.01	6	10	0	HTR3E (Missense)	0.0921986	0.0114068
K11_OESULC	Coding	0.01	6	10	0	COBL (Synonymous)	0.0815603	0.095057
K11_OESULC	Coding	0.01	6	10	0	PI4KA (Synonymous)	0.0780142	0.106464
K11_OESULC	Coding	0.01	6	10	0	TCP11L1 (Missense)	0.0673759	0.00760456
K11_OESULC	Coding	0.01	6	10	0	DPP10 (Missense)	0.0673759	0.0304183
K11_OESULC	Coding	0.01	6	10	0	KRT82 (Missense)	0.0567376	0.0342205
K11_OESULC	Coding	0.01	6	10	0	NGFR (Synonymous)	0.0531915	0.00760456
K11_OESULC	Coding	0.01	6	10	0	CCDC82 (Missense)	0.0531915	0.0494297
K11_OESULC	Coding	0.01	6	10	0	AVL9 (Synonymous)	0.0496454	0.0380228
K11_OESULC	Coding	0.01	6	10	0	TLL1 (Synonymous)	0.0460993	0.00380228
K11_OESULC	Coding	0.01	6	10	0	SIL1 (Synonymous)	0.0460993	0.00380228
K11_OESULC	Coding	0.01	6	10	0	MINDY2 (Missense)	0.0425532	0.0494297
K11_OESULC	Coding	0.01	6	10	0	ZBTB4 (Missense)	0.0390071	0.0114068
K11_OESULC	Coding	0.01	6	10	0	NCBP3 (Synonymous)	0.0390071	0.00760456
K11_OESULC	Coding	0.01	6	10	0	XAB2 (Missense)	0.0390071	0.0380228
K11_OESOBST	Coding	0.01	5	1	0	CDK15 (Synonymous)	0.205323	0
K11_OESOBST	Coding	0.01	5	1	0	NCAM1 (PTVs)	0.152091	0.00384615
K11_OESOBST	Coding	0.01	5	1	0	NCAM1 (pLoF)	0.152091	0.00384615
K11_OESOBST	Coding	0.01	5	1	0	FCHO1 (Missense)	0.114068	0.0730769
K11_OESOBST	Coding	0.01	5	1	0	HPS5 (D Missense)	0.114068	0.00384615
K11_OESOBST	Coding	0.01	5	1	0	ZZEF1 (Missense)	0.0912548	0.0846154
K11_OESOBST	Coding	0.01	5	1	0	NUP210 (Synonymous)	0.0798479	0.0192308
K11_OESOBST	Coding	0.01	5	1	0	GCLC (D Missense)	0.0684411	0
K11_OESOBST	Coding	0.01	5	1	0	LTB (Synonymous)	0.0684411	0
K11_OESOBST	Coding	0.01	5	1	0	WDFY4 (Synonymous)	0.0646388	0.0692308
K11_OESOBST	Coding	0.01	5	1	0	ZNF423 (Synonymous)	0.0646388	0.0692308
K11_OESOBST	Coding	0.01	5	1	0	NRG1 (Missense)	0.0646388	0.0615385
K11_OESOBST	Coding	0.01	5	1	0	SH3TC1 (Synonymous)	0.0608365	0.0961538
K11_OESOBST	Coding	0.01	5	1	0	PPAN-P2RY11 (Missense)	0.0570342	0.0807692
K11_OESOBST	Coding	0.01	5	1	0	CLEC10A (Missense)	0.0570342	0.0384615
K11_OESOBST	Coding	0.01	5	1	0	APBA3 (Synonymous)	0.0570342	0.0538462
K11_OESOBST	Coding	0.01	5	1	0	CSKMT (PTVs)	0.0570342	0.00384615
K11_OESOBST	Coding	0.01	5	1	0	CSKMT (pLoF)	0.0570342	0.00384615
K11_OESOBST	Coding	0.01	5	1	0	MTG2 (Missense)	0.0532319	0.00384615
K11_OESOBST	Coding	0.01	5	1	0	RIC1 (Missense)	0.0456274	0.0269231
K11_BARRET	Coding	1e-05	12	10	1	CROCC (Missense)	0.146067	0.18251
K11_BARRET	Coding	1e-05	12	10	1	PRKAR2B (Missense)	0.0898876	0.00760456
K11_BARRET	Coding	1e-05	12	10	1	MEGF6 (Missense)	0.0861423	0.102662
K11_BARRET	Coding	1e-05	12	10	1	SYNE2 (Synonymous)	0.0861423	0.0570342
K11_BARRET	Coding	1e-05	12	10	1	NOTCH3 (Missense)	0.0786517	0.0722433
K11_BARRET	Coding	1e-05	12	10	1	FBXW10 (Missense)	0.0749064	0.0722433
K11_BARRET	Coding	1e-05	12	10	1	USP20 (Missense)	0.0749064	0.0684411
K11_BARRET	Coding	1e-05	12	10	1	KIAA1522 (Missense)	0.0674157	0.0608365
K11_BARRET	Coding	1e-05	12	10	1	IGSF9B (Synonymous)	0.0599251	0.0570342
K11_BARRET	Coding	1e-05	12	10	1	VPS13D (PTVs)	0.0599251	0
K11_BARRET	Coding	1e-05	12	10	1	VPS13D (pLoF)	0.0599251	0
K11_BARRET	Coding	1e-05	12	10	1	USP6 (Missense)	0.0524345	0.0532319
K11_BARRET	Coding	1e-05	12	10	1	AGBL3 (Missense)	0.0524345	0.0228137
K11_BARRET	Coding	1e-05	12	10	1	GNAZ (Synonymous)	0.0486891	0.0494297
K11_BARRET	Coding	1e-05	12	10	1	RRS1 (Missense)	0.0486891	0.0646388
K11_BARRET	Coding	1e-05	12	10	1	SPINT1 (Missense)	0.0449438	0.0418251
K11_BARRET	Coding	1e-05	12	10	1	ZNF595 (Synonymous)	0.0411985	0.0228137
K11_BARRET	Coding	1e-05	12	10	1	KIAA0100 (PTVs)	0.0374532	0
K11_BARRET	Coding	1e-05	12	10	1	FGFR3 (Synonymous)	0.0374532	0.0304183
K11_BARRET	Coding	1e-05	12	10	1	TESPA1 (Missense)	0.0337079	0.0304183
K11_GULC	Coding	1e-05	7	8	0	POTEF (Missense)	0.0830189	0.0874525
K11_GULC	Coding	1e-05	7	8	0	EPB41L3 (Missense)	0.0792453	0.095057
K11_GULC	Coding	1e-05	7	8	0	ANO2 (Missense)	0.0641509	0.0532319
K11_GULC	Coding	1e-05	7	8	0	ITGA11 (Missense)	0.0490566	0.0342205
K11_GULC	Coding	1e-05	7	8	0	XCL1 (Synonymous)	0.0490566	0.0418251
K11_GULC	Coding	1e-05	7	8	0	ANXA7 (Missense)	0.0415094	0.00760456
K11_GULC	Coding	1e-05	7	8	0	CIT (Synonymous)	0.0377358	0.0494297
K11_GULC	Coding	1e-05	7	8	0	PHLPP1 (Synonymous)	0.0377358	0.0190114
K11_GULC	Coding	1e-05	7	8	0	NCAPG (Missense)	0.0301887	0.0152091
K11_GULC	Coding	1e-05	7	8	0	ABTB2 (Synonymous)	0.0301887	0.0152091
K11_GULC	Coding	1e-05	7	8	0	SMARCC1 (D Missense)	0.0301887	0
K11_GULC	Coding	1e-05	7	8	0	PROM2 (Synonymous)	0.0301887	0.026616
K11_GULC	Coding	1e-05	7	8	0	SAMD8 (Missense)	0.0301887	0.0228137
K11_GULC	Coding	1e-05	7	8	0	DMRTA1 (Missense)	0.0301887	0.026616
K11_GULC	Coding	1e-05	7	8	0	PDLIM2 (Synonymous)	0.0301887	0.0114068
K11_GULC	Coding	1e-05	7	8	0	CCDC177 (Synonymous)	0.0301887	0.0152091
K11_GULC	Coding	1e-05	7	8	0	C8A (Synonymous)	0.0264151	0.0342205
K11_GULC	Coding	1e-05	7	8	0	PLD3 (Missense)	0.0264151	0.0304183
K11_GULC	Coding	1e-05	7	8	0	PPP1R12B (pLoF)	0.0264151	0.00380228
K11_GULC	Coding	1e-05	7	8	0	PCDHGA6 (pLoF)	0.0264151	0.0304183
K11_DULC	Coding	0.001	4	3	0	MT2A (Missense)	0.151515	0
K11_DULC	Coding	0.001	4	3	0	ZHX1-C8orf76 (D Missense)	0.121212	0
K11_DULC	Coding	0.001	4	3	0	MS4A14 (pLoF)	0.109848	0
K11_DULC	Coding	0.001	4	3	0	MS4A14 (PTVs)	0.109848	0
K11_DULC	Coding	0.001	4	3	0	SHISA2 (Synonymous)	0.0909091	0.0114943
K11_DULC	Coding	0.001	4	3	0	WDR46 (PTVs)	0.0909091	0
K11_DULC	Coding	0.001	4	3	0	WDR46 (pLoF)	0.0833333	0
K11_DULC	Coding	0.001	4	3	0	ZHX1 (D Missense)	0.0681818	0
K11_DULC	Coding	0.001	4	3	0	ASXL3 (Synonymous)	0.0568182	0.0383142
K11_DULC	Coding	0.001	4	3	0	NBR1 (Missense)	0.0492424	0.0421456
K11_DULC	Coding	0.001	4	3	0	SAXO1 (Missense)	0.0454545	0.0229885
K11_DULC	Coding	0.001	4	3	0	SERPINA5 (Synonymous)	0.0416667	0.0114943
K11_DULC	Coding	0.001	4	3	0	TAP2 (Missense)	0.0416667	0.0306513
K11_DULC	Coding	0.001	4	3	0	XAB2 (Missense)	0.0378788	0.0651341
K11_DULC	Coding	0.001	4	3	0	CCDC175 (Missense)	0.0378788	0.0153257
K11_DULC	Coding	0.001	4	3	0	IL18RAP (Missense)	0.0378788	0.0153257
K11_DULC	Coding	0.001	4	3	0	IMPG2 (Missense)	0.0378788	0.0383142
K11_DULC	Coding	0.001	4	3	0	FNBP4 (Synonymous)	0.0378788	0.0229885
K11_DULC	Coding	0.001	4	3	0	B3GALT4 (pLoF)	0.0340909	0
K11_DULC	Coding	0.001	4	3	0	TMEM200C (Synonymous)	0.0340909	0.0421456
K11_CHRONGASTR	Coding	1e-05	7	6	0	MMRN1 (Missense)	0.0968992	0.0801527
K11_CHRONGASTR	Coding	1e-05	7	6	0	MCC (Missense)	0.0930233	0.0992366
K11_CHRONGASTR	Coding	1e-05	7	6	0	VPS13C (Missense)	0.0813953	0.114504
K11_CHRONGASTR	Coding	1e-05	7	6	0	FBN2 (Synonymous)	0.0581395	0.0916031
K11_CHRONGASTR	Coding	1e-05	7	6	0	KIF18B (Synonymous)	0.0581395	0.0381679
K11_CHRONGASTR	Coding	1e-05	7	6	0	EML2 (Missense)	0.0503876	0.0572519
K11_CHRONGASTR	Coding	1e-05	7	6	0	ZBTB25 (Missense)	0.0503876	0.0343511
K11_CHRONGASTR	Coding	1e-05	7	6	0	UNKL (Missense)	0.0426357	0.0534351
K11_CHRONGASTR	Coding	1e-05	7	6	0	PTPDC1 (Missense)	0.0426357	0.0229008
K11_CHRONGASTR	Coding	1e-05	7	6	0	AKAP12 (Synonymous)	0.0426357	0.0267176
K11_CHRONGASTR	Coding	1e-05	7	6	0	PIAS1 (Missense)	0.0387597	0.0229008
K11_CHRONGASTR	Coding	1e-05	7	6	0	DEPDC5 (Missense)	0.0348837	0.0381679
K11_CHRONGASTR	Coding	1e-05	7	6	0	P4HTM (Missense)	0.0348837	0.019084
K11_CHRONGASTR	Coding	1e-05	7	6	0	PIAS1 (Synonymous)	0.0310078	0.019084
K11_CHRONGASTR	Coding	1e-05	7	6	0	CCDC105 (Missense)	0.0310078	0.0572519
K11_CHRONGASTR	Coding	1e-05	7	6	0	ZNF28 (Missense)	0.0310078	0.0381679
K11_CHRONGASTR	Coding	1e-05	7	6	0	KLB (Synonymous)	0.0310078	0.0343511
K11_CHRONGASTR	Coding	1e-05	7	6	0	RECQL (Missense)	0.0310078	0.019084
K11_CHRONGASTR	Coding	1e-05	7	6	0	USP33 (Missense)	0.0271318	0.0152672
K11_CHRONGASTR	Coding	1e-05	7	6	0	FEZF1 (Synonymous)	0.0232558	0.00381679
K11_OTHGASTR	Coding	0.01	40	53	1	FRS2 (Missense)	0.252459	0
K11_OTHGASTR	Coding	0.01	40	53	1	CDH23 (Missense)	0.222951	0.182131
K11_OTHGASTR	Coding	0.01	40	53	1	C2orf16 (Missense)	0.144262	0.106529
K11_OTHGASTR	Coding	0.01	40	53	1	SETD1B (Missense)	0.0983607	0.0618557
K11_OTHGASTR	Coding	0.01	40	53	1	ABCC4 (PTVs)	0.0918033	0.00687285
K11_OTHGASTR	Coding	0.01	40	53	1	MICAL1 (D Missense)	0.0688525	0.00687285
K11_OTHGASTR	Coding	0.01	40	53	1	MAST2 (Missense)	0.0655738	0.0584192
K11_OTHGASTR	Coding	0.01	40	53	1	ORC1 (Missense)	0.0655738	0.0652921
K11_OTHGASTR	Coding	0.01	40	53	1	MCC (Missense)	0.0590164	0.120275
K11_OTHGASTR	Coding	0.01	40	53	1	ATP13A2 (Missense)	0.0590164	0.0549828
K11_OTHGASTR	Coding	0.01	40	53	1	FAM227A (Missense)	0.0590164	0.0274914
K11_OTHGASTR	Coding	0.01	40	53	1	PSMF1 (Synonymous)	0.0557377	0.00687285
K11_OTHGASTR	Coding	0.01	40	53	1	EPB41L2 (Missense)	0.0557377	0.0274914
K11_OTHGASTR	Coding	0.01	40	53	1	REXO1 (Synonymous)	0.052459	0.0652921
K11_OTHGASTR	Coding	0.01	40	53	1	CLIC3 (PTVs)	0.0491803	0
K11_OTHGASTR	Coding	0.01	40	53	1	TDRD12 (D Missense)	0.0491803	0
K11_OTHGASTR	Coding	0.01	40	53	1	CCDC168 (Synonymous)	0.0491803	0.0549828
K11_OTHGASTR	Coding	0.01	40	53	1	MYLPF (D Missense)	0.0459016	0.00343643
K11_OTHGASTR	Coding	0.01	40	53	1	TCP11 (PTVs)	0.042623	0
K11_OTHGASTR	Coding	0.01	40	53	1	KIAA1522 (Missense)	0.0393443	0.0584192
K11_APPENDIX	Coding	0.01	7	3	0	SPG11 (Missense)	0.159763	0.0650888
K11_APPENDIX	Coding	0.01	7	3	0	COL7A1 (Missense)	0.112426	0.0621302
K11_APPENDIX	Coding	0.01	7	3	0	SON (Synonymous)	0.0976331	0.0502959
K11_APPENDIX	Coding	0.01	7	3	0	CNTN5 (Missense)	0.0828402	0.0414201
K11_APPENDIX	Coding	0.01	7	3	0	COL20A1 (Missense)	0.0828402	0.0177515
K11_APPENDIX	Coding	0.01	7	3	0	POLR3C (Missense)	0.0798817	0.0236686
K11_APPENDIX	Coding	0.01	7	3	0	FAM47E (Missense)	0.0798817	0.035503
K11_APPENDIX	Coding	0.01	7	3	0	ENGASE (Missense)	0.0769231	0.0266272
K11_APPENDIX	Coding	0.01	7	3	0	COL20A1 (D Missense)	0.0769231	0.0147929
K11_APPENDIX	Coding	0.01	7	3	0	TJP3 (Missense)	0.0739645	0.0946746
K11_APPENDIX	Coding	0.01	7	3	0	ANKS6 (Missense)	0.0680473	0.0414201
K11_APPENDIX	Coding	0.01	7	3	0	SPG11 (Synonymous)	0.0680473	0.035503
K11_APPENDIX	Coding	0.01	7	3	0	POU4F1 (Missense)	0.0650888	0.0118343
K11_APPENDIX	Coding	0.01	7	3	0	CGNL1 (Missense)	0.0650888	0.0591716
K11_APPENDIX	Coding	0.01	7	3	0	TDRD12 (Synonymous)	0.0621302	0.00591716
K11_APPENDIX	Coding	0.01	7	3	0	CRHBP (Synonymous)	0.056213	0.0147929
K11_APPENDIX	Coding	0.01	7	3	0	DSG2 (Synonymous)	0.056213	0.0147929
K11_APPENDIX	Coding	0.01	7	3	0	LRRC56 (Synonymous)	0.0532544	0.0236686
K11_APPENDIX	Coding	0.01	7	3	0	MMACHC (Missense)	0.0502959	0.0147929
K11_APPENDIX	Coding	0.01	7	3	0	RAPSN (Missense)	0.0502959	0.0177515
K11_FUNCDYSP	Coding	0.01	14	16	0	WDR11 (Synonymous)	0.369004	0.00371747
K11_FUNCDYSP	Coding	0.01	14	16	0	GPX3 (D Missense)	0.129151	0
K11_FUNCDYSP	Coding	0.01	14	16	0	CSPG4 (Missense)	0.099631	0.0817844
K11_FUNCDYSP	Coding	0.01	14	16	0	NBPF1 (pLoF)	0.0885609	0
K11_FUNCDYSP	Coding	0.01	14	16	0	NBPF1 (PTVs)	0.0885609	0
K11_FUNCDYSP	Coding	0.01	14	16	0	SETD1B (Missense)	0.0848708	0.0743494
K11_FUNCDYSP	Coding	0.01	14	16	0	UBC (Synonymous)	0.0848708	0.115242
K11_FUNCDYSP	Coding	0.01	14	16	0	ZNF43 (Missense)	0.0701107	0.0334572
K11_FUNCDYSP	Coding	0.01	14	16	0	NEBL (Missense)	0.0664207	0.0780669
K11_FUNCDYSP	Coding	0.01	14	16	0	TSC22D1 (D Missense)	0.0664207	0
K11_FUNCDYSP	Coding	0.01	14	16	0	WWC1 (Synonymous)	0.0627306	0.0594796
K11_FUNCDYSP	Coding	0.01	14	16	0	SLC5A9 (Missense)	0.0553506	0.0520446
K11_FUNCDYSP	Coding	0.01	14	16	0	DNMT1 (Missense)	0.0516605	0.0669145
K11_FUNCDYSP	Coding	0.01	14	16	0	PCK2 (D Missense)	0.0516605	0.00371747
K11_FUNCDYSP	Coding	0.01	14	16	0	HNRNPL (Synonymous)	0.0516605	0.0334572
K11_FUNCDYSP	Coding	0.01	14	16	0	FCAMR (PTVs)	0.0479705	0
K11_FUNCDYSP	Coding	0.01	14	16	0	INTS12 (Missense)	0.0442804	0.0185874
K11_FUNCDYSP	Coding	0.01	14	16	0	AGBL1 (Missense)	0.0442804	0.0408922
K11_FUNCDYSP	Coding	0.01	14	16	0	TSHR (Synonymous)	0.0405904	0.0185874
K11_FUNCDYSP	Coding	0.01	14	16	0	SLC16A4 (Missense)	0.0405904	0.0185874
K11_OTHDISSTOMDUOD	Coding	0.001	13	28	0	GRHPR (PTVs)	0.25	0.00738007
K11_OTHDISSTOMDUOD	Coding	0.001	13	28	0	C7orf50 (Missense)	0.0984848	0.0553506
K11_OTHDISSTOMDUOD	Coding	0.001	13	28	0	PCM1 (Missense)	0.094697	0.095941
K11_OTHDISSTOMDUOD	Coding	0.001	13	28	0	AGPAT2 (D Missense)	0.094697	0.00369004
K11_OTHDISSTOMDUOD	Coding	0.001	13	28	0	VWF (Synonymous)	0.0909091	0.0811808
K11_OTHDISSTOMDUOD	Coding	0.001	13	28	0	SETD1B (Missense)	0.0795455	0.0811808
K11_OTHDISSTOMDUOD	Coding	0.001	13	28	0	TTC14 (PTVs)	0.0719697	0
K11_OTHDISSTOMDUOD	Coding	0.001	13	28	0	TTC14 (D Missense)	0.0643939	0
K11_OTHDISSTOMDUOD	Coding	0.001	13	28	0	PRPF8 (Synonymous)	0.0606061	0.0184502
K11_OTHDISSTOMDUOD	Coding	0.001	13	28	0	ANKRD18A (Missense)	0.0568182	0.0516605
K11_OTHDISSTOMDUOD	Coding	0.001	13	28	0	MTOR (Missense)	0.0568182	0.0885609
K11_OTHDISSTOMDUOD	Coding	0.001	13	28	0	GPER1 (Missense)	0.0568182	0.0221402
K11_OTHDISSTOMDUOD	Coding	0.001	13	28	0	ARMC10 (Synonymous)	0.0530303	0.00369004
K11_OTHDISSTOMDUOD	Coding	0.001	13	28	0	ABCC4 (Missense)	0.0530303	0.0738007
K11_OTHDISSTOMDUOD	Coding	0.001	13	28	0	REV3L (Synonymous)	0.0530303	0.0258303
K11_OTHDISSTOMDUOD	Coding	0.001	13	28	0	SULF1 (Missense)	0.0492424	0.0369004
K11_OTHDISSTOMDUOD	Coding	0.001	13	28	0	DALRD3 (Missense)	0.0492424	0.00738007
K11_OTHDISSTOMDUOD	Coding	0.001	13	28	0	SULF1 (D Missense)	0.0454545	0.0369004
K11_OTHDISSTOMDUOD	Coding	0.001	13	28	0	LSP1 (Synonymous)	0.0416667	0.0221402
K11_OTHDISSTOMDUOD	Coding	0.001	13	28	0	SCN5A (PTVs)	0.0378788	0
K11_FISTULA	Coding	0.001	3	4	0	SLC43A2 (Missense)	0.2	0.00887574
K11_FISTULA	Coding	0.001	3	4	0	SLC43A2 (D Missense)	0.2	0.00295858
K11_FISTULA	Coding	0.001	3	4	0	HSPG2 (Missense)	0.184	0.224852
K11_FISTULA	Coding	0.001	3	4	0	SLIT2 (Synonymous)	0.112	0.0295858
K11_FISTULA	Coding	0.001	3	4	0	KL (Missense)	0.104	0.0177515
K11_FISTULA	Coding	0.001	3	4	0	MYH7B (Missense)	0.1	0.0769231
K11_FISTULA	Coding	0.001	3	4	0	NES (Missense)	0.076	0.0443787
K11_FISTULA	Coding	0.001	3	4	0	MYO15A (Synonymous)	0.068	0.0710059
K11_FISTULA	Coding	0.001	3	4	0	NUP210 (Missense)	0.064	0.0857988
K11_FISTULA	Coding	0.001	3	4	0	ISCA2 (Synonymous)	0.064	0
K11_FISTULA	Coding	0.001	3	4	0	CHMP3 (Missense)	0.056	0.00887574
K11_FISTULA	Coding	0.001	3	4	0	ZNF100 (Synonymous)	0.052	0.0147929
K11_FISTULA	Coding	0.001	3	4	0	PTX4 (Missense)	0.048	0.056213
K11_FISTULA	Coding	0.001	3	4	0	RNF103-CHMP3 (D Missense)	0.048	0.00591716
K11_FISTULA	Coding	0.001	3	4	0	POLR1A (Synonymous)	0.048	0.0502959
K11_FISTULA	Coding	0.001	3	4	0	CHMP3 (D Missense)	0.048	0.00591716
K11_FISTULA	Coding	0.001	3	4	0	PIGQ (Synonymous)	0.044	0.0414201
K11_FISTULA	Coding	0.001	3	4	0	ZNF100 (Missense)	0.044	0.0236686
K11_FISTULA	Coding	0.001	3	4	0	HELZ2 (D Missense)	0.044	0.00887574
K11_FISTULA	Coding	0.001	3	4	0	CABLES1 (Synonymous)	0.044	0.0680473
K11_APPENDACUT	Coding	0.01	3	4	0	FAM47E-STBD1 (Missense)	0.106825	0.0623145
K11_APPENDACUT	Coding	0.01	3	4	0	CGNL1 (Missense)	0.103858	0.0593472
K11_APPENDACUT	Coding	0.01	3	4	0	POLR3C (Missense)	0.10089	0.0356083
K11_APPENDACUT	Coding	0.01	3	4	0	PLCH2 (Synonymous)	0.0890208	0.124629
K11_APPENDACUT	Coding	0.01	3	4	0	ABCA9 (Missense)	0.0860534	0.0534125
K11_APPENDACUT	Coding	0.01	3	4	0	FAM47E (Missense)	0.0771513	0.0504451
K11_APPENDACUT	Coding	0.01	3	4	0	TDRD12 (Synonymous)	0.0682493	0.0237389
K11_APPENDACUT	Coding	0.01	3	4	0	POR (Missense)	0.0652819	0.0118694
K11_APPENDACUT	Coding	0.01	3	4	0	DSG2 (Synonymous)	0.0652819	0.0118694
K11_APPENDACUT	Coding	0.01	3	4	0	CTNS (Synonymous)	0.0623145	0.0356083
K11_APPENDACUT	Coding	0.01	3	4	0	IGSF22 (Synonymous)	0.0623145	0.0385757
K11_APPENDACUT	Coding	0.01	3	4	0	OXA1L (Missense)	0.0563798	0.0296736
K11_APPENDACUT	Coding	0.01	3	4	0	EPX (Missense)	0.0534125	0.0563798
K11_APPENDACUT	Coding	0.01	3	4	0	AVL9 (Synonymous)	0.0534125	0.0267062
K11_APPENDACUT	Coding	0.01	3	4	0	HHATL (Synonymous)	0.0534125	0.0207715
K11_APPENDACUT	Coding	0.01	3	4	0	LZTS2 (Missense)	0.0504451	0.0118694
K11_APPENDACUT	Coding	0.01	3	4	0	MED26 (Missense)	0.0504451	0.0207715
K11_APPENDACUT	Coding	0.01	3	4	0	COL7A1 (D Missense)	0.0445104	0.0148368
K11_APPENDACUT	Coding	0.01	3	4	0	RNASEH2C (Missense)	0.0445104	0.00296736
K11_APPENDACUT	Coding	0.01	3	4	0	CRHBP (Synonymous)	0.0445104	0.00890208
K11_HERNIA	Coding	0.01	53	89	1	ALDH5A1 (D Missense)	0.29595	0.00295858
K11_HERNIA	Coding	0.01	53	89	1	ASXL1 (PTVs)	0.130841	0
K11_HERNIA	Coding	0.01	53	89	1	TET2 (PTVs)	0.124611	0
K11_HERNIA	Coding	0.01	53	89	1	TET2 (pLoF)	0.124611	0
K11_HERNIA	Coding	0.01	53	89	1	IFNGR2 (Missense)	0.121495	0.0295858
K11_HERNIA	Coding	0.01	53	89	1	PI4KA (Synonymous)	0.105919	0.0621302
K11_HERNIA	Coding	0.01	53	89	1	MYO7B (D Missense)	0.0996885	0.0621302
K11_HERNIA	Coding	0.01	53	89	1	MED13 (Missense)	0.0903427	0.0857988
K11_HERNIA	Coding	0.01	53	89	1	MEGF6 (Missense)	0.0903427	0.118343
K11_HERNIA	Coding	0.01	53	89	1	C9 (Missense)	0.0872274	0.0710059
K11_HERNIA	Coding	0.01	53	89	1	MAP1A (Missense)	0.0872274	0.100592
K11_HERNIA	Coding	0.01	53	89	1	PBRM1 (Missense)	0.0872274	0.0118343
K11_HERNIA	Coding	0.01	53	89	1	SNAP29 (Missense)	0.0841121	0.00591716
K11_HERNIA	Coding	0.01	53	89	1	TMEM50B (Missense)	0.0841121	0.00887574
K11_HERNIA	Coding	0.01	53	89	1	KLF2 (Missense)	0.0747664	0.00295858
K11_HERNIA	Coding	0.01	53	89	1	PRRC2C (Missense)	0.0716511	0.0769231
K11_HERNIA	Coding	0.01	53	89	1	PIEZO2 (Missense)	0.0685358	0.0739645
K11_HERNIA	Coding	0.01	53	89	1	ZNF33B (Synonymous)	0.0685358	0.0207101
K11_HERNIA	Coding	0.01	53	89	1	ABCC4 (Missense)	0.0654206	0.0591716
K11_HERNIA	Coding	0.01	53	89	1	ASXL1 (pLoF)	0.0623053	0
K11_HERING	Coding	0.001	20	37	0	ASXL1 (PTVs)	0.121795	0
K11_HERING	Coding	0.001	20	37	0	TET2 (pLoF)	0.108974	0
K11_HERING	Coding	0.001	20	37	0	FAM167A (Synonymous)	0.108974	0.00338983
K11_HERING	Coding	0.001	20	37	0	TET2 (PTVs)	0.108974	0
K11_HERING	Coding	0.001	20	37	0	MAP1A (Missense)	0.0961538	0.0915254
K11_HERING	Coding	0.001	20	37	0	SSMEM1 (PTVs)	0.0865385	0.00338983
K11_HERING	Coding	0.001	20	37	0	CUTA (pLoF)	0.0865385	0.00677966
K11_HERING	Coding	0.001	20	37	0	MSLN (Missense)	0.0865385	0.105085
K11_HERING	Coding	0.001	20	37	0	PRX (Missense)	0.0865385	0.0677966
K11_HERING	Coding	0.001	20	37	0	SSMEM1 (pLoF)	0.0833333	0.00338983
K11_HERING	Coding	0.001	20	37	0	TNKS1BP1 (Missense)	0.0769231	0.125424
K11_HERING	Coding	0.001	20	37	0	GNA11 (D Missense)	0.0737179	0
K11_HERING	Coding	0.001	20	37	0	ELP3 (PTVs)	0.0705128	0
K11_HERING	Coding	0.001	20	37	0	LIPT1 (Synonymous)	0.0705128	0
K11_HERING	Coding	0.001	20	37	0	SIPA1L2 (Missense)	0.0705128	0.0711864
K11_HERING	Coding	0.001	20	37	0	ELP3 (pLoF)	0.0705128	0
K11_HERING	Coding	0.001	20	37	0	LARGE2 (Missense)	0.0673077	0.0610169
K11_HERING	Coding	0.001	20	37	0	TRAPPC11 (D Missense)	0.0641026	0
K11_HERING	Coding	0.001	20	37	0	ASXL1 (pLoF)	0.0544872	0
K11_HERING	Coding	0.001	20	37	0	NINL (Synonymous)	0.0544872	0.0576271
K11_UMBHER	Coding	0.001	3	8	0	TXNRD1 (D Missense)	0.386667	0
K11_UMBHER	Coding	0.001	3	8	0	RHOT2 (PTVs)	0.213333	0.0106762
K11_UMBHER	Coding	0.001	3	8	0	ZAN (Missense)	0.0977778	0.103203
K11_UMBHER	Coding	0.001	3	8	0	TXNRD1 (pLoF)	0.08	0
K11_UMBHER	Coding	0.001	3	8	0	MYO19 (Missense)	0.0755556	0.0533808
K11_UMBHER	Coding	0.001	3	8	0	WDR91 (Missense)	0.0711111	0.0427046
K11_UMBHER	Coding	0.001	3	8	0	TSC22D1 (Missense)	0.0666667	0.0462633
K11_UMBHER	Coding	0.001	3	8	0	RFX2 (PTVs)	0.0533333	0
K11_UMBHER	Coding	0.001	3	8	0	ACSBG2 (PTVs)	0.0488889	0
K11_UMBHER	Coding	0.001	3	8	0	CHST2 (Missense)	0.04	0.0391459
K11_UMBHER	Coding	0.001	3	8	0	PLEKHA2 (Synonymous)	0.04	0.00355872
K11_UMBHER	Coding	0.001	3	8	0	PCDHGC5 (Missense)	0.04	0.0142349
K11_UMBHER	Coding	0.001	3	8	0	RAP1GDS1 (Missense)	0.0355556	0.0213523
K11_UMBHER	Coding	0.001	3	8	0	TRAF1 (Synonymous)	0.0355556	0.0320285
K11_UMBHER	Coding	0.001	3	8	0	ANKH (Missense)	0.0355556	0.0355872
K11_UMBHER	Coding	0.001	3	8	0	ZNF618 (Synonymous)	0.0311111	0.0427046
K11_UMBHER	Coding	0.001	3	8	0	FAM78A (Missense)	0.0311111	0.00711744
K11_UMBHER	Coding	0.001	3	8	0	GLCE (Synonymous)	0.0311111	0.024911
K11_UMBHER	Coding	0.001	3	8	0	SHPRH (Missense)	0.0311111	0.0391459
K11_UMBHER	Coding	0.001	3	8	0	MICAL2 (D Missense)	0.0311111	0.0177936
K11_VENTHER	Coding	0.001	5	3	0	RYR3 (Synonymous)	0.122302	0.107143
K11_VENTHER	Coding	0.001	5	3	0	FERMT3 (Missense)	0.0647482	0.0535714
K11_VENTHER	Coding	0.001	5	3	0	MAP3K6 (Missense)	0.0611511	0.0321429
K11_VENTHER	Coding	0.001	5	3	0	RSL24D1 (D Missense)	0.0539568	0
K11_VENTHER	Coding	0.001	5	3	0	ETNK1 (PTVs)	0.0539568	0
K11_VENTHER	Coding	0.001	5	3	0	TRPM5 (Missense)	0.0467626	0.0464286
K11_VENTHER	Coding	0.001	5	3	0	ZIC5 (Missense)	0.0431655	0.0392857
K11_VENTHER	Coding	0.001	5	3	0	CPLANE1 (Missense)	0.0395683	0.0535714
K11_VENTHER	Coding	0.001	5	3	0	SLC25A46 (Synonymous)	0.0359712	0.0178571
K11_VENTHER	Coding	0.001	5	3	0	FAM104A (Synonymous)	0.0359712	0.0142857
K11_VENTHER	Coding	0.001	5	3	0	PINX1 (Missense)	0.0359712	0.0214286
K11_VENTHER	Coding	0.001	5	3	0	SMYD4 (Missense)	0.0359712	0.0571429
K11_VENTHER	Coding	0.001	5	3	0	MYLPF (PTVs)	0.0359712	0
K11_VENTHER	Coding	0.001	5	3	0	ATAD2 (Missense)	0.0323741	0.025
K11_VENTHER	Coding	0.001	5	3	0	DDX19A (Missense)	0.0323741	0.0285714
K11_VENTHER	Coding	0.001	5	3	0	ZNF726 (Missense)	0.0323741	0.0464286
K11_VENTHER	Coding	0.001	5	3	0	STXBP5 (Missense)	0.0323741	0.00714286
K11_VENTHER	Coding	0.001	5	3	0	FAM205A (PTVs)	0.028777	0
K11_VENTHER	Coding	0.001	5	3	0	SDE2 (Missense)	0.028777	0.0464286
K11_VENTHER	Coding	0.001	5	3	0	TBC1D23 (Missense)	0.028777	0.0107143
K11_DIAHER	Coding	0.001	32	61	0	FABP6 (Missense)	0.376712	0.00634921
K11_DIAHER	Coding	0.001	32	61	0	SULT1C2 (Missense)	0.15411	0.0285714
K11_DIAHER	Coding	0.001	32	61	0	SULT1C2 (D Missense)	0.133562	0.00634921
K11_DIAHER	Coding	0.001	32	61	0	LAMC3 (Missense)	0.0856164	0.0761905
K11_DIAHER	Coding	0.001	32	61	0	SIRT5 (D Missense)	0.0821918	0
K11_DIAHER	Coding	0.001	32	61	0	TBC1D8 (PTVs)	0.0787671	0.0031746
K11_DIAHER	Coding	0.001	32	61	0	TBC1D8 (pLoF)	0.0582192	0
K11_DIAHER	Coding	0.001	32	61	0	FAM153A (Synonymous)	0.0513699	0.0031746
K11_DIAHER	Coding	0.001	32	61	0	CLIC3 (PTVs)	0.0513699	0
K11_DIAHER	Coding	0.001	32	61	0	SULT1C2 (PTVs)	0.0513699	0
K11_DIAHER	Coding	0.001	32	61	0	ACYP2 (D Missense)	0.0445205	0
K11_DIAHER	Coding	0.001	32	61	0	AVL9 (Synonymous)	0.0445205	0.015873
K11_DIAHER	Coding	0.001	32	61	0	BCL2L13 (Missense)	0.0445205	0.0349206
K11_DIAHER	Coding	0.001	32	61	0	KLHL31 (Missense)	0.0410959	0.015873
K11_DIAHER	Coding	0.001	32	61	0	KLHL20 (D Missense)	0.0376712	0
K11_DIAHER	Coding	0.001	32	61	0	RHO (Synonymous)	0.0376712	0.0222222
K11_DIAHER	Coding	0.001	32	61	0	ABCF1 (Missense)	0.0342466	0.015873
K11_DIAHER	Coding	0.001	32	61	0	TANGO6 (Missense)	0.0308219	0.0222222
K11_DIAHER	Coding	0.001	32	61	0	CLIC3 (pLoF)	0.0308219	0
K11_DIAHER	Coding	0.001	32	61	0	EGFLAM (Missense)	0.0308219	0.0380952
K11_ENERCOLNONINF	Coding	0.01	18	31	0	DNAH8 (Missense)	0.134731	0.14497
K11_ENERCOLNONINF	Coding	0.01	18	31	0	CACNA1I (Missense)	0.101796	0.100592
K11_ENERCOLNONINF	Coding	0.01	18	31	0	EDC4 (Missense)	0.0928144	0.0236686
K11_ENERCOLNONINF	Coding	0.01	18	31	0	HIF3A (Missense)	0.0838323	0.0266272
K11_ENERCOLNONINF	Coding	0.01	18	31	0	DOT1L (Missense)	0.0808383	0.0887574
K11_ENERCOLNONINF	Coding	0.01	18	31	0	SLIT3 (D Missense)	0.0778443	0.0147929
K11_ENERCOLNONINF	Coding	0.01	18	31	0	PCDHGA6 (pLoF)	0.0778443	0.035503
K11_ENERCOLNONINF	Coding	0.01	18	31	0	SMC4 (Synonymous)	0.0748503	0.0414201
K11_ENERCOLNONINF	Coding	0.01	18	31	0	PCDHGA8 (pLoF)	0.0748503	0.035503
K11_ENERCOLNONINF	Coding	0.01	18	31	0	PCDHGB4 (pLoF)	0.0748503	0.035503
K11_ENERCOLNONINF	Coding	0.01	18	31	0	STK24 (Missense)	0.0718563	0.0118343
K11_ENERCOLNONINF	Coding	0.01	18	31	0	PCDHGB5 (pLoF)	0.0718563	0.0295858
K11_ENERCOLNONINF	Coding	0.01	18	31	0	PCDHGB6 (pLoF)	0.0688623	0.0295858
K11_ENERCOLNONINF	Coding	0.01	18	31	0	PCDHGA10 (pLoF)	0.0688623	0.0295858
K11_ENERCOLNONINF	Coding	0.01	18	31	0	PCDHGA9 (pLoF)	0.0688623	0.0295858
K11_ENERCOLNONINF	Coding	0.01	18	31	0	CKAP5 (Missense)	0.0658683	0.0207101
K11_ENERCOLNONINF	Coding	0.01	18	31	0	TDRD15 (Missense)	0.0598802	0.0295858
K11_ENERCOLNONINF	Coding	0.01	18	31	0	TRIM59 (Synonymous)	0.0598802	0.0414201
K11_ENERCOLNONINF	Coding	0.01	18	31	0	ABR (Synonymous)	0.0538922	0.0443787
K11_ENERCOLNONINF	Coding	0.01	18	31	0	DAP3 (PTVs)	0.0538922	0.00295858
K11_INTESTOTH	Coding	0.01	115	118	0	ORC1 (D Missense)	0.329446	0
K11_INTESTOTH	Coding	0.01	115	118	0	TET2 (PTVs)	0.163265	0
K11_INTESTOTH	Coding	0.01	115	118	0	TET2 (pLoF)	0.125364	0
K11_INTESTOTH	Coding	0.01	115	118	0	DNAH8 (Missense)	0.119534	0.12426
K11_INTESTOTH	Coding	0.01	115	118	0	ASXL1 (PTVs)	0.113703	0
K11_INTESTOTH	Coding	0.01	115	118	0	PIDD1 (pLoF)	0.0991254	0
K11_INTESTOTH	Coding	0.01	115	118	0	PIDD1 (PTVs)	0.0991254	0
K11_INTESTOTH	Coding	0.01	115	118	0	MUC3A (Synonymous)	0.0699708	0.0769231
K11_INTESTOTH	Coding	0.01	115	118	0	SIPA1L2 (Missense)	0.0641399	0.0739645
K11_INTESTOTH	Coding	0.01	115	118	0	NSRP1 (Missense)	0.0612245	0.0266272
K11_INTESTOTH	Coding	0.01	115	118	0	CARMIL1 (PTVs)	0.0612245	0
K11_INTESTOTH	Coding	0.01	115	118	0	PLPPR5 (Synonymous)	0.058309	0.00591716
K11_INTESTOTH	Coding	0.01	115	118	0	TMC7 (Missense)	0.0553936	0.0236686
K11_INTESTOTH	Coding	0.01	115	118	0	NOP14 (D Missense)	0.0524781	0.00295858
K11_INTESTOTH	Coding	0.01	115	118	0	ASXL1 (pLoF)	0.0524781	0
K11_INTESTOTH	Coding	0.01	115	118	0	CEP295 (Missense)	0.0495627	0.0473373
K11_INTESTOTH	Coding	0.01	115	118	0	ANKS1A (Synonymous)	0.0466472	0.0443787
K11_INTESTOTH	Coding	0.01	115	118	0	MAP2 (Missense)	0.0466472	0.0828402
K11_INTESTOTH	Coding	0.01	115	118	0	BCAS3 (Synonymous)	0.0408163	0.0177515
K11_INTESTOTH	Coding	0.01	115	118	0	KIF18B (Missense)	0.0408163	0.056213
K11_UC_NOCD	Coding	0.01	7	4	0	FAM91A1 (Synonymous)	0.174312	0.00296736
K11_UC_NOCD	Coding	0.01	7	4	0	OSR2 (Synonymous)	0.152905	0
K11_UC_NOCD	Coding	0.01	7	4	0	LDB1 (Missense)	0.143731	0.00593472
K11_UC_NOCD	Coding	0.01	7	4	0	PCDHGB5 (Missense)	0.11315	0.186944
K11_UC_NOCD	Coding	0.01	7	4	0	PCDHGA9 (Missense)	0.100917	0.178042
K11_UC_NOCD	Coding	0.01	7	4	0	SPTB (Synonymous)	0.0948012	0.074184
K11_UC_NOCD	Coding	0.01	7	4	0	PCDHGB6 (Missense)	0.0856269	0.160237
K11_UC_NOCD	Coding	0.01	7	4	0	GAK (Synonymous)	0.0764526	0.0712166
K11_UC_NOCD	Coding	0.01	7	4	0	TUBB6 (D Missense)	0.0733945	0.0148368
K11_UC_NOCD	Coding	0.01	7	4	0	WEE1 (Missense)	0.0642202	0.0534125
K11_UC_NOCD	Coding	0.01	7	4	0	SNX29 (Missense)	0.058104	0.0326409
K11_UC_NOCD	Coding	0.01	7	4	0	MFHAS1 (Synonymous)	0.0550459	0.0534125
K11_UC_NOCD	Coding	0.01	7	4	0	DHX34 (Missense)	0.0519878	0.0148368
K11_UC_NOCD	Coding	0.01	7	4	0	C9orf40 (Synonymous)	0.0519878	0.0207715
K11_UC_NOCD	Coding	0.01	7	4	0	ZNF12 (Missense)	0.0489297	0.00593472
K11_UC_NOCD	Coding	0.01	7	4	0	TPR (Missense)	0.0489297	0.0623145
K11_UC_NOCD	Coding	0.01	7	4	0	AARS2 (Missense)	0.0489297	0.0178042
K11_UC_NOCD	Coding	0.01	7	4	0	C2orf42 (Missense)	0.0458716	0.0356083
K11_UC_NOCD	Coding	0.01	7	4	0	FLNC (D Missense)	0.0458716	0.041543
K11_UC_NOCD	Coding	0.01	7	4	0	KIFC1 (Missense)	0.0428135	0.0474777
K11_ULCER	Coding	0.01	3	7	0	PCDHGB5 (Missense)	0.202492	0.155763
K11_ULCER	Coding	0.01	3	7	0	PCDHGB6 (Missense)	0.17757	0.124611
K11_ULCER	Coding	0.01	3	7	0	PCDHGA10 (Missense)	0.155763	0.102804
K11_ULCER	Coding	0.01	3	7	0	PCDHGB7 (Missense)	0.137072	0.0809969
K11_ULCER	Coding	0.01	3	7	0	PCDHGA11 (Missense)	0.137072	0.0809969
K11_ULCER	Coding	0.01	3	7	0	DNAH7 (Missense)	0.121495	0.146417
K11_ULCER	Coding	0.01	3	7	0	TPR (Missense)	0.102804	0.0685358
K11_ULCER	Coding	0.01	3	7	0	SCAF11 (Missense)	0.0623053	0.0436137
K11_ULCER	Coding	0.01	3	7	0	DHX34 (Missense)	0.0623053	0.0249221
K11_ULCER	Coding	0.01	3	7	0	GAK (Synonymous)	0.05919	0.0841121
K11_ULCER	Coding	0.01	3	7	0	TOGARAM2 (Missense)	0.05919	0.0498442
K11_ULCER	Coding	0.01	3	7	0	WDR43 (Missense)	0.0529595	0.0218069
K11_ULCER	Coding	0.01	3	7	0	CUX2 (Missense)	0.0498442	0.0342679
K11_ULCER	Coding	0.01	3	7	0	WEE1 (Missense)	0.0498442	0.0623053
K11_ULCER	Coding	0.01	3	7	0	SNX29 (Missense)	0.046729	0.0280374
K11_ULCER	Coding	0.01	3	7	0	MFHAS1 (Synonymous)	0.0436137	0.0342679
K11_ULCER	Coding	0.01	3	7	0	FIGNL1 (Missense)	0.0404984	0.0249221
K11_ULCER	Coding	0.01	3	7	0	TXNDC16 (Synonymous)	0.0404984	0.0124611
K11_ULCER	Coding	0.01	3	7	0	AARS2 (Missense)	0.0404984	0.00623053
K11_ULCER	Coding	0.01	3	7	0	TCF7 (Missense)	0.0373832	0.0218069
K11_OTHENTERCOL	Coding	0.01	17	27	0	EPN1 (Missense)	0.155689	0.0507463
K11_OTHENTERCOL	Coding	0.01	17	27	0	KCNIP3 (Missense)	0.137725	0.00597015
K11_OTHENTERCOL	Coding	0.01	17	27	0	KCNIP3 (D Missense)	0.122754	0.00298507
K11_OTHENTERCOL	Coding	0.01	17	27	0	YPEL1 (Synonymous)	0.110778	0
K11_OTHENTERCOL	Coding	0.01	17	27	0	LRBA (Synonymous)	0.107784	0.0567164
K11_OTHENTERCOL	Coding	0.01	17	27	0	DNMT1 (Missense)	0.101796	0.0507463
K11_OTHENTERCOL	Coding	0.01	17	27	0	DOT1L (Missense)	0.0988024	0.080597
K11_OTHENTERCOL	Coding	0.01	17	27	0	ZNF316 (Synonymous)	0.0988024	0.0507463
K11_OTHENTERCOL	Coding	0.01	17	27	0	PPP1CA (Missense)	0.0958084	0.0537313
K11_OTHENTERCOL	Coding	0.01	17	27	0	SCN1B (D Missense)	0.0808383	0.00298507
K11_OTHENTERCOL	Coding	0.01	17	27	0	TRERF1 (Synonymous)	0.0748503	0.038806
K11_OTHENTERCOL	Coding	0.01	17	27	0	GAPVD1 (Missense)	0.0718563	0.0328358
K11_OTHENTERCOL	Coding	0.01	17	27	0	DPYSL5 (D Missense)	0.0688623	0.00298507
K11_OTHENTERCOL	Coding	0.01	17	27	0	GTF3C2 (pLoF)	0.0658683	0.00298507
K11_OTHENTERCOL	Coding	0.01	17	27	0	TBC1D10C (Missense)	0.0628743	0.00895522
K11_OTHENTERCOL	Coding	0.01	17	27	0	NOTCH3 (Synonymous)	0.0598802	0.0447761
K11_OTHENTERCOL	Coding	0.01	17	27	0	GCAT (Missense)	0.0568862	0.0447761
K11_OTHENTERCOL	Coding	0.01	17	27	0	RAB11A (Synonymous)	0.0568862	0.0149254
K11_OTHENTERCOL	Coding	0.01	17	27	0	CTNNA2 (PTVs)	0.0538922	0
K11_OTHENTERCOL	Coding	0.01	17	27	0	GAL3ST4 (Synonymous)	0.0538922	0.0238806
K11_VASCINT	Coding	0.01	6	1	0	MUC5B (Missense)	0.368217	0.381148
K11_VASCINT	Coding	0.01	6	1	0	RASL12 (Synonymous)	0.306202	0.00819672
K11_VASCINT	Coding	0.01	6	1	0	ZNHIT3 (Missense)	0.182171	0.0122951
K11_VASCINT	Coding	0.01	6	1	0	ZNHIT3 (D Missense)	0.174419	0.0122951
K11_VASCINT	Coding	0.01	6	1	0	BSN (Missense)	0.143411	0.135246
K11_VASCINT	Coding	0.01	6	1	0	IRF2 (D Missense)	0.0813953	0
K11_VASCINT	Coding	0.01	6	1	0	NOL6 (Missense)	0.0736434	0.0491803
K11_VASCINT	Coding	0.01	6	1	0	CCDC146 (PTVs)	0.0697674	0
K11_VASCINT	Coding	0.01	6	1	0	MAP2K3 (D Missense)	0.0581395	0.00409836
K11_VASCINT	Coding	0.01	6	1	0	SCN2B (D Missense)	0.0503876	0
K11_VASCINT	Coding	0.01	6	1	0	DCAKD (Missense)	0.0465116	0.0204918
K11_VASCINT	Coding	0.01	6	1	0	PKD1L1 (Synonymous)	0.0465116	0.0614754
K11_VASCINT	Coding	0.01	6	1	0	MFRP (Synonymous)	0.0465116	0.0122951
K11_VASCINT	Coding	0.01	6	1	0	MAP10 (Missense)	0.0465116	0.0532787
K11_VASCINT	Coding	0.01	6	1	0	ERCC4 (D Missense)	0.0426357	0.0163934
K11_VASCINT	Coding	0.01	6	1	0	CCDC146 (pLoF)	0.0426357	0
K11_VASCINT	Coding	0.01	6	1	0	EP300 (Synonymous)	0.0426357	0.0532787
K11_VASCINT	Coding	0.01	6	1	0	GPNMB (Synonymous)	0.0426357	0.0245902
K11_VASCINT	Coding	0.01	6	1	0	PLCE1 (Synonymous)	0.0426357	0.0327869
K11_VASCINT	Coding	0.01	6	1	0	MRPL28 (Missense)	0.0387597	0.0204918
K11_ILEUS	Coding	0.001	10	5	0	C6orf141 (Synonymous)	0.114943	0.00401606
K11_ILEUS	Coding	0.001	10	5	0	TWNK (Missense)	0.10728	0.00401606
K11_ILEUS	Coding	0.001	10	5	0	NTRK2 (D Missense)	0.0957854	0.00401606
K11_ILEUS	Coding	0.001	10	5	0	MARS (Missense)	0.0766284	0.0722892
K11_ILEUS	Coding	0.001	10	5	0	NDST3 (D Missense)	0.0727969	0
K11_ILEUS	Coding	0.001	10	5	0	MRPL3 (Missense)	0.0498084	0.0160643
K11_ILEUS	Coding	0.001	10	5	0	TLE1 (Missense)	0.045977	0
K11_ILEUS	Coding	0.001	10	5	0	MPEG1 (Missense)	0.045977	0.0481928
K11_ILEUS	Coding	0.001	10	5	0	TRIM33 (Missense)	0.045977	0.00803213
K11_ILEUS	Coding	0.001	10	5	0	ARHGAP9 (Missense)	0.0421456	0.0481928
K11_ILEUS	Coding	0.001	10	5	0	USP30 (Missense)	0.0344828	0.00803213
K11_ILEUS	Coding	0.001	10	5	0	FMN1 (Synonymous)	0.0344828	0.0321285
K11_ILEUS	Coding	0.001	10	5	0	ZNF76 (Missense)	0.0344828	0.0281124
K11_ILEUS	Coding	0.001	10	5	0	GGT6 (Missense)	0.0306513	0.0200803
K11_ILEUS	Coding	0.001	10	5	0	THSD4 (PTVs)	0.0306513	0.00401606
K11_ILEUS	Coding	0.001	10	5	0	DCC (Missense)	0.0306513	0.0722892
K11_ILEUS	Coding	0.001	10	5	0	GOLGA6L1 (Missense)	0.0306513	0
K11_ILEUS	Coding	0.001	10	5	0	NRIP2 (Missense)	0.0268199	0.0160643
K11_ILEUS	Coding	0.001	10	5	0	UMOD (D Missense)	0.0268199	0
K11_ILEUS	Coding	0.001	10	5	0	OR52B4 (Missense)	0.0268199	0.0361446
K11_OTHILEUS	Coding	0.01	4	1	0	DCC (Missense)	0.139344	0.0566802
K11_OTHILEUS	Coding	0.01	4	1	0	EPHA2 (Synonymous)	0.0983607	0.0404858
K11_OTHILEUS	Coding	0.01	4	1	0	SPDYE4 (Missense)	0.0860656	0.0323887
K11_OTHILEUS	Coding	0.01	4	1	0	DDX52 (Synonymous)	0.0860656	0.0202429
K11_OTHILEUS	Coding	0.01	4	1	0	COL16A1 (Missense)	0.0860656	0.0850202
K11_OTHILEUS	Coding	0.01	4	1	0	OR52B4 (Missense)	0.0614754	0.0323887
K11_OTHILEUS	Coding	0.01	4	1	0	FBXW8 (PTVs)	0.057377	0
K11_OTHILEUS	Coding	0.01	4	1	0	CDHR5 (Missense)	0.057377	0.0323887
K11_OTHILEUS	Coding	0.01	4	1	0	ADAMTSL3 (Missense)	0.057377	0.0364372
K11_OTHILEUS	Coding	0.01	4	1	0	ADAMTS7 (Synonymous)	0.0532787	0.0809717
K11_OTHILEUS	Coding	0.01	4	1	0	NR2C1 (Missense)	0.0532787	0.00809717
K11_OTHILEUS	Coding	0.01	4	1	0	URB1 (Synonymous)	0.0532787	0.048583
K11_OTHILEUS	Coding	0.01	4	1	0	TLE1 (Missense)	0.0532787	0.00809717
K11_OTHILEUS	Coding	0.01	4	1	0	HTR1A (Missense)	0.045082	0.0323887
K11_OTHILEUS	Coding	0.01	4	1	0	PIK3R5 (PTVs)	0.045082	0
K11_OTHILEUS	Coding	0.01	4	1	0	PIK3R5 (pLoF)	0.045082	0
K11_OTHILEUS	Coding	0.01	4	1	0	CLRN2 (PTVs)	0.0409836	0.00404858
K11_OTHILEUS	Coding	0.01	4	1	0	PDP2 (Synonymous)	0.0409836	0.0121457
K11_OTHILEUS	Coding	0.01	4	1	0	TMC6 (Synonymous)	0.0409836	0.0283401
K11_OTHILEUS	Coding	0.01	4	1	0	PRRT1B (Synonymous)	0.0409836	0.0242915
K11_DIVERTIC	Coding	0.01	50	92	0	SLC35F3 (Missense)	0.33677	0
K11_DIVERTIC	Coding	0.01	50	92	0	FEN1 (Synonymous)	0.24055	0
K11_DIVERTIC	Coding	0.01	50	92	0	FAT3 (Missense)	0.161512	0.127148
K11_DIVERTIC	Coding	0.01	50	92	0	SLX4IP (Missense)	0.0893471	0.0412371
K11_DIVERTIC	Coding	0.01	50	92	0	CLEC16A (Missense)	0.0756014	0.0549828
K11_DIVERTIC	Coding	0.01	50	92	0	OR5H2 (Missense)	0.0756014	0.0309278
K11_DIVERTIC	Coding	0.01	50	92	0	DOK1 (D Missense)	0.0687285	0
K11_DIVERTIC	Coding	0.01	50	92	0	NDUFV3 (Synonymous)	0.0687285	0.00343643
K11_DIVERTIC	Coding	0.01	50	92	0	IGSF10 (Synonymous)	0.0687285	0.0378007
K11_DIVERTIC	Coding	0.01	50	92	0	ZNF236 (Synonymous)	0.0618557	0.0515464
K11_DIVERTIC	Coding	0.01	50	92	0	SMTNL2 (Missense)	0.0584192	0.0412371
K11_DIVERTIC	Coding	0.01	50	92	0	MED13 (Missense)	0.0584192	0.0790378
K11_DIVERTIC	Coding	0.01	50	92	0	ORC1 (Missense)	0.0549828	0.024055
K11_DIVERTIC	Coding	0.01	50	92	0	NOP14 (D Missense)	0.0549828	0
K11_DIVERTIC	Coding	0.01	50	92	0	EPN3 (Missense)	0.0515464	0.04811
K11_DIVERTIC	Coding	0.01	50	92	0	SOCS6 (Synonymous)	0.04811	0.0309278
K11_DIVERTIC	Coding	0.01	50	92	0	TSSK1B (Missense)	0.04811	0.0412371
K11_DIVERTIC	Coding	0.01	50	92	0	ZNF428 (Missense)	0.0446735	0.0206186
K11_DIVERTIC	Coding	0.01	50	92	0	CR1 (Missense)	0.0446735	0.0412371
K11_DIVERTIC	Coding	0.01	50	92	0	SRRM5 (Missense)	0.0446735	0.0206186
K11_IBS	Coding	1e-05	10	12	0	ANKS1A (Synonymous)	0.0769231	0.0515873
K11_IBS	Coding	1e-05	10	12	0	PRRC2C (Missense)	0.0576923	0.0634921
K11_IBS	Coding	1e-05	10	12	0	KCNJ18 (Missense)	0.0538462	0.0555556
K11_IBS	Coding	1e-05	10	12	0	ATXN1 (Missense)	0.0538462	0.0515873
K11_IBS	Coding	1e-05	10	12	0	PPP2R3A (Missense)	0.0423077	0.0515873
K11_IBS	Coding	1e-05	10	12	0	GABBR1 (Missense)	0.0423077	0.0515873
K11_IBS	Coding	1e-05	10	12	0	UNC45B (Synonymous)	0.0384615	0.031746
K11_IBS	Coding	1e-05	10	12	0	N4BP1 (Missense)	0.0346154	0.0238095
K11_IBS	Coding	1e-05	10	12	0	CLEC4M (PTVs)	0.0307692	0.015873
K11_IBS	Coding	1e-05	10	12	0	CLEC4M (pLoF)	0.0307692	0.015873
K11_IBS	Coding	1e-05	10	12	0	RIPK3 (Missense)	0.0269231	0.0119048
K11_IBS	Coding	1e-05	10	12	0	NOTCH2 (D Missense)	0.0269231	0.0198413
K11_IBS	Coding	1e-05	10	12	0	SMC6 (Synonymous)	0.0269231	0.0436508
K11_IBS	Coding	1e-05	10	12	0	TGOLN2 (Synonymous)	0.0269231	0.015873
K11_IBS	Coding	1e-05	10	12	0	SARM1 (Missense)	0.0230769	0.0277778
K11_IBS	Coding	1e-05	10	12	0	DDX24 (Synonymous)	0.0230769	0.031746
K11_IBS	Coding	1e-05	10	12	0	AMACR (Missense)	0.0230769	0.015873
K11_IBS	Coding	1e-05	10	12	0	PIK3R4 (Missense)	0.0230769	0.015873
K11_IBS	Coding	1e-05	10	12	0	C7orf50 (PTVs)	0.0230769	0.0277778
K11_IBS	Coding	1e-05	10	12	0	CCZ1B (Missense)	0.0230769	0.00793651
K11_OTHFUNC	Coding	0.01	22	28	1	SIPA1L2 (Missense)	0.226415	0.090566
K11_OTHFUNC	Coding	0.01	22	28	1	KIR2DL4 (Missense)	0.166038	0.0377358
K11_OTHFUNC	Coding	0.01	22	28	1	NIM1K (Synonymous)	0.120755	0.0528302
K11_OTHFUNC	Coding	0.01	22	28	1	HSPG2 (Synonymous)	0.10566	0.0641509
K11_OTHFUNC	Coding	0.01	22	28	1	LY75-CD302 (Synonymous)	0.0943396	0.0301887
K11_OTHFUNC	Coding	0.01	22	28	1	PTK7 (Synonymous)	0.090566	0.0566038
K11_OTHFUNC	Coding	0.01	22	28	1	LY75 (Synonymous)	0.0830189	0.0301887
K11_OTHFUNC	Coding	0.01	22	28	1	TMPRSS11F (Missense)	0.0792453	0.0264151
K11_OTHFUNC	Coding	0.01	22	28	1	ZNF598 (Missense)	0.0754717	0.0301887
K11_OTHFUNC	Coding	0.01	22	28	1	TIFAB (Missense)	0.0528302	0.00377358
K11_OTHFUNC	Coding	0.01	22	28	1	CHD5 (Synonymous)	0.0490566	0.0226415
K11_OTHFUNC	Coding	0.01	22	28	1	POLG (D Missense)	0.0490566	0.045283
K11_OTHFUNC	Coding	0.01	22	28	1	CDC14A (Missense)	0.0490566	0.00377358
K11_OTHFUNC	Coding	0.01	22	28	1	CLPTM1 (Synonymous)	0.045283	0.0264151
K11_OTHFUNC	Coding	0.01	22	28	1	ROGDI (Missense)	0.045283	0.0301887
K11_OTHFUNC	Coding	0.01	22	28	1	NEFM (Synonymous)	0.045283	0.0150943
K11_OTHFUNC	Coding	0.01	22	28	1	AJM1 (Missense)	0.045283	0.0415094
K11_OTHFUNC	Coding	0.01	22	28	1	SYNGAP1 (Missense)	0.045283	0.00377358
K11_OTHFUNC	Coding	0.01	22	28	1	AIFM2 (Synonymous)	0.045283	0.045283
K11_OTHFUNC	Coding	0.01	22	28	1	THSD7A (Missense)	0.0415094	0.0264151
K11_CONSTIPATION	Coding	0.001	37	20	0	TET2 (pLoF)	0.118343	0
K11_CONSTIPATION	Coding	0.001	37	20	0	TET2 (PTVs)	0.118343	0
K11_CONSTIPATION	Coding	0.001	37	20	0	IGFL4 (Missense)	0.106509	0.00591716
K11_CONSTIPATION	Coding	0.001	37	20	0	SIPA1L2 (Missense)	0.100592	0.0798817
K11_CONSTIPATION	Coding	0.001	37	20	0	HSPG2 (Synonymous)	0.100592	0.100592
K11_CONSTIPATION	Coding	0.001	37	20	0	SPATA31E1 (Missense)	0.0710059	0.0532544
K11_CONSTIPATION	Coding	0.001	37	20	0	SYNGAP1 (Missense)	0.0650888	0.00295858
K11_CONSTIPATION	Coding	0.001	37	20	0	SKOR1 (Missense)	0.0650888	0.0739645
K11_CONSTIPATION	Coding	0.001	37	20	0	POLG (D Missense)	0.0621302	0.0473373
K11_CONSTIPATION	Coding	0.001	37	20	0	FAM171A1 (Missense)	0.0591716	0.0443787
K11_CONSTIPATION	Coding	0.001	37	20	0	HERC3 (D Missense)	0.0591716	0
K11_CONSTIPATION	Coding	0.001	37	20	0	ERMP1 (Missense)	0.056213	0.0443787
K11_CONSTIPATION	Coding	0.001	37	20	0	RHOT1 (PTVs)	0.056213	0
K11_CONSTIPATION	Coding	0.001	37	20	0	NIM1K (Synonymous)	0.056213	0.0621302
K11_CONSTIPATION	Coding	0.001	37	20	0	RHOT1 (pLoF)	0.056213	0
K11_CONSTIPATION	Coding	0.001	37	20	0	GPN1 (PTVs)	0.0473373	0
K11_CONSTIPATION	Coding	0.001	37	20	0	MUT (Missense)	0.0473373	0.0236686
K11_CONSTIPATION	Coding	0.001	37	20	0	PIAS4 (Synonymous)	0.0473373	0.0236686
K11_CONSTIPATION	Coding	0.001	37	20	0	WFIKKN1 (Synonymous)	0.0443787	0.0295858
K11_CONSTIPATION	Coding	0.001	37	20	0	KIAA0586 (Missense)	0.0443787	0.0414201
K11_PERITON	Coding	1e-05	10	7	0	EVC (Missense)	0.11437	0.0976331
K11_PERITON	Coding	1e-05	10	7	0	SNX29 (Missense)	0.058651	0.0295858
K11_PERITON	Coding	1e-05	10	7	0	FAM184B (Missense)	0.0527859	0.0532544
K11_PERITON	Coding	1e-05	10	7	0	PLPP2 (Missense)	0.0527859	0.0384615
K11_PERITON	Coding	1e-05	10	7	0	IGF2R (Missense)	0.0527859	0.0473373
K11_PERITON	Coding	1e-05	10	7	0	UBOX5 (Synonymous)	0.0439883	0.0177515
K11_PERITON	Coding	1e-05	10	7	0	SREBF1 (Missense)	0.0410557	0.056213
K11_PERITON	Coding	1e-05	10	7	0	LMTK2 (Synonymous)	0.0410557	0.0266272
K11_PERITON	Coding	1e-05	10	7	0	MYO5C (Missense)	0.0410557	0.0325444
K11_PERITON	Coding	1e-05	10	7	0	FASTKD5 (Synonymous)	0.0410557	0.0177515
K11_PERITON	Coding	1e-05	10	7	0	CAMTA2 (Missense)	0.0381232	0.0266272
K11_PERITON	Coding	1e-05	10	7	0	SLC14A2 (Synonymous)	0.0381232	0.0473373
K11_PERITON	Coding	1e-05	10	7	0	ESR1 (Missense)	0.0381232	0.056213
K11_PERITON	Coding	1e-05	10	7	0	C9orf43 (Missense)	0.0381232	0.0325444
K11_PERITON	Coding	1e-05	10	7	0	DNLZ (Missense)	0.0351906	0.0680473
K11_PERITON	Coding	1e-05	10	7	0	AK8 (Missense)	0.0351906	0.0207101
K11_PERITON	Coding	1e-05	10	7	0	MSH6 (PTVs)	0.0351906	0
K11_PERITON	Coding	1e-05	10	7	0	PAM16 (Missense)	0.0322581	0.035503
K11_PERITON	Coding	1e-05	10	7	0	NLRP7 (Missense)	0.0322581	0.0236686
K11_PERITON	Coding	1e-05	10	7	0	TMEM182 (Synonymous)	0.0322581	0.00295858
K11_FISSANAL	Coding	0.001	5	2	0	HELZ2 (D Missense)	0.587786	0.00408163
K11_FISSANAL	Coding	0.001	5	2	0	HSPG2 (Missense)	0.240458	0.220408
K11_FISSANAL	Coding	0.001	5	2	0	MYH7B (Missense)	0.125954	0.0530612
K11_FISSANAL	Coding	0.001	5	2	0	SLIT2 (Synonymous)	0.110687	0.0367347
K11_FISSANAL	Coding	0.001	5	2	0	EME2 (Synonymous)	0.0877863	0.0734694
K11_FISSANAL	Coding	0.001	5	2	0	HERC1 (Synonymous)	0.0839695	0.0857143
K11_FISSANAL	Coding	0.001	5	2	0	WDR87 (PTVs)	0.0725191	0.0163265
K11_FISSANAL	Coding	0.001	5	2	0	ESPNL (Missense)	0.0725191	0.114286
K11_FISSANAL	Coding	0.001	5	2	0	MTAP (Missense)	0.0648855	0.00816327
K11_FISSANAL	Coding	0.001	5	2	0	OBSL1 (Missense)	0.0572519	0.0571429
K11_FISSANAL	Coding	0.001	5	2	0	ABCC6 (Missense)	0.0534351	0.0897959
K11_FISSANAL	Coding	0.001	5	2	0	KRT78 (Missense)	0.0534351	0.0571429
K11_FISSANAL	Coding	0.001	5	2	0	NES (Missense)	0.0534351	0.0326531
K11_FISSANAL	Coding	0.001	5	2	0	PIGQ (Synonymous)	0.0534351	0.0326531
K11_FISSANAL	Coding	0.001	5	2	0	KL (Missense)	0.0496183	0.0326531
K11_FISSANAL	Coding	0.001	5	2	0	POLR1A (Synonymous)	0.0458015	0.0571429
K11_FISSANAL	Coding	0.001	5	2	0	PTX4 (Missense)	0.0419847	0.0489796
K11_FISSANAL	Coding	0.001	5	2	0	OR2D2 (Missense)	0.0419847	0.0326531
K11_FISSANAL	Coding	0.001	5	2	0	GRID2 (Missense)	0.0381679	0.0122449
K11_FISSANAL	Coding	0.001	5	2	0	GJA9 (D Missense)	0.0381679	0.0408163
K11_OTHANRECT	Coding	0.01	17	35	0	PINX1 (PTVs)	0.0971223	0
K11_OTHANRECT	Coding	0.01	17	35	0	MUC3A (Synonymous)	0.0899281	0.062963
K11_OTHANRECT	Coding	0.01	17	35	0	PINX1 (pLoF)	0.0755396	0
K11_OTHANRECT	Coding	0.01	17	35	0	GREB1 (pLoF)	0.0755396	0
K11_OTHANRECT	Coding	0.01	17	35	0	GREB1 (PTVs)	0.0755396	0
K11_OTHANRECT	Coding	0.01	17	35	0	ZNF43 (Missense)	0.0683453	0.0259259
K11_OTHANRECT	Coding	0.01	17	35	0	STK35 (Synonymous)	0.0683453	0.0333333
K11_OTHANRECT	Coding	0.01	17	35	0	DCD (Synonymous)	0.0647482	0
K11_OTHANRECT	Coding	0.01	17	35	0	APBA2 (PTVs)	0.057554	0
K11_OTHANRECT	Coding	0.01	17	35	0	APBA2 (pLoF)	0.057554	0
K11_OTHANRECT	Coding	0.01	17	35	0	NOP14 (D Missense)	0.0503597	0.0037037
K11_OTHANRECT	Coding	0.01	17	35	0	TRIM2 (D Missense)	0.0467626	0
K11_OTHANRECT	Coding	0.01	17	35	0	CDKL4 (PTVs)	0.0467626	0
K11_OTHANRECT	Coding	0.01	17	35	0	ZNF507 (Synonymous)	0.0467626	0.0444444
K11_OTHANRECT	Coding	0.01	17	35	0	POLE3 (PTVs)	0.0467626	0
K11_OTHANRECT	Coding	0.01	17	35	0	SPATA31E1 (Synonymous)	0.0431655	0.0333333
K11_OTHANRECT	Coding	0.01	17	35	0	REV3L (Missense)	0.0431655	0.037037
K11_OTHANRECT	Coding	0.01	17	35	0	TLE1 (Synonymous)	0.0431655	0.0666667
K11_OTHANRECT	Coding	0.01	17	35	0	PKM (Missense)	0.0395683	0
K11_OTHANRECT	Coding	0.01	17	35	0	PKM (D Missense)	0.0395683	0
K11_OTHINT	Coding	0.01	16	42	2	TRIM5 (Missense)	0.161049	0.134831
K11_OTHINT	Coding	0.01	16	42	2	DNAH8 (Missense)	0.146067	0.146067
K11_OTHINT	Coding	0.01	16	42	2	GAPVD1 (Missense)	0.082397	0.0411985
K11_OTHINT	Coding	0.01	16	42	2	URB1 (Missense)	0.082397	0.0486891
K11_OTHINT	Coding	0.01	16	42	2	ZNF717 (Synonymous)	0.082397	0.0187266
K11_OTHINT	Coding	0.01	16	42	2	CNGA4 (Missense)	0.071161	0.0224719
K11_OTHINT	Coding	0.01	16	42	2	CPLANE1 (Synonymous)	0.0674157	0.093633
K11_OTHINT	Coding	0.01	16	42	2	S1PR2 (Missense)	0.0636704	0.0299625
K11_OTHINT	Coding	0.01	16	42	2	MYL2 (Synonymous)	0.0636704	0
K11_OTHINT	Coding	0.01	16	42	2	ADRM1 (Synonymous)	0.0599251	0
K11_OTHINT	Coding	0.01	16	42	2	IFT74 (Missense)	0.0599251	0.082397
K11_OTHINT	Coding	0.01	16	42	2	GOLGA8J (Synonymous)	0.0561798	0.00749064
K11_OTHINT	Coding	0.01	16	42	2	RNF227 (pLoF)	0.0561798	0
K11_OTHINT	Coding	0.01	16	42	2	RNF227 (PTVs)	0.0561798	0
K11_OTHINT	Coding	0.01	16	42	2	CCDC88C (Synonymous)	0.0524345	0.0411985
K11_OTHINT	Coding	0.01	16	42	2	MBP (pLoF)	0.0486891	0.00374532
K11_OTHINT	Coding	0.01	16	42	2	MYOF (D Missense)	0.0486891	0.0299625
K11_OTHINT	Coding	0.01	16	42	2	DTHD1 (Missense)	0.0486891	0.0374532
K11_OTHINT	Coding	0.01	16	42	2	CHEK2 (PTVs)	0.0486891	0.0224719
K11_OTHINT	Coding	0.01	16	42	2	C2orf16 (Synonymous)	0.0486891	0.0449438
K11_HAEMORR	Coding	0.001	13	25	0	PCDHA3 (Missense)	0.207031	0.243137
K11_HAEMORR	Coding	0.001	13	25	0	PCDHA4 (Missense)	0.183594	0.223529
K11_HAEMORR	Coding	0.001	13	25	0	PCDHA5 (Missense)	0.160156	0.196078
K11_HAEMORR	Coding	0.001	13	25	0	FAT3 (Missense)	0.136719	0.176471
K11_HAEMORR	Coding	0.001	13	25	0	ASPM (Missense)	0.101562	0.0901961
K11_HAEMORR	Coding	0.001	13	25	0	FPGT-TNNI3K (Missense)	0.0976562	0.105882
K11_HAEMORR	Coding	0.001	13	25	0	TNNI3K (Missense)	0.0898438	0.0784314
K11_HAEMORR	Coding	0.001	13	25	0	PTPRZ1 (Missense)	0.0859375	0.0392157
K11_HAEMORR	Coding	0.001	13	25	0	UGGT2 (Missense)	0.078125	0.0705882
K11_HAEMORR	Coding	0.001	13	25	0	SYVN1 (Missense)	0.0703125	0.00784314
K11_HAEMORR	Coding	0.001	13	25	0	CST1 (Missense)	0.0703125	0.0117647
K11_HAEMORR	Coding	0.001	13	25	0	ZFP69B (Missense)	0.0625	0.0431373
K11_HAEMORR	Coding	0.001	13	25	0	PTHLH (PTVs)	0.0429688	0
K11_HAEMORR	Coding	0.001	13	25	0	PTPN23 (Synonymous)	0.0429688	0.0313725
K11_HAEMORR	Coding	0.001	13	25	0	C12orf57 (D Missense)	0.0429688	0
K11_HAEMORR	Coding	0.001	13	25	0	SNX8 (Missense)	0.0390625	0.0235294
K11_HAEMORR	Coding	0.001	13	25	0	KALRN (Synonymous)	0.0351562	0.0705882
K11_HAEMORR	Coding	0.001	13	25	0	TMC7 (Missense)	0.0351562	0.0431373
K11_HAEMORR	Coding	0.001	13	25	0	PGLYRP2 (Synonymous)	0.0351562	0.0156863
K11_HAEMORR	Coding	0.001	13	25	0	TET2 (Missense)	0.0351562	0.0745098
K11_OTHPERITON	Coding	0.01	6	5	0	KCNG1 (D Missense)	0.154303	0
K11_OTHPERITON	Coding	0.01	6	5	0	SPATS2 (Synonymous)	0.136499	0.00296736
K11_OTHPERITON	Coding	0.01	6	5	0	CRYL1 (D Missense)	0.130564	0.00296736
K11_OTHPERITON	Coding	0.01	6	5	0	TEK (PTVs)	0.109792	0.00296736
K11_OTHPERITON	Coding	0.01	6	5	0	BBS10 (D Missense)	0.109792	0
K11_OTHPERITON	Coding	0.01	6	5	0	EEA1 (Missense)	0.0623145	0.0623145
K11_OTHPERITON	Coding	0.01	6	5	0	IGF2R (Missense)	0.0563798	0.0534125
K11_OTHPERITON	Coding	0.01	6	5	0	SLC14A2 (Synonymous)	0.0534125	0.0356083
K11_OTHPERITON	Coding	0.01	6	5	0	PRKAA2 (D Missense)	0.0534125	0
K11_OTHPERITON	Coding	0.01	6	5	0	SLC39A11 (Missense)	0.0504451	0.0534125
K11_OTHPERITON	Coding	0.01	6	5	0	USP36 (Synonymous)	0.0474777	0.0593472
K11_OTHPERITON	Coding	0.01	6	5	0	ZNF766 (Missense)	0.041543	0.0326409
K11_OTHPERITON	Coding	0.01	6	5	0	PRKAA2 (PTVs)	0.0385757	0
K11_OTHPERITON	Coding	0.01	6	5	0	ITGAD (Synonymous)	0.0356083	0.0296736
K11_OTHPERITON	Coding	0.01	6	5	0	RAD51D (PTVs)	0.0326409	0
K11_OTHPERITON	Coding	0.01	6	5	0	ESR1 (Missense)	0.0326409	0.041543
K11_OTHPERITON	Coding	0.01	6	5	0	VSIG10L2 (Missense)	0.0326409	0.0207715
K11_OTHPERITON	Coding	0.01	6	5	0	TLR4 (Synonymous)	0.0326409	0.041543
K11_OTHPERITON	Coding	0.01	6	5	0	DNLZ (Missense)	0.0326409	0.0563798
K11_OTHPERITON	Coding	0.01	6	5	0	TRUB2 (Synonymous)	0.0326409	0.0356083
K11_LIVER	Coding	0.01	13	15	0	NAV1 (Synonymous)	0.159763	0.0680473
K11_LIVER	Coding	0.01	13	15	0	CELSR1 (Missense)	0.139053	0.136095
K11_LIVER	Coding	0.01	13	15	0	PYGL (Missense)	0.12426	0.0532544
K11_LIVER	Coding	0.01	13	15	0	NFATC1 (Missense)	0.109467	0.0443787
K11_LIVER	Coding	0.01	13	15	0	PYGL (D Missense)	0.106509	0.0414201
K11_LIVER	Coding	0.01	13	15	0	ASXL3 (Missense)	0.10355	0.0384615
K11_LIVER	Coding	0.01	13	15	0	SCGN (Synonymous)	0.0887574	0.0266272
K11_LIVER	Coding	0.01	13	15	0	SLC25A22 (Missense)	0.0887574	0.0325444
K11_LIVER	Coding	0.01	13	15	0	JAK2 (Missense)	0.0828402	0.0414201
K11_LIVER	Coding	0.01	13	15	0	CYP2W1 (Missense)	0.0828402	0.035503
K11_LIVER	Coding	0.01	13	15	0	INPP5K (Missense)	0.0798817	0
K11_LIVER	Coding	0.01	13	15	0	PANO1 (Missense)	0.0798817	0.0295858
K11_LIVER	Coding	0.01	13	15	0	PALM (Missense)	0.0769231	0.035503
K11_LIVER	Coding	0.01	13	15	0	CAPN2 (Missense)	0.0769231	0.0384615
K11_LIVER	Coding	0.01	13	15	0	SCYL3 (Missense)	0.0739645	0.0325444
K11_LIVER	Coding	0.01	13	15	0	ABHD14A-ACY1 (Missense)	0.0710059	0.0680473
K11_LIVER	Coding	0.01	13	15	0	ADH4 (Missense)	0.0680473	0.0177515
K11_LIVER	Coding	0.01	13	15	0	MYOCD (Missense)	0.0650888	0.0295858
K11_LIVER	Coding	0.01	13	15	0	HIBCH (Missense)	0.0621302	0.056213
K11_LIVER	Coding	0.01	13	15	0	SEL1L3 (Missense)	0.0591716	0.0325444
K11_DISLIVOTH	Coding	1e-05	14	14	0	CFAP74 (Missense)	0.0864198	0.0892857
K11_DISLIVOTH	Coding	1e-05	14	14	0	PPRC1 (Missense)	0.0679012	0.0327381
K11_DISLIVOTH	Coding	1e-05	14	14	0	NR2F6 (D Missense)	0.0679012	0.00297619
K11_DISLIVOTH	Coding	1e-05	14	14	0	NFATC1 (Missense)	0.058642	0.0505952
K11_DISLIVOTH	Coding	1e-05	14	14	0	IGSF10 (Synonymous)	0.0524691	0.0684524
K11_DISLIVOTH	Coding	1e-05	14	14	0	ARHGEF17 (Synonymous)	0.0493827	0.047619
K11_DISLIVOTH	Coding	1e-05	14	14	0	AP5Z1 (Missense)	0.0493827	0.0505952
K11_DISLIVOTH	Coding	1e-05	14	14	0	PYGL (Missense)	0.0462963	0.0565476
K11_DISLIVOTH	Coding	1e-05	14	14	0	SLC25A22 (Missense)	0.0462963	0.0416667
K11_DISLIVOTH	Coding	1e-05	14	14	0	PANO1 (Missense)	0.0432099	0.0386905
K11_DISLIVOTH	Coding	1e-05	14	14	0	ROGDI (Missense)	0.0401235	0.014881
K11_DISLIVOTH	Coding	1e-05	14	14	0	DRD4 (Missense)	0.037037	0.0565476
K11_DISLIVOTH	Coding	1e-05	14	14	0	MYH7 (Synonymous)	0.037037	0.0535714
K11_DISLIVOTH	Coding	1e-05	14	14	0	SCGN (Synonymous)	0.037037	0.0119048
K11_DISLIVOTH	Coding	1e-05	14	14	0	EPHX2 (Synonymous)	0.0339506	0.0267857
K11_DISLIVOTH	Coding	1e-05	14	14	0	SCYL3 (Missense)	0.0339506	0.0535714
K11_DISLIVOTH	Coding	1e-05	14	14	0	ABCA7 (Synonymous)	0.0339506	0.0178571
K11_DISLIVOTH	Coding	1e-05	14	14	0	RUNX1 (Synonymous)	0.0339506	0.0208333
K11_DISLIVOTH	Coding	1e-05	14	14	0	LRFN2 (Synonymous)	0.0308642	0.0297619
K11_DISLIVOTH	Coding	1e-05	14	14	0	TBX3 (Synonymous)	0.0277778	0.0178571
K11_GALLBILPANC	Coding	0.01	25	47	0	ABCB4 (Missense)	0.204142	0.0443787
K11_GALLBILPANC	Coding	0.01	25	47	0	ABCB4 (D Missense)	0.186391	0.0414201
K11_GALLBILPANC	Coding	0.01	25	47	0	RANBP2 (Missense)	0.150888	0.136095
K11_GALLBILPANC	Coding	0.01	25	47	0	STMND1 (Synonymous)	0.100592	0.00295858
K11_GALLBILPANC	Coding	0.01	25	47	0	ZNF234 (Missense)	0.091716	0.0710059
K11_GALLBILPANC	Coding	0.01	25	47	0	DNAH3 (Synonymous)	0.0798817	0.0828402
K11_GALLBILPANC	Coding	0.01	25	47	0	ZNRF3 (Missense)	0.0769231	0.0443787
K11_GALLBILPANC	Coding	0.01	25	47	0	MYBBP1A (Missense)	0.0739645	0.121302
K11_GALLBILPANC	Coding	0.01	25	47	0	NPC1 (D Missense)	0.0710059	0.00591716
K11_GALLBILPANC	Coding	0.01	25	47	0	LRBA (Synonymous)	0.0650888	0.0621302
K11_GALLBILPANC	Coding	0.01	25	47	0	ANKUB1 (Missense)	0.0621302	0.0118343
K11_GALLBILPANC	Coding	0.01	25	47	0	CUL7 (Missense)	0.0591716	0.0473373
K11_GALLBILPANC	Coding	0.01	25	47	0	CFAP74 (Synonymous)	0.0591716	0.056213
K11_GALLBILPANC	Coding	0.01	25	47	0	TTC34 (Missense)	0.056213	0.056213
K11_GALLBILPANC	Coding	0.01	25	47	0	MOK (pLoF)	0.056213	0
K11_GALLBILPANC	Coding	0.01	25	47	0	MYO19 (Missense)	0.056213	0.0710059
K11_GALLBILPANC	Coding	0.01	25	47	0	KCNU1 (Missense)	0.0532544	0.0502959
K11_GALLBILPANC	Coding	0.01	25	47	0	SHF (Missense)	0.0502959	0.0295858
K11_GALLBILPANC	Coding	0.01	25	47	0	MSANTD4 (Missense)	0.0502959	0.00887574
K11_GALLBILPANC	Coding	0.01	25	47	0	MMRN2 (Synonymous)	0.0473373	0.0118343
K11_CHOLELITH	Coding	0.01	16	39	1	OVGP1 (Synonymous)	0.366102	0.0060241
K11_CHOLELITH	Coding	0.01	16	39	1	ORMDL3 (Missense)	0.305085	0.00903614
K11_CHOLELITH	Coding	0.01	16	39	1	XCL2 (Missense)	0.277966	0.0060241
K11_CHOLELITH	Coding	0.01	16	39	1	HMCN1 (Missense)	0.128814	0.135542
K11_CHOLELITH	Coding	0.01	16	39	1	MYBBP1A (Missense)	0.122034	0.123494
K11_CHOLELITH	Coding	0.01	16	39	1	CFAP74 (Synonymous)	0.0711864	0.0572289
K11_CHOLELITH	Coding	0.01	16	39	1	MOK (PTVs)	0.0677966	0.00903614
K11_CHOLELITH	Coding	0.01	16	39	1	ZNRF3 (Missense)	0.0677966	0.0512048
K11_CHOLELITH	Coding	0.01	16	39	1	AXIN1 (Missense)	0.0644068	0.0783133
K11_CHOLELITH	Coding	0.01	16	39	1	GCDH (Missense)	0.0610169	0.0391566
K11_CHOLELITH	Coding	0.01	16	39	1	SLC28A2 (Missense)	0.0610169	0.0421687
K11_CHOLELITH	Coding	0.01	16	39	1	MOK (pLoF)	0.0542373	0
K11_CHOLELITH	Coding	0.01	16	39	1	TMPRSS6 (Missense)	0.0542373	0.0512048
K11_CHOLELITH	Coding	0.01	16	39	1	CAPN13 (Missense)	0.0542373	0.0481928
K11_CHOLELITH	Coding	0.01	16	39	1	ITGAM (Missense)	0.040678	0.0271084
K11_CHOLELITH	Coding	0.01	16	39	1	TMTC1 (Synonymous)	0.0372881	0.0421687
K11_CHOLELITH	Coding	0.01	16	39	1	ADAMTS18 (Missense)	0.0372881	0.0240964
K11_CHOLELITH	Coding	0.01	16	39	1	EPB41 (Missense)	0.0338983	0.0391566
K11_CHOLELITH	Coding	0.01	16	39	1	GCDH (D Missense)	0.0338983	0.0180723
K11_CHOLELITH	Coding	0.01	16	39	1	PLEKHH2 (Missense)	0.0338983	0.0240964
K11_CHOLECYST	Coding	0.01	4	5	0	RANBP2 (Missense)	0.186709	0.129747
K11_CHOLECYST	Coding	0.01	4	5	0	UBR1 (Missense)	0.0949367	0.056962
K11_CHOLECYST	Coding	0.01	4	5	0	VWA2 (Missense)	0.0949367	0.0253165
K11_CHOLECYST	Coding	0.01	4	5	0	FN1 (Missense)	0.085443	0.0601266
K11_CHOLECYST	Coding	0.01	4	5	0	BRINP1 (Missense)	0.0696203	0.0189873
K11_CHOLECYST	Coding	0.01	4	5	0	KDM4B (Synonymous)	0.0632911	0.0189873
K11_CHOLECYST	Coding	0.01	4	5	0	PDYN (Missense)	0.0601266	0.0158228
K11_CHOLECYST	Coding	0.01	4	5	0	VIT (PTVs)	0.056962	0.00316456
K11_CHOLECYST	Coding	0.01	4	5	0	MEGF11 (Missense)	0.056962	0.0443038
K11_CHOLECYST	Coding	0.01	4	5	0	GALC (Synonymous)	0.0537975	0.0506329
K11_CHOLECYST	Coding	0.01	4	5	0	INSL3 (Missense)	0.0537975	0.0158228
K11_CHOLECYST	Coding	0.01	4	5	0	VIT (pLoF)	0.0474684	0.00316456
K11_CHOLECYST	Coding	0.01	4	5	0	EIF6 (Synonymous)	0.0474684	0
K11_CHOLECYST	Coding	0.01	4	5	0	PFKM (Missense)	0.0474684	0.0158228
K11_CHOLECYST	Coding	0.01	4	5	0	CAMKMT (Synonymous)	0.0443038	0.0126582
K11_CHOLECYST	Coding	0.01	4	5	0	SERPINB5 (Synonymous)	0.0443038	0.0189873
K11_CHOLECYST	Coding	0.01	4	5	0	IL10RA (Synonymous)	0.0443038	0.0158228
K11_CHOLECYST	Coding	0.01	4	5	0	FKBP4 (Synonymous)	0.0411392	0.00316456
K11_CHOLECYST	Coding	0.01	4	5	0	NRG2 (Synonymous)	0.0411392	0.0126582
K11_CHOLECYST	Coding	0.01	4	5	0	WFS1 (Synonymous)	0.0411392	0.0506329
K11_GALLBLAOTH	Coding	1e-05	2	6	0	FHOD3 (Missense)	0.113924	0.111111
K11_GALLBLAOTH	Coding	1e-05	2	6	0	ESPN (Missense)	0.0981013	0.0888889
K11_GALLBLAOTH	Coding	1e-05	2	6	0	COL14A1 (Missense)	0.0949367	0.0888889
K11_GALLBLAOTH	Coding	1e-05	2	6	0	SLFN13 (Missense)	0.0632911	0.0539683
K11_GALLBLAOTH	Coding	1e-05	2	6	0	CFAP54 (Missense)	0.0601266	0.047619
K11_GALLBLAOTH	Coding	1e-05	2	6	0	STK31 (Missense)	0.0537975	0.031746
K11_GALLBLAOTH	Coding	1e-05	2	6	0	FGD5 (Missense)	0.0506329	0.0666667
K11_GALLBLAOTH	Coding	1e-05	2	6	0	SMAD2 (Synonymous)	0.0474684	0.0031746
K11_GALLBLAOTH	Coding	1e-05	2	6	0	ITGAD (Missense)	0.0443038	0.0444444
K11_GALLBLAOTH	Coding	1e-05	2	6	0	OGDH (Missense)	0.0443038	0.0412698
K11_GALLBLAOTH	Coding	1e-05	2	6	0	SLC26A9 (Missense)	0.0443038	0.0761905
K11_GALLBLAOTH	Coding	1e-05	2	6	0	FAM135B (Missense)	0.0379747	0.015873
K11_GALLBLAOTH	Coding	1e-05	2	6	0	MCCC1 (Synonymous)	0.0348101	0
K11_GALLBLAOTH	Coding	1e-05	2	6	0	TM7SF3 (pLoF)	0.028481	0.0253968
K11_GALLBLAOTH	Coding	1e-05	2	6	0	FAM71E1 (Synonymous)	0.0253165	0.00634921
K11_GALLBLAOTH	Coding	1e-05	2	6	0	UGDH (Synonymous)	0.0253165	0.0031746
K11_GALLBLAOTH	Coding	1e-05	2	6	0	FOXK1 (Synonymous)	0.0253165	0.0571429
K11_GALLBLAOTH	Coding	1e-05	2	6	0	ITGAX (Synonymous)	0.0221519	0.0253968
K11_GALLBLAOTH	Coding	1e-05	2	6	0	DDR1 (PTVs)	0.0221519	0.0031746
K11_GALLBLAOTH	Coding	1e-05	2	6	0	STRC (Synonymous)	0.0221519	0.00952381
K11_BILIAOTH	Coding	1e-05	6	7	0	PRSS51 (Missense)	0.0641026	0.0536278
K11_BILIAOTH	Coding	1e-05	6	7	0	ARFGEF1 (Missense)	0.0608974	0.0536278
K11_BILIAOTH	Coding	1e-05	6	7	0	MNT (D Missense)	0.0576923	0
K11_BILIAOTH	Coding	1e-05	6	7	0	IL4R (Synonymous)	0.0480769	0.0410095
K11_BILIAOTH	Coding	1e-05	6	7	0	TAF15 (Synonymous)	0.0416667	0.0410095
K11_BILIAOTH	Coding	1e-05	6	7	0	BTN2A1 (Synonymous)	0.0416667	0.0283912
K11_BILIAOTH	Coding	1e-05	6	7	0	SLC1A6 (Missense)	0.0384615	0.0378549
K11_BILIAOTH	Coding	1e-05	6	7	0	LCOR (Missense)	0.0384615	0.044164
K11_BILIAOTH	Coding	1e-05	6	7	0	SCAF1 (Missense)	0.0384615	0.0662461
K11_BILIAOTH	Coding	1e-05	6	7	0	FBL (Missense)	0.0320513	0.00630915
K11_BILIAOTH	Coding	1e-05	6	7	0	MRPS9 (Missense)	0.0320513	0.022082
K11_BILIAOTH	Coding	1e-05	6	7	0	CGN (Missense)	0.0320513	0.0347003
K11_BILIAOTH	Coding	1e-05	6	7	0	MRPS9 (D Missense)	0.0288462	0.0189274
K11_BILIAOTH	Coding	1e-05	6	7	0	EPHB4 (Missense)	0.0288462	0.0347003
K11_BILIAOTH	Coding	1e-05	6	7	0	GAS2L2 (Synonymous)	0.0288462	0.0283912
K11_BILIAOTH	Coding	1e-05	6	7	0	KIF9 (pLoF)	0.0288462	0
K11_BILIAOTH	Coding	1e-05	6	7	0	INSRR (Synonymous)	0.0288462	0.0157729
K11_BILIAOTH	Coding	1e-05	6	7	0	GALR3 (Missense)	0.0288462	0.0504732
K11_BILIAOTH	Coding	1e-05	6	7	0	ZFP64 (Missense)	0.0224359	0.00946372
K11_BILIAOTH	Coding	1e-05	6	7	0	ZNF302 (Missense)	0.0224359	0.0189274
K11_ACUTPANC	Coding	0.001	4	4	0	ZFHX3 (Missense)	0.11746	0.101587
K11_ACUTPANC	Coding	0.001	4	4	0	XDH (Missense)	0.114286	0.0444444
K11_ACUTPANC	Coding	0.001	4	4	0	NCAPD2 (Missense)	0.111111	0.0285714
K11_ACUTPANC	Coding	0.001	4	4	0	ATG2B (Missense)	0.0730159	0.0698413
K11_ACUTPANC	Coding	0.001	4	4	0	GANC (Missense)	0.0603175	0.0571429
K11_ACUTPANC	Coding	0.001	4	4	0	EP300 (Missense)	0.0603175	0.047619
K11_ACUTPANC	Coding	0.001	4	4	0	ITPR2 (Missense)	0.0571429	0.0571429
K11_ACUTPANC	Coding	0.001	4	4	0	ITGB4 (Missense)	0.0571429	0.0634921
K11_ACUTPANC	Coding	0.001	4	4	0	RGMA (Missense)	0.0444444	0.015873
K11_ACUTPANC	Coding	0.001	4	4	0	TUT4 (Synonymous)	0.0412698	0.0380952
K11_ACUTPANC	Coding	0.001	4	4	0	EFCAB5 (Missense)	0.0380952	0.0507937
K11_ACUTPANC	Coding	0.001	4	4	0	ZBTB21 (Synonymous)	0.0380952	0.0444444
K11_ACUTPANC	Coding	0.001	4	4	0	CXCL10 (Missense)	0.0349206	0.0126984
K11_ACUTPANC	Coding	0.001	4	4	0	SEC24C (Missense)	0.0349206	0.031746
K11_ACUTPANC	Coding	0.001	4	4	0	AGBL2 (pLoF)	0.0349206	0
K11_ACUTPANC	Coding	0.001	4	4	0	NCAPD2 (D Missense)	0.031746	0.0031746
K11_ACUTPANC	Coding	0.001	4	4	0	NCKAP5L (Synonymous)	0.031746	0.00952381
K11_ACUTPANC	Coding	0.001	4	4	0	CD96 (Synonymous)	0.031746	0.00952381
K11_ACUTPANC	Coding	0.001	4	4	0	SLC16A6 (Synonymous)	0.031746	0.031746
K11_ACUTPANC	Coding	0.001	4	4	0	PTPRJ (Missense)	0.0285714	0.0666667
K11_PANCOTH	Coding	0.001	3	2	0	ADAM28 (pLoF)	0.0958466	0
K11_PANCOTH	Coding	0.001	3	2	0	ADAM28 (PTVs)	0.0926518	0
K11_PANCOTH	Coding	0.001	3	2	0	ARHGAP11A (pLoF)	0.0543131	0
K11_PANCOTH	Coding	0.001	3	2	0	ARHGAP11A (PTVs)	0.0543131	0
K11_PANCOTH	Coding	0.001	3	2	0	UBC (D Missense)	0.0543131	0.00318471
K11_PANCOTH	Coding	0.001	3	2	0	COL11A2 (Synonymous)	0.0511182	0.0382166
K11_PANCOTH	Coding	0.001	3	2	0	PCSK5 (Synonymous)	0.0479233	0.0509554
K11_PANCOTH	Coding	0.001	3	2	0	GFY (PTVs)	0.0447284	0.00636943
K11_PANCOTH	Coding	0.001	3	2	0	PFKFB3 (Missense)	0.0415335	0.0382166
K11_PANCOTH	Coding	0.001	3	2	0	IL27RA (Missense)	0.0415335	0.0286624
K11_PANCOTH	Coding	0.001	3	2	0	LAMTOR1 (Missense)	0.0383387	0.0318471
K11_PANCOTH	Coding	0.001	3	2	0	SGCE (pLoF)	0.0383387	0
K11_PANCOTH	Coding	0.001	3	2	0	SLK (PTVs)	0.0351438	0.00318471
K11_PANCOTH	Coding	0.001	3	2	0	EEFSEC (Missense)	0.0351438	0.0159236
K11_PANCOTH	Coding	0.001	3	2	0	SLK (pLoF)	0.0351438	0.00318471
K11_PANCOTH	Coding	0.001	3	2	0	HIVEP2 (Synonymous)	0.0351438	0.0414013
K11_PANCOTH	Coding	0.001	3	2	0	CXCR6 (Synonymous)	0.028754	0.0127389
K11_PANCOTH	Coding	0.001	3	2	0	COL6A5 (D Missense)	0.028754	0.0159236
K11_PANCOTH	Coding	0.001	3	2	0	OR52L1 (PTVs)	0.028754	0
K11_PANCOTH	Coding	0.001	3	2	0	OR52L1 (pLoF)	0.028754	0
K11_OTHDIG	Coding	0.01	25	31	0	DZIP1 (Synonymous)	0.496855	0
K11_OTHDIG	Coding	0.01	25	31	0	BCL7A (Synonymous)	0.402516	0.0118343
K11_OTHDIG	Coding	0.01	25	31	0	FAT2 (Synonymous)	0.0786164	0.118343
K11_OTHDIG	Coding	0.01	25	31	0	IMPG2 (pLoF)	0.0754717	0.00295858
K11_OTHDIG	Coding	0.01	25	31	0	IMPG2 (PTVs)	0.0754717	0.00295858
K11_OTHDIG	Coding	0.01	25	31	0	SMG7 (Missense)	0.072327	0.10355
K11_OTHDIG	Coding	0.01	25	31	0	PIEZO2 (Missense)	0.0691824	0.0680473
K11_OTHDIG	Coding	0.01	25	31	0	KDM4E (Missense)	0.0691824	0.0414201
K11_OTHDIG	Coding	0.01	25	31	0	SLC25A47 (Missense)	0.0566038	0.0384615
K11_OTHDIG	Coding	0.01	25	31	0	DNAH14 (PTVs)	0.0503145	0.0710059
K11_OTHDIG	Coding	0.01	25	31	0	PTPN23 (Synonymous)	0.0440252	0.0443787
K11_OTHDIG	Coding	0.01	25	31	0	SMPD4 (Missense)	0.0440252	0.035503
K11_OTHDIG	Coding	0.01	25	31	0	EVL (PTVs)	0.0408805	0.0177515
K11_OTHDIG	Coding	0.01	25	31	0	KIAA0408 (Synonymous)	0.0408805	0.00887574
K11_OTHDIG	Coding	0.01	25	31	0	POLG (D Missense)	0.0408805	0.0325444
K11_OTHDIG	Coding	0.01	25	31	0	FUK (Synonymous)	0.0408805	0.0414201
K11_OTHDIG	Coding	0.01	25	31	0	BCKDHA (Synonymous)	0.0408805	0.035503
K11_OTHDIG	Coding	0.01	25	31	0	EVL (pLoF)	0.0377358	0.0147929
K11_OTHDIG	Coding	0.01	25	31	0	CDHR1 (Missense)	0.0345912	0.0414201
K11_OTHDIG	Coding	0.01	25	31	0	NCF2 (Missense)	0.0314465	0.0621302
K11_MALABSORB	Coding	0.01	5	16	1	TAF1C (Missense)	0.10625	0.040625
K11_MALABSORB	Coding	0.01	5	16	1	SMG7 (Missense)	0.096875	0.090625
K11_MALABSORB	Coding	0.01	5	16	1	ARID1A (Missense)	0.084375	0.040625
K11_MALABSORB	Coding	0.01	5	16	1	OR5M3 (Synonymous)	0.08125	0.028125
K11_MALABSORB	Coding	0.01	5	16	1	TSPAN32 (Missense)	0.078125	0.0375
K11_MALABSORB	Coding	0.01	5	16	1	PDZRN3 (Synonymous)	0.071875	0.0625
K11_MALABSORB	Coding	0.01	5	16	1	MC3R (Synonymous)	0.071875	0.0125
K11_MALABSORB	Coding	0.01	5	16	1	DTX1 (Missense)	0.071875	0.00625
K11_MALABSORB	Coding	0.01	5	16	1	ARHGEF16 (Missense)	0.06875	0.034375
K11_MALABSORB	Coding	0.01	5	16	1	OR5M3 (Missense)	0.065625	0.03125
K11_MALABSORB	Coding	0.01	5	16	1	MCM6 (Missense)	0.065625	0.015625
K11_MALABSORB	Coding	0.01	5	16	1	MUC22 (Missense)	0.0625	0.01875
K11_MALABSORB	Coding	0.01	5	16	1	OR5K4 (Missense)	0.059375	0.0125
K11_MALABSORB	Coding	0.01	5	16	1	ITIH1 (Synonymous)	0.059375	0.015625
K11_MALABSORB	Coding	0.01	5	16	1	TNXB (Missense)	0.059375	0.034375
K11_MALABSORB	Coding	0.01	5	16	1	C9orf153 (Missense)	0.05625	0.009375
K11_MALABSORB	Coding	0.01	5	16	1	NDUFAF7 (Missense)	0.053125	0.01875
K11_MALABSORB	Coding	0.01	5	16	1	TXNIP (Missense)	0.053125	0.021875
K11_MALABSORB	Coding	0.01	5	16	1	ADH1C (PTVs)	0.053125	0.021875
K11_MALABSORB	Coding	0.01	5	16	1	SCN3B (Synonymous)	0.053125	0
K11_COELIAC	Coding	0.01	4	16	0	OR5M3 (Synonymous)	0.349057	0.031348
K11_COELIAC	Coding	0.01	4	16	0	OR5M3 (Missense)	0.327044	0.0344828
K11_COELIAC	Coding	0.01	4	16	0	SAPCD2 (Synonymous)	0.188679	0.031348
K11_COELIAC	Coding	0.01	4	16	0	MCM6 (Missense)	0.150943	0.0125392
K11_COELIAC	Coding	0.01	4	16	0	NDUFAF7 (Missense)	0.147799	0.015674
K11_COELIAC	Coding	0.01	4	16	0	OR51T1 (Missense)	0.113208	0
K11_COELIAC	Coding	0.01	4	16	0	NPHP3-ACAD11 (D Missense)	0.103774	0.0815047
K11_COELIAC	Coding	0.01	4	16	0	FANCE (Synonymous)	0.0943396	0.0376176
K11_COELIAC	Coding	0.01	4	16	0	NPHP3 (D Missense)	0.091195	0.0595611
K11_COELIAC	Coding	0.01	4	16	0	SMG7 (Missense)	0.0880503	0.0909091
K11_COELIAC	Coding	0.01	4	16	0	ZMYM6 (Missense)	0.0849057	0.0438871
K11_COELIAC	Coding	0.01	4	16	0	ZMIZ2 (Synonymous)	0.0786164	0.0250784
K11_COELIAC	Coding	0.01	4	16	0	GSTO1 (Missense)	0.0786164	0.00940439
K11_COELIAC	Coding	0.01	4	16	0	TSPAN32 (Missense)	0.0691824	0.0344828
K11_COELIAC	Coding	0.01	4	16	0	OR5K4 (Missense)	0.0660377	0.0125392
K11_COELIAC	Coding	0.01	4	16	0	ZKSCAN8 (Missense)	0.0660377	0.00940439
K11_COELIAC	Coding	0.01	4	16	0	C9orf153 (Missense)	0.0628931	0.00626959
K11_COELIAC	Coding	0.01	4	16	0	NCF2 (Missense)	0.0628931	0.0470219
K11_COELIAC	Coding	0.01	4	16	0	AGPS (Synonymous)	0.0597484	0.0125392
K11_COELIAC	Coding	0.01	4	16	0	TAF1C (Missense)	0.0566038	0.0376176
K11_POSTOPDIS	Coding	1e-05	0	6	0	FAT2 (Synonymous)	0.075	0.084375
K11_POSTOPDIS	Coding	1e-05	0	6	0	GPR75-ASB3 (Missense)	0.0625	0.040625
K11_POSTOPDIS	Coding	1e-05	0	6	0	F13A1 (Missense)	0.053125	0.028125
K11_POSTOPDIS	Coding	1e-05	0	6	0	TAF4B (Synonymous)	0.053125	0.0375
K11_POSTOPDIS	Coding	1e-05	0	6	0	TMEM175 (Synonymous)	0.04375	0.0375
K11_POSTOPDIS	Coding	1e-05	0	6	0	ARHGDIG (Synonymous)	0.040625	0.03125
K11_POSTOPDIS	Coding	1e-05	0	6	0	CCDC28B (Missense)	0.03125	0.0125
K11_POSTOPDIS	Coding	1e-05	0	6	0	KAZN (pLoF)	0.028125	0.003125
K11_POSTOPDIS	Coding	1e-05	0	6	0	TFIP11 (Missense)	0.028125	0.03125
K11_POSTOPDIS	Coding	1e-05	0	6	0	EMILIN3 (Synonymous)	0.028125	0.028125
K11_POSTOPDIS	Coding	1e-05	0	6	0	ZNF565 (pLoF)	0.028125	0
K11_POSTOPDIS	Coding	1e-05	0	6	0	PANK4 (Synonymous)	0.028125	0.040625
K11_POSTOPDIS	Coding	1e-05	0	6	0	TLE2 (Synonymous)	0.025	0.0125
K11_POSTOPDIS	Coding	1e-05	0	6	0	ARID2 (Missense)	0.025	0.034375
K11_POSTOPDIS	Coding	1e-05	0	6	0	INSYN1 (Missense)	0.025	0.03125
K11_POSTOPDIS	Coding	1e-05	0	6	0	WDR1 (Missense)	0.025	0.05
K11_POSTOPDIS	Coding	1e-05	0	6	0	MSH6 (PTVs)	0.025	0
K11_POSTOPDIS	Coding	1e-05	0	6	0	GON4L (pLoF)	0.025	0
K11_POSTOPDIS	Coding	1e-05	0	6	0	GON4L (PTVs)	0.025	0
K11_POSTOPDIS	Coding	1e-05	0	6	0	JAG1 (Synonymous)	0.025	0.03125
K11_OTHDISDIG	Coding	0.01	23	19	0	SIPA1L2 (Missense)	0.162651	0.0930931
K11_OTHDISDIG	Coding	0.01	23	19	0	MUC1 (Synonymous)	0.156627	0.0750751
K11_OTHDISDIG	Coding	0.01	23	19	0	LRRC71 (Missense)	0.129518	0.036036
K11_OTHDISDIG	Coding	0.01	23	19	0	DNAH14 (PTVs)	0.123494	0.045045
K11_OTHDISDIG	Coding	0.01	23	19	0	ENTPD1 (Missense)	0.0783133	0.018018
K11_OTHDISDIG	Coding	0.01	23	19	0	KDM4E (Missense)	0.0753012	0.0630631
K11_OTHDISDIG	Coding	0.01	23	19	0	SLC25A47 (Missense)	0.0722892	0.0660661
K11_OTHDISDIG	Coding	0.01	23	19	0	EFS (Missense)	0.0722892	0.048048
K11_OTHDISDIG	Coding	0.01	23	19	0	PGLYRP4 (Missense)	0.0722892	0.012012
K11_OTHDISDIG	Coding	0.01	23	19	0	PCDH15 (Missense)	0.0662651	0.039039
K11_OTHDISDIG	Coding	0.01	23	19	0	NCF2 (Missense)	0.0662651	0.0660661
K11_OTHDISDIG	Coding	0.01	23	19	0	FUK (Synonymous)	0.060241	0.033033
K11_OTHDISDIG	Coding	0.01	23	19	0	GSR (Missense)	0.0572289	0.018018
K11_OTHDISDIG	Coding	0.01	23	19	0	MAN2B2 (Missense)	0.0572289	0.0720721
K11_OTHDISDIG	Coding	0.01	23	19	0	CFAP45 (Synonymous)	0.0572289	0.00600601
K11_OTHDISDIG	Coding	0.01	23	19	0	KRT13 (Synonymous)	0.0572289	0
K11_OTHDISDIG	Coding	0.01	23	19	0	BCKDHA (Synonymous)	0.0542169	0.03003
K11_OTHDISDIG	Coding	0.01	23	19	0	C5orf30 (Missense)	0.0542169	0.00900901
K11_OTHDISDIG	Coding	0.01	23	19	0	NCR3LG1 (PTVs)	0.0512048	0
K11_OTHDISDIG	Coding	0.01	23	19	0	TUBA3E (D Missense)	0.0451807	0.015015
K11_GIBLEEDING	Coding	0.01	22	20	1	DNAH14 (PTVs)	0.108434	0.0540541
K11_GIBLEEDING	Coding	0.01	22	20	1	NCF2 (Missense)	0.105422	0.0510511
K11_GIBLEEDING	Coding	0.01	22	20	1	PCDH15 (Missense)	0.105422	0.0600601
K11_GIBLEEDING	Coding	0.01	22	20	1	SIPA1L2 (Missense)	0.10241	0.0900901
K11_GIBLEEDING	Coding	0.01	22	20	1	GSR (Missense)	0.0753012	0.024024
K11_GIBLEEDING	Coding	0.01	22	20	1	EFS (Missense)	0.0753012	0.0510511
K11_GIBLEEDING	Coding	0.01	22	20	1	SLC25A47 (Missense)	0.0692771	0.0600601
K11_GIBLEEDING	Coding	0.01	22	20	1	MUC1 (Synonymous)	0.0662651	0.0660661
K11_GIBLEEDING	Coding	0.01	22	20	1	DIAPH1 (Missense)	0.0662651	0.03003
K11_GIBLEEDING	Coding	0.01	22	20	1	ENTPD1 (Missense)	0.060241	0.03003
K11_GIBLEEDING	Coding	0.01	22	20	1	BCKDHA (Synonymous)	0.060241	0.039039
K11_GIBLEEDING	Coding	0.01	22	20	1	LCMT2 (Missense)	0.060241	0.039039
K11_GIBLEEDING	Coding	0.01	22	20	1	NCR3LG1 (PTVs)	0.0572289	0.003003
K11_GIBLEEDING	Coding	0.01	22	20	1	FUK (Synonymous)	0.0572289	0.033033
K11_GIBLEEDING	Coding	0.01	22	20	1	KDM4E (Missense)	0.0542169	0.0540541
K11_GIBLEEDING	Coding	0.01	22	20	1	KCTD14 (D Missense)	0.0542169	0.003003
K11_GIBLEEDING	Coding	0.01	22	20	1	NDUFC2-KCTD14 (D Missense)	0.0542169	0
K11_GIBLEEDING	Coding	0.01	22	20	1	UHRF2 (Synonymous)	0.0512048	0.027027
K11_GIBLEEDING	Coding	0.01	22	20	1	PDE6A (PTVs)	0.0481928	0.003003
K11_GIBLEEDING	Coding	0.01	22	20	1	TENM4 (D Missense)	0.0451807	0.033033
L12_SKIN_SUBCUTAN	Coding	0.01	52	70	0	CELSR2 (Missense)	0.118694	0.10355
L12_SKIN_SUBCUTAN	Coding	0.01	52	70	0	NISCH (Synonymous)	0.0919881	0.091716
L12_SKIN_SUBCUTAN	Coding	0.01	52	70	0	HYAL4 (Missense)	0.0860534	0.0207101
L12_SKIN_SUBCUTAN	Coding	0.01	52	70	0	IQCE (Missense)	0.0771513	0.091716
L12_SKIN_SUBCUTAN	Coding	0.01	52	70	0	UNC13C (Missense)	0.074184	0.0946746
L12_SKIN_SUBCUTAN	Coding	0.01	52	70	0	PMVK (Missense)	0.0682493	0.0118343
L12_SKIN_SUBCUTAN	Coding	0.01	52	70	0	DNMT3A (Missense)	0.0652819	0.0147929
L12_SKIN_SUBCUTAN	Coding	0.01	52	70	0	SLC22A14 (Synonymous)	0.0623145	0.0650888
L12_SKIN_SUBCUTAN	Coding	0.01	52	70	0	HECW1 (Missense)	0.0593472	0.0325444
L12_SKIN_SUBCUTAN	Coding	0.01	52	70	0	MFHAS1 (Synonymous)	0.0563798	0.0325444
L12_SKIN_SUBCUTAN	Coding	0.01	52	70	0	ABCA9 (PTVs)	0.0534125	0.00591716
L12_SKIN_SUBCUTAN	Coding	0.01	52	70	0	ABCA9 (pLoF)	0.0534125	0.00591716
L12_SKIN_SUBCUTAN	Coding	0.01	52	70	0	PLEKHG4B (D Missense)	0.0534125	0
L12_SKIN_SUBCUTAN	Coding	0.01	52	70	0	CLK2 (Synonymous)	0.0504451	0.00591716
L12_SKIN_SUBCUTAN	Coding	0.01	52	70	0	ZNF678 (PTVs)	0.0504451	0.00295858
L12_SKIN_SUBCUTAN	Coding	0.01	52	70	0	ZNF678 (pLoF)	0.0474777	0
L12_SKIN_SUBCUTAN	Coding	0.01	52	70	0	CRISP3 (pLoF)	0.0445104	0
L12_SKIN_SUBCUTAN	Coding	0.01	52	70	0	CRISP3 (PTVs)	0.0445104	0
L12_SKIN_SUBCUTAN	Coding	0.01	52	70	0	POLD1 (Synonymous)	0.0445104	0.0266272
L12_SKIN_SUBCUTAN	Coding	0.01	52	70	0	ARPP21 (Missense)	0.0445104	0.0266272
L12_DERMATITISECZEMA	Coding	0.01	5	7	0	OR8D4 (Synonymous)	0.525735	0.00295858
L12_DERMATITISECZEMA	Coding	0.01	5	7	0	TMEM213 (Missense)	0.198529	0.00295858
L12_DERMATITISECZEMA	Coding	0.01	5	7	0	ZNF563 (PTVs)	0.0992647	0
L12_DERMATITISECZEMA	Coding	0.01	5	7	0	DNAH17 (Synonymous)	0.0955882	0.091716
L12_DERMATITISECZEMA	Coding	0.01	5	7	0	KIF16B (Missense)	0.0955882	0.0769231
L12_DERMATITISECZEMA	Coding	0.01	5	7	0	C2CD4C (Missense)	0.0772059	0.0266272
L12_DERMATITISECZEMA	Coding	0.01	5	7	0	TEX261 (Missense)	0.0698529	0.0147929
L12_DERMATITISECZEMA	Coding	0.01	5	7	0	SEPT10 (Missense)	0.0661765	0.0414201
L12_DERMATITISECZEMA	Coding	0.01	5	7	0	FLG (PTVs)	0.0625	0.0414201
L12_DERMATITISECZEMA	Coding	0.01	5	7	0	GOLM1 (Missense)	0.0551471	0.056213
L12_DERMATITISECZEMA	Coding	0.01	5	7	0	C2CD4C (D Missense)	0.0551471	0.00887574
L12_DERMATITISECZEMA	Coding	0.01	5	7	0	FLG (pLoF)	0.0551471	0.0325444
L12_DERMATITISECZEMA	Coding	0.01	5	7	0	ARFGEF3 (Synonymous)	0.0514706	0.0443787
L12_DERMATITISECZEMA	Coding	0.01	5	7	0	PCF11 (Missense)	0.0514706	0.0443787
L12_DERMATITISECZEMA	Coding	0.01	5	7	0	ZNF644 (Missense)	0.0514706	0.0236686
L12_DERMATITISECZEMA	Coding	0.01	5	7	0	ZNF563 (pLoF)	0.0514706	0
L12_DERMATITISECZEMA	Coding	0.01	5	7	0	FBXO44 (Missense)	0.0477941	0.0325444
L12_DERMATITISECZEMA	Coding	0.01	5	7	0	SDHC (Synonymous)	0.0441176	0.00591716
L12_DERMATITISECZEMA	Coding	0.01	5	7	0	CFAP126 (Synonymous)	0.0441176	0.00295858
L12_DERMATITISECZEMA	Coding	0.01	5	7	0	ABCB6 (D Missense)	0.0367647	0.0325444
L12_DISORDSKINAPPENDIX	Coding	0.01	11	26	1	DNAH5 (Missense)	0.136628	0.121302
L12_DISORDSKINAPPENDIX	Coding	0.01	11	26	1	BLNK (Missense)	0.113372	0.00887574
L12_DISORDSKINAPPENDIX	Coding	0.01	11	26	1	PIGO (Missense)	0.113372	0.0236686
L12_DISORDSKINAPPENDIX	Coding	0.01	11	26	1	SLC22A14 (Synonymous)	0.101744	0.156805
L12_DISORDSKINAPPENDIX	Coding	0.01	11	26	1	TET3 (Missense)	0.0610465	0.0414201
L12_DISORDSKINAPPENDIX	Coding	0.01	11	26	1	DENND4A (Missense)	0.0581395	0.0473373
L12_DISORDSKINAPPENDIX	Coding	0.01	11	26	1	TIGD1 (pLoF)	0.0523256	0
L12_DISORDSKINAPPENDIX	Coding	0.01	11	26	1	PRAMEF1 (Missense)	0.0494186	0.0207101
L12_DISORDSKINAPPENDIX	Coding	0.01	11	26	1	PLA2G2F (PTVs)	0.0465116	0
L12_DISORDSKINAPPENDIX	Coding	0.01	11	26	1	PLA2G2F (pLoF)	0.0465116	0
L12_DISORDSKINAPPENDIX	Coding	0.01	11	26	1	SUB1 (pLoF)	0.0465116	0
L12_DISORDSKINAPPENDIX	Coding	0.01	11	26	1	SUB1 (PTVs)	0.0465116	0
L12_DISORDSKINAPPENDIX	Coding	0.01	11	26	1	SYNJ1 (D Missense)	0.0436047	0.00887574
L12_DISORDSKINAPPENDIX	Coding	0.01	11	26	1	C4orf54 (Missense)	0.0406977	0.0650888
L12_DISORDSKINAPPENDIX	Coding	0.01	11	26	1	TAPBPL (Missense)	0.0406977	0.0473373
L12_DISORDSKINAPPENDIX	Coding	0.01	11	26	1	BTBD17 (D Missense)	0.0377907	0.00295858
L12_DISORDSKINAPPENDIX	Coding	0.01	11	26	1	LYSMD3 (Missense)	0.0377907	0
L12_DISORDSKINAPPENDIX	Coding	0.01	11	26	1	CYP3A7-CYP3A51P (Missense)	0.0348837	0.0414201
L12_DISORDSKINAPPENDIX	Coding	0.01	11	26	1	C1orf94 (Missense)	0.0348837	0.0118343
L12_DISORDSKINAPPENDIX	Coding	0.01	11	26	1	C2orf42 (Missense)	0.0319767	0.035503
L12_OTHERSKINSUBCUTIS	Coding	0.001	28	30	0	ASXL1 (PTVs)	0.0997067	0
L12_OTHERSKINSUBCUTIS	Coding	0.001	28	30	0	IGF2BP2 (Missense)	0.0821114	0.00295858
L12_OTHERSKINSUBCUTIS	Coding	0.001	28	30	0	SCOC (pLoF)	0.0791789	0
L12_OTHERSKINSUBCUTIS	Coding	0.001	28	30	0	TENM2 (Missense)	0.0791789	0.115385
L12_OTHERSKINSUBCUTIS	Coding	0.001	28	30	0	TMEM223 (D Missense)	0.0762463	0
L12_OTHERSKINSUBCUTIS	Coding	0.001	28	30	0	HECW1 (Missense)	0.0733138	0.0650888
L12_OTHERSKINSUBCUTIS	Coding	0.001	28	30	0	BTRC (Missense)	0.0703812	0.00887574
L12_OTHERSKINSUBCUTIS	Coding	0.001	28	30	0	GLB1 (Synonymous)	0.0674487	0.00591716
L12_OTHERSKINSUBCUTIS	Coding	0.001	28	30	0	KRT79 (Missense)	0.0557185	0.0532544
L12_OTHERSKINSUBCUTIS	Coding	0.001	28	30	0	TPO (Synonymous)	0.0557185	0.0798817
L12_OTHERSKINSUBCUTIS	Coding	0.001	28	30	0	PPP1R36 (Missense)	0.0527859	0.00295858
L12_OTHERSKINSUBCUTIS	Coding	0.001	28	30	0	HGFAC (Missense)	0.0527859	0.0147929
L12_OTHERSKINSUBCUTIS	Coding	0.001	28	30	0	TULP4 (Missense)	0.0527859	0.035503
L12_OTHERSKINSUBCUTIS	Coding	0.001	28	30	0	NEIL2 (pLoF)	0.0527859	0
L12_OTHERSKINSUBCUTIS	Coding	0.001	28	30	0	ASXL1 (pLoF)	0.0498534	0
L12_OTHERSKINSUBCUTIS	Coding	0.001	28	30	0	TAF6L (D Missense)	0.0439883	0
L12_OTHERSKINSUBCUTIS	Coding	0.001	28	30	0	HAL (Missense)	0.0381232	0.0532544
L12_OTHERSKINSUBCUTIS	Coding	0.001	28	30	0	PMVK (Missense)	0.0351906	0.0236686
L12_OTHERSKINSUBCUTIS	Coding	0.001	28	30	0	SPATA6L (Missense)	0.0351906	0.0502959
L12_OTHERSKINSUBCUTIS	Coding	0.001	28	30	0	COG5 (Synonymous)	0.0351906	0.0207101
L12_INFECT_SKIN	Coding	0.001	14	24	0	IL17RE (Missense)	0.762014	0.0591716
L12_INFECT_SKIN	Coding	0.001	14	24	0	SUCNR1 (Synonymous)	0.157895	0.00295858
L12_INFECT_SKIN	Coding	0.001	14	24	0	PDE4DIP (Missense)	0.125858	0.136095
L12_INFECT_SKIN	Coding	0.001	14	24	0	CELSR2 (Missense)	0.118993	0.121302
L12_INFECT_SKIN	Coding	0.001	14	24	0	WDFY4 (Missense)	0.0732265	0.0828402
L12_INFECT_SKIN	Coding	0.001	14	24	0	HYAL3 (Missense)	0.0663616	0.0650888
L12_INFECT_SKIN	Coding	0.001	14	24	0	EPG5 (Missense)	0.0549199	0.0473373
L12_INFECT_SKIN	Coding	0.001	14	24	0	OSBPL10 (Missense)	0.0549199	0.0828402
L12_INFECT_SKIN	Coding	0.001	14	24	0	ADCY4 (Missense)	0.0526316	0.0532544
L12_INFECT_SKIN	Coding	0.001	14	24	0	NAA80 (Missense)	0.0503432	0.0473373
L12_INFECT_SKIN	Coding	0.001	14	24	0	FBH1 (Synonymous)	0.0457666	0.035503
L12_INFECT_SKIN	Coding	0.001	14	24	0	MOCS1 (Missense)	0.0457666	0.0710059
L12_INFECT_SKIN	Coding	0.001	14	24	0	ERCC5 (Missense)	0.0389016	0.0295858
L12_INFECT_SKIN	Coding	0.001	14	24	0	HYAL4 (Missense)	0.0389016	0.0325444
L12_INFECT_SKIN	Coding	0.001	14	24	0	LRRC37B (Missense)	0.0389016	0.0621302
L12_INFECT_SKIN	Coding	0.001	14	24	0	BIVM-ERCC5 (Missense)	0.0389016	0.0295858
L12_INFECT_SKIN	Coding	0.001	14	24	0	ZNF462 (Missense)	0.0366133	0.035503
L12_INFECT_SKIN	Coding	0.001	14	24	0	TICRR (Missense)	0.0366133	0.0650888
L12_INFECT_SKIN	Coding	0.001	14	24	0	DNMT1 (Missense)	0.0366133	0.0532544
L12_INFECT_SKIN	Coding	0.001	14	24	0	COL5A1 (Missense)	0.0366133	0.035503
L12_ABSCESS_CUT	Coding	0.001	1	4	0	NID2 (Missense)	0.117284	0.147692
L12_ABSCESS_CUT	Coding	0.001	1	4	0	SORCS2 (Synonymous)	0.0987654	0.0492308
L12_ABSCESS_CUT	Coding	0.001	1	4	0	FBXW10 (Missense)	0.0740741	0.0738462
L12_ABSCESS_CUT	Coding	0.001	1	4	0	TTC28 (Missense)	0.0740741	0.0646154
L12_ABSCESS_CUT	Coding	0.001	1	4	0	MYH14 (Missense)	0.0679012	0.0769231
L12_ABSCESS_CUT	Coding	0.001	1	4	0	FUT7 (Missense)	0.0524691	0.0184615
L12_ABSCESS_CUT	Coding	0.001	1	4	0	TFIP11 (Missense)	0.0524691	0.0153846
L12_ABSCESS_CUT	Coding	0.001	1	4	0	CLSTN3 (Missense)	0.0493827	0.0676923
L12_ABSCESS_CUT	Coding	0.001	1	4	0	LMO7 (Missense)	0.0493827	0.0769231
L12_ABSCESS_CUT	Coding	0.001	1	4	0	MACC1 (PTVs)	0.0493827	0
L12_ABSCESS_CUT	Coding	0.001	1	4	0	PDE6C (Missense)	0.0493827	0.00615385
L12_ABSCESS_CUT	Coding	0.001	1	4	0	VPS35L (Missense)	0.0462963	0.0676923
L12_ABSCESS_CUT	Coding	0.001	1	4	0	HPS1 (Synonymous)	0.0462963	0.0307692
L12_ABSCESS_CUT	Coding	0.001	1	4	0	OAS2 (Synonymous)	0.0432099	0.0184615
L12_ABSCESS_CUT	Coding	0.001	1	4	0	ROBO3 (Missense)	0.0432099	0.0461538
L12_ABSCESS_CUT	Coding	0.001	1	4	0	FAM234B (Missense)	0.0432099	0.0369231
L12_ABSCESS_CUT	Coding	0.001	1	4	0	ADAMTS16 (Synonymous)	0.0401235	0.0369231
L12_ABSCESS_CUT	Coding	0.001	1	4	0	HIST1H2BN (Synonymous)	0.0401235	0.04
L12_ABSCESS_CUT	Coding	0.001	1	4	0	ALDH4A1 (Synonymous)	0.037037	0.0307692
L12_ABSCESS_CUT	Coding	0.001	1	4	0	FIGNL1 (Missense)	0.037037	0.0123077
L12_CELLULITIS	Coding	1e-05	9	17	0	C3orf58 (Missense)	0.138037	0
L12_CELLULITIS	Coding	1e-05	9	17	0	CPAMD8 (Missense)	0.107362	0.0838323
L12_CELLULITIS	Coding	1e-05	9	17	0	CELSR2 (Missense)	0.101227	0.113772
L12_CELLULITIS	Coding	1e-05	9	17	0	WDFY4 (Missense)	0.0828221	0.0688623
L12_CELLULITIS	Coding	1e-05	9	17	0	OSBPL10 (Missense)	0.0644172	0.0479042
L12_CELLULITIS	Coding	1e-05	9	17	0	LRRC37B (Missense)	0.0582822	0.0568862
L12_CELLULITIS	Coding	1e-05	9	17	0	MYH2 (Missense)	0.0521472	0.0479042
L12_CELLULITIS	Coding	1e-05	9	17	0	ZCWPW1 (Missense)	0.0429448	0.0329341
L12_CELLULITIS	Coding	1e-05	9	17	0	MYH2 (D Missense)	0.0398773	0.0389222
L12_CELLULITIS	Coding	1e-05	9	17	0	FBH1 (Synonymous)	0.0368098	0.0299401
L12_CELLULITIS	Coding	1e-05	9	17	0	PFDN6 (Missense)	0.0368098	0.011976
L12_CELLULITIS	Coding	1e-05	9	17	0	EPG5 (Missense)	0.0368098	0.0598802
L12_CELLULITIS	Coding	1e-05	9	17	0	HYAL4 (Missense)	0.0306748	0.0299401
L12_CELLULITIS	Coding	1e-05	9	17	0	ZCCHC7 (Synonymous)	0.0306748	0.00598802
L12_CELLULITIS	Coding	1e-05	9	17	0	NOLC1 (Synonymous)	0.0276074	0.0209581
L12_CELLULITIS	Coding	1e-05	9	17	0	P3H3 (Missense)	0.0245399	0.0329341
L12_CELLULITIS	Coding	1e-05	9	17	0	ARPP21 (Missense)	0.0245399	0.0239521
L12_CELLULITIS	Coding	1e-05	9	17	0	PPIL2 (Missense)	0.0245399	0.0209581
L12_CELLULITIS	Coding	1e-05	9	17	0	EIF4G1 (Missense)	0.0214724	0.0179641
L12_CELLULITIS	Coding	1e-05	9	17	0	WDR33 (Synonymous)	0.0214724	0.0149701
L12_INFECT_SKIN_NAS	Coding	0.01	3	4	0	KIAA1217 (Missense)	0.0984615	0.0584615
L12_INFECT_SKIN_NAS	Coding	0.01	3	4	0	IL17RE (Missense)	0.0830769	0.0707692
L12_INFECT_SKIN_NAS	Coding	0.01	3	4	0	ANK3 (Synonymous)	0.0676923	0.08
L12_INFECT_SKIN_NAS	Coding	0.01	3	4	0	ARHGEF40 (Missense)	0.0615385	0.0707692
L12_INFECT_SKIN_NAS	Coding	0.01	3	4	0	MAP3K19 (Missense)	0.0553846	0.0461538
L12_INFECT_SKIN_NAS	Coding	0.01	3	4	0	CBLC (Missense)	0.0523077	0.0338462
L12_INFECT_SKIN_NAS	Coding	0.01	3	4	0	CENPP (Synonymous)	0.0461538	0.0215385
L12_INFECT_SKIN_NAS	Coding	0.01	3	4	0	CELSR3 (Missense)	0.0430769	0.0430769
L12_INFECT_SKIN_NAS	Coding	0.01	3	4	0	CPNE1 (Missense)	0.0430769	0.0338462
L12_INFECT_SKIN_NAS	Coding	0.01	3	4	0	DCAF4 (Missense)	0.04	0.0246154
L12_INFECT_SKIN_NAS	Coding	0.01	3	4	0	TIMELESS (D Missense)	0.04	0
L12_INFECT_SKIN_NAS	Coding	0.01	3	4	0	UGGT2 (Synonymous)	0.04	0.04
L12_INFECT_SKIN_NAS	Coding	0.01	3	4	0	MTHFR (Synonymous)	0.04	0.0215385
L12_INFECT_SKIN_NAS	Coding	0.01	3	4	0	KDM4B (Synonymous)	0.0369231	0.0369231
L12_INFECT_SKIN_NAS	Coding	0.01	3	4	0	KRT15 (Synonymous)	0.0369231	0.00307692
L12_INFECT_SKIN_NAS	Coding	0.01	3	4	0	TGM1 (Missense)	0.0369231	0.0584615
L12_INFECT_SKIN_NAS	Coding	0.01	3	4	0	C1orf167 (Synonymous)	0.0369231	0.0276923
L12_INFECT_SKIN_NAS	Coding	0.01	3	4	0	ADAD1 (PTVs)	0.0338462	0
L12_INFECT_SKIN_NAS	Coding	0.01	3	4	0	MAGI1 (Synonymous)	0.0338462	0.0246154
L12_INFECT_SKIN_NAS	Coding	0.01	3	4	0	ADAD1 (pLoF)	0.0338462	0
L12_DERMATITISNAS	Coding	0.001	3	5	0	PCDHA6 (Synonymous)	0.105105	0.122388
L12_DERMATITISNAS	Coding	0.001	3	5	0	PCDHA9 (Missense)	0.0960961	0.0985075
L12_DERMATITISNAS	Coding	0.001	3	5	0	SCN5A (Synonymous)	0.0900901	0.0716418
L12_DERMATITISNAS	Coding	0.001	3	5	0	EPG5 (Synonymous)	0.0750751	0.0447761
L12_DERMATITISNAS	Coding	0.001	3	5	0	PCDHA7 (Synonymous)	0.0720721	0.0835821
L12_DERMATITISNAS	Coding	0.001	3	5	0	MARCH10 (Missense)	0.0720721	0.0567164
L12_DERMATITISNAS	Coding	0.001	3	5	0	FLG (PTVs)	0.0720721	0.0238806
L12_DERMATITISNAS	Coding	0.001	3	5	0	FLG (pLoF)	0.0600601	0.0238806
L12_DERMATITISNAS	Coding	0.001	3	5	0	EPX (Missense)	0.0600601	0.0477612
L12_DERMATITISNAS	Coding	0.001	3	5	0	SAFB2 (pLoF)	0.0570571	0.00298507
L12_DERMATITISNAS	Coding	0.001	3	5	0	AIPL1 (Missense)	0.0570571	0.0358209
L12_DERMATITISNAS	Coding	0.001	3	5	0	SAFB2 (PTVs)	0.0570571	0.00298507
L12_DERMATITISNAS	Coding	0.001	3	5	0	ZBTB38 (Missense)	0.045045	0.0298507
L12_DERMATITISNAS	Coding	0.001	3	5	0	KLHL30 (Missense)	0.042042	0.0238806
L12_DERMATITISNAS	Coding	0.001	3	5	0	NPIPA5 (Missense)	0.039039	0.0149254
L12_DERMATITISNAS	Coding	0.001	3	5	0	RIPOR3 (Missense)	0.039039	0.0537313
L12_DERMATITISNAS	Coding	0.001	3	5	0	VPS39 (Missense)	0.036036	0.0268657
L12_DERMATITISNAS	Coding	0.001	3	5	0	TGM2 (Synonymous)	0.036036	0.0298507
L12_DERMATITISNAS	Coding	0.001	3	5	0	GADL1 (Missense)	0.033033	0.0358209
L12_DERMATITISNAS	Coding	0.001	3	5	0	IGSF22 (Synonymous)	0.033033	0.0149254
L12_DERM_NAS	Coding	0.01	5	4	0	PCDHA9 (Missense)	0.107463	0.11976
L12_DERM_NAS	Coding	0.01	5	4	0	AIPL1 (Missense)	0.101493	0.0449102
L12_DERM_NAS	Coding	0.01	5	4	0	EPG5 (Synonymous)	0.0955224	0.0419162
L12_DERM_NAS	Coding	0.01	5	4	0	PCDHA10 (Missense)	0.0925373	0.107784
L12_DERM_NAS	Coding	0.01	5	4	0	PCDHA11 (Missense)	0.0925373	0.107784
L12_DERM_NAS	Coding	0.01	5	4	0	RIPOR3 (Missense)	0.0925373	0.0538922
L12_DERM_NAS	Coding	0.01	5	4	0	PCDHA7 (Synonymous)	0.0865672	0.0928144
L12_DERM_NAS	Coding	0.01	5	4	0	EPX (Missense)	0.080597	0.0598802
L12_DERM_NAS	Coding	0.01	5	4	0	MARCH10 (Missense)	0.0776119	0.0538922
L12_DERM_NAS	Coding	0.01	5	4	0	SCN5A (Synonymous)	0.0656716	0.0419162
L12_DERM_NAS	Coding	0.01	5	4	0	FLG (PTVs)	0.0656716	0.0389222
L12_DERM_NAS	Coding	0.01	5	4	0	FLG (pLoF)	0.0597015	0.0359281
L12_DERM_NAS	Coding	0.01	5	4	0	GLIS3 (Missense)	0.0567164	0.0239521
L12_DERM_NAS	Coding	0.01	5	4	0	GADL1 (Missense)	0.0537313	0.0239521
L12_DERM_NAS	Coding	0.01	5	4	0	PCDHAC1 (Missense)	0.0537313	0.0538922
L12_DERM_NAS	Coding	0.01	5	4	0	ZNF644 (Missense)	0.0447761	0.0209581
L12_DERM_NAS	Coding	0.01	5	4	0	CHMP4A (Missense)	0.041791	0.011976
L12_DERM_NAS	Coding	0.01	5	4	0	HNRNPUL1 (Missense)	0.041791	0.011976
L12_DERM_NAS	Coding	0.01	5	4	0	TES (Missense)	0.038806	0.0239521
L12_DERM_NAS	Coding	0.01	5	4	0	ANKRD18B (Missense)	0.0358209	0.0419162
L12_PAPULOSQUAMOUS	Coding	0.01	4	21	0	PCDHB9 (Missense)	0.121302	0.0680473
L12_PAPULOSQUAMOUS	Coding	0.01	4	21	0	PCDHA6 (Synonymous)	0.121302	0.091716
L12_PAPULOSQUAMOUS	Coding	0.01	4	21	0	POLG (Missense)	0.10355	0.0473373
L12_PAPULOSQUAMOUS	Coding	0.01	4	21	0	OR2H1 (Missense)	0.0946746	0.0621302
L12_PAPULOSQUAMOUS	Coding	0.01	4	21	0	DBF4 (Missense)	0.0887574	0.035503
L12_PAPULOSQUAMOUS	Coding	0.01	4	21	0	REELD1 (Missense)	0.0828402	0.0414201
L12_PAPULOSQUAMOUS	Coding	0.01	4	21	0	NR3C2 (Synonymous)	0.0828402	0.0236686
L12_PAPULOSQUAMOUS	Coding	0.01	4	21	0	OR2H1 (Synonymous)	0.0710059	0.0414201
L12_PAPULOSQUAMOUS	Coding	0.01	4	21	0	OR12D2 (Synonymous)	0.0710059	0.0443787
L12_PAPULOSQUAMOUS	Coding	0.01	4	21	0	RAB25 (Missense)	0.0710059	0.00591716
L12_PAPULOSQUAMOUS	Coding	0.01	4	21	0	POLG (D Missense)	0.0680473	0.0236686
L12_PAPULOSQUAMOUS	Coding	0.01	4	21	0	PCDHA11 (Synonymous)	0.0680473	0.0502959
L12_PAPULOSQUAMOUS	Coding	0.01	4	21	0	PCDHA10 (Synonymous)	0.0680473	0.0502959
L12_PAPULOSQUAMOUS	Coding	0.01	4	21	0	EPHB1 (Missense)	0.0621302	0.0384615
L12_PAPULOSQUAMOUS	Coding	0.01	4	21	0	NTRK1 (Missense)	0.0621302	0.0798817
L12_PAPULOSQUAMOUS	Coding	0.01	4	21	0	LAPTM5 (Missense)	0.0621302	0.0414201
L12_PAPULOSQUAMOUS	Coding	0.01	4	21	0	MACF1 (Synonymous)	0.0621302	0.0532544
L12_PAPULOSQUAMOUS	Coding	0.01	4	21	0	RAB25 (D Missense)	0.0591716	0.00591716
L12_PAPULOSQUAMOUS	Coding	0.01	4	21	0	ZNF638 (Missense)	0.0591716	0.0443787
L12_PAPULOSQUAMOUS	Coding	0.01	4	21	0	PWWP2A (Missense)	0.056213	0.0118343
L12_PSORIASIS	Coding	0.01	2	22	0	PPT2-EGFL8 (PTVs)	0.285714	0.169139
L12_PSORIASIS	Coding	0.01	2	22	0	EGFL8 (pLoF)	0.285714	0.169139
L12_PSORIASIS	Coding	0.01	2	22	0	EGFL8 (PTVs)	0.285714	0.169139
L12_PSORIASIS	Coding	0.01	2	22	0	PPT2-EGFL8 (pLoF)	0.285714	0.169139
L12_PSORIASIS	Coding	0.01	2	22	0	STRIP1 (D Missense)	0.273469	0.00296736
L12_PSORIASIS	Coding	0.01	2	22	0	ALX3 (D Missense)	0.265306	0.00296736
L12_PSORIASIS	Coding	0.01	2	22	0	ZNF638 (Missense)	0.155102	0.041543
L12_PSORIASIS	Coding	0.01	2	22	0	PRG4 (Missense)	0.15102	0.0593472
L12_PSORIASIS	Coding	0.01	2	22	0	NTRK1 (Missense)	0.146939	0.0771513
L12_PSORIASIS	Coding	0.01	2	22	0	HLA-E (Missense)	0.138776	0.133531
L12_PSORIASIS	Coding	0.01	2	22	0	WNT3A (Missense)	0.102041	0.00296736
L12_PSORIASIS	Coding	0.01	2	22	0	NTRK1 (D Missense)	0.0857143	0.0207715
L12_PSORIASIS	Coding	0.01	2	22	0	ZSCAN12 (PTVs)	0.0857143	0.0860534
L12_PSORIASIS	Coding	0.01	2	22	0	ZSCAN12 (pLoF)	0.0857143	0.0860534
L12_PSORIASIS	Coding	0.01	2	22	0	LAX1 (Missense)	0.0734694	0.0118694
L12_PSORIASIS	Coding	0.01	2	22	0	HOXD1 (Synonymous)	0.0734694	0
L12_PSORIASIS	Coding	0.01	2	22	0	HIST1H4B (Synonymous)	0.0653061	0.0860534
L12_PSORIASIS	Coding	0.01	2	22	0	DUS2 (Synonymous)	0.0612245	0.0296736
L12_PSORIASIS	Coding	0.01	2	22	0	PCDHB9 (Missense)	0.0612245	0.0682493
L12_PSORIASIS	Coding	0.01	2	22	0	ANKRD23 (PTVs)	0.0571429	0
L12_PSORI_NAS	Coding	0.01	6	21	1	GH2 (Synonymous)	0.180055	0
L12_PSORI_NAS	Coding	0.01	6	21	1	MTPAP (Synonymous)	0.155125	0.00297619
L12_PSORI_NAS	Coding	0.01	6	21	1	LRP1 (Synonymous)	0.141274	0.157738
L12_PSORI_NAS	Coding	0.01	6	21	1	EPHB1 (Missense)	0.0858726	0.047619
L12_PSORI_NAS	Coding	0.01	6	21	1	SLC25A29 (Synonymous)	0.0803324	0
L12_PSORI_NAS	Coding	0.01	6	21	1	CKMT1A (Synonymous)	0.0720222	0
L12_PSORI_NAS	Coding	0.01	6	21	1	HELZ2 (Synonymous)	0.0720222	0.0625
L12_PSORI_NAS	Coding	0.01	6	21	1	ARHGAP21 (D Missense)	0.0692521	0
L12_PSORI_NAS	Coding	0.01	6	21	1	PCDHB9 (Missense)	0.0609418	0.0803571
L12_PSORI_NAS	Coding	0.01	6	21	1	CRYBA2 (PTVs)	0.0470914	0
L12_PSORI_NAS	Coding	0.01	6	21	1	DEC1 (Synonymous)	0.0470914	0.014881
L12_PSORI_NAS	Coding	0.01	6	21	1	CRYBA2 (pLoF)	0.0470914	0
L12_PSORI_NAS	Coding	0.01	6	21	1	TNC (Synonymous)	0.0443213	0.014881
L12_PSORI_NAS	Coding	0.01	6	21	1	NBEA (Missense)	0.0443213	0.0595238
L12_PSORI_NAS	Coding	0.01	6	21	1	RCC2 (Synonymous)	0.0415512	0.0297619
L12_PSORI_NAS	Coding	0.01	6	21	1	USP32 (Synonymous)	0.0415512	0.0386905
L12_PSORI_NAS	Coding	0.01	6	21	1	UHRF1BP1 (Missense)	0.0387812	0.0357143
L12_PSORI_NAS	Coding	0.01	6	21	1	FAM220A (Missense)	0.0387812	0.0178571
L12_PSORI_NAS	Coding	0.01	6	21	1	IQCM (Missense)	0.0387812	0.047619
L12_PSORI_NAS	Coding	0.01	6	21	1	PIP5K1C (Missense)	0.0387812	0.0654762
L12_URTICARIAERYTHEMA	Coding	0.001	1	1	0	DNAH1 (Missense)	0.162722	0.183432
L12_URTICARIAERYTHEMA	Coding	0.001	1	1	0	DNAH8 (Missense)	0.118343	0.136095
L12_URTICARIAERYTHEMA	Coding	0.001	1	1	0	ZZEF1 (Missense)	0.115385	0.0976331
L12_URTICARIAERYTHEMA	Coding	0.001	1	1	0	DNAH2 (Synonymous)	0.109467	0.10355
L12_URTICARIAERYTHEMA	Coding	0.001	1	1	0	KIF7 (Missense)	0.0976331	0.0828402
L12_URTICARIAERYTHEMA	Coding	0.001	1	1	0	ZNF12 (Missense)	0.0621302	0.0295858
L12_URTICARIAERYTHEMA	Coding	0.001	1	1	0	RALY (Missense)	0.0473373	0.0266272
L12_URTICARIAERYTHEMA	Coding	0.001	1	1	0	HTR6 (Synonymous)	0.0443787	0.0207101
L12_URTICARIAERYTHEMA	Coding	0.001	1	1	0	BPI (Missense)	0.0443787	0.0236686
L12_URTICARIAERYTHEMA	Coding	0.001	1	1	0	GFM1 (Missense)	0.0443787	0.0502959
L12_URTICARIAERYTHEMA	Coding	0.001	1	1	0	RSPH10B2 (Missense)	0.0384615	0.0236686
L12_URTICARIAERYTHEMA	Coding	0.001	1	1	0	LRRC32 (Missense)	0.0384615	0.0147929
L12_URTICARIAERYTHEMA	Coding	0.001	1	1	0	NTSR2 (Missense)	0.0384615	0.00295858
L12_URTICARIAERYTHEMA	Coding	0.001	1	1	0	LZTS1 (Missense)	0.0384615	0.0443787
L12_URTICARIAERYTHEMA	Coding	0.001	1	1	0	SLC4A2 (Missense)	0.0384615	0.0207101
L12_URTICARIAERYTHEMA	Coding	0.001	1	1	0	ADPRHL1 (Missense)	0.0325444	0.0207101
L12_URTICARIAERYTHEMA	Coding	0.001	1	1	0	NPAT (Synonymous)	0.0325444	0.0295858
L12_URTICARIAERYTHEMA	Coding	0.001	1	1	0	MAS1L (Missense)	0.0325444	0.0177515
L12_URTICARIAERYTHEMA	Coding	0.001	1	1	0	GLMN (Missense)	0.0325444	0.0207101
L12_URTICARIAERYTHEMA	Coding	0.001	1	1	0	RPH3A (Synonymous)	0.0325444	0.0207101
L12_RADIATIONRELATEDSKIN	Coding	0.01	8	8	0	TG (Missense)	0.135693	0.147929
L12_RADIATIONRELATEDSKIN	Coding	0.01	8	8	0	SKI (Synonymous)	0.0943953	0.035503
L12_RADIATIONRELATEDSKIN	Coding	0.01	8	8	0	SHANK1 (Missense)	0.0884956	0.0443787
L12_RADIATIONRELATEDSKIN	Coding	0.01	8	8	0	ACSM5 (Missense)	0.0855457	0.0769231
L12_RADIATIONRELATEDSKIN	Coding	0.01	8	8	0	ITGB4 (Synonymous)	0.0825959	0.0828402
L12_RADIATIONRELATEDSKIN	Coding	0.01	8	8	0	PMM2 (Missense)	0.0619469	0.0236686
L12_RADIATIONRELATEDSKIN	Coding	0.01	8	8	0	NPHP4 (Synonymous)	0.0619469	0.0325444
L12_RADIATIONRELATEDSKIN	Coding	0.01	8	8	0	ITSN2 (Missense)	0.0560472	0.0295858
L12_RADIATIONRELATEDSKIN	Coding	0.01	8	8	0	UGT2B10 (Missense)	0.0560472	0.0236686
L12_RADIATIONRELATEDSKIN	Coding	0.01	8	8	0	LAPTM5 (Missense)	0.0501475	0.0266272
L12_RADIATIONRELATEDSKIN	Coding	0.01	8	8	0	BRCA2 (PTVs)	0.0501475	0.0266272
L12_RADIATIONRELATEDSKIN	Coding	0.01	8	8	0	RIC8A (Synonymous)	0.0501475	0.0207101
L12_RADIATIONRELATEDSKIN	Coding	0.01	8	8	0	BRCA2 (pLoF)	0.0471976	0.0236686
L12_RADIATIONRELATEDSKIN	Coding	0.01	8	8	0	RNF167 (Missense)	0.0471976	0.0325444
L12_RADIATIONRELATEDSKIN	Coding	0.01	8	8	0	EIF2B5 (Missense)	0.0442478	0.00295858
L12_RADIATIONRELATEDSKIN	Coding	0.01	8	8	0	ZNRF3 (Synonymous)	0.0442478	0.0177515
L12_RADIATIONRELATEDSKIN	Coding	0.01	8	8	0	SLC45A2 (Missense)	0.0442478	0.0207101
L12_RADIATIONRELATEDSKIN	Coding	0.01	8	8	0	SLC9A8 (Synonymous)	0.0442478	0.0266272
L12_RADIATIONRELATEDSKIN	Coding	0.01	8	8	0	CDH6 (Synonymous)	0.0412979	0.0295858
L12_RADIATIONRELATEDSKIN	Coding	0.01	8	8	0	TTC37 (Synonymous)	0.0383481	0.0147929
L12_NONIONRADISKIN	Coding	0.01	5	9	0	TG (Missense)	0.12426	0.171598
L12_NONIONRADISKIN	Coding	0.01	5	9	0	SKI (Synonymous)	0.0946746	0.0473373
L12_NONIONRADISKIN	Coding	0.01	5	9	0	TRIM63 (Missense)	0.0769231	0.0295858
L12_NONIONRADISKIN	Coding	0.01	5	9	0	CDH6 (Synonymous)	0.0769231	0.0266272
L12_NONIONRADISKIN	Coding	0.01	5	9	0	ACSM5 (Missense)	0.0710059	0.0798817
L12_NONIONRADISKIN	Coding	0.01	5	9	0	C14orf39 (Missense)	0.0680473	0.056213
L12_NONIONRADISKIN	Coding	0.01	5	9	0	LAPTM5 (Missense)	0.0680473	0.0236686
L12_NONIONRADISKIN	Coding	0.01	5	9	0	SLC45A2 (Missense)	0.0621302	0.0207101
L12_NONIONRADISKIN	Coding	0.01	5	9	0	UGT2B10 (Missense)	0.0621302	0.00295858
L12_NONIONRADISKIN	Coding	0.01	5	9	0	BRCA2 (PTVs)	0.0591716	0.0207101
L12_NONIONRADISKIN	Coding	0.01	5	9	0	BRCA2 (pLoF)	0.0591716	0.0207101
L12_NONIONRADISKIN	Coding	0.01	5	9	0	PMM2 (Missense)	0.0591716	0.0295858
L12_NONIONRADISKIN	Coding	0.01	5	9	0	NPHP4 (Synonymous)	0.0532544	0.0266272
L12_NONIONRADISKIN	Coding	0.01	5	9	0	POLD3 (Synonymous)	0.0532544	0.0118343
L12_NONIONRADISKIN	Coding	0.01	5	9	0	CCNT2 (Missense)	0.0502959	0.0118343
L12_NONIONRADISKIN	Coding	0.01	5	9	0	SHANK1 (Missense)	0.0502959	0.0532544
L12_NONIONRADISKIN	Coding	0.01	5	9	0	CARD8 (Missense)	0.0473373	0.0295858
L12_NONIONRADISKIN	Coding	0.01	5	9	0	SCAP (Missense)	0.0473373	0.0325444
L12_NONIONRADISKIN	Coding	0.01	5	9	0	TWIST1 (Missense)	0.0473373	0.0177515
L12_NONIONRADISKIN	Coding	0.01	5	9	0	RNF144B (Missense)	0.0473373	0
L12_ACTINKERA	Coding	0.001	4	7	1	TG (Missense)	0.203488	0.142012
L12_ACTINKERA	Coding	0.001	4	7	1	ITGB4 (Synonymous)	0.0930233	0.0828402
L12_ACTINKERA	Coding	0.001	4	7	1	C16orf96 (Missense)	0.0784884	0.0739645
L12_ACTINKERA	Coding	0.001	4	7	1	WDSUB1 (D Missense)	0.0726744	0
L12_ACTINKERA	Coding	0.001	4	7	1	CARD8 (Missense)	0.0697674	0.0473373
L12_ACTINKERA	Coding	0.001	4	7	1	BTBD2 (Missense)	0.0610465	0.0502959
L12_ACTINKERA	Coding	0.001	4	7	1	SHANK1 (Missense)	0.0581395	0.0502959
L12_ACTINKERA	Coding	0.001	4	7	1	GLYAT (PTVs)	0.0523256	0
L12_ACTINKERA	Coding	0.001	4	7	1	MPEG1 (Missense)	0.0523256	0.0443787
L12_ACTINKERA	Coding	0.001	4	7	1	AK4 (D Missense)	0.0523256	0
L12_ACTINKERA	Coding	0.001	4	7	1	SOS1 (Missense)	0.0494186	0.0118343
L12_ACTINKERA	Coding	0.001	4	7	1	TMEM82 (Missense)	0.0494186	0.0473373
L12_ACTINKERA	Coding	0.001	4	7	1	HYAL4 (D Missense)	0.0494186	0.00295858
L12_ACTINKERA	Coding	0.001	4	7	1	CCDC177 (Missense)	0.0494186	0.0443787
L12_ACTINKERA	Coding	0.001	4	7	1	ITSN2 (Missense)	0.0465116	0.0295858
L12_ACTINKERA	Coding	0.001	4	7	1	ALPK1 (Synonymous)	0.0436047	0.0384615
L12_ACTINKERA	Coding	0.001	4	7	1	ANKFY1 (D Missense)	0.0436047	0
L12_ACTINKERA	Coding	0.001	4	7	1	PBRM1 (Missense)	0.0406977	0.0118343
L12_ACTINKERA	Coding	0.001	4	7	1	SYCP3 (pLoF)	0.0406977	0
L12_ACTINKERA	Coding	0.001	4	7	1	SYCP3 (PTVs)	0.0406977	0
L12_FOLLICULARCYST	Coding	0.01	11	22	2	SLC22A14 (Synonymous)	0.786982	0.259701
L12_FOLLICULARCYST	Coding	0.01	11	22	2	GORASP1 (Missense)	0.156805	0.134328
L12_FOLLICULARCYST	Coding	0.01	11	22	2	DNAH5 (Missense)	0.121302	0.131343
L12_FOLLICULARCYST	Coding	0.01	11	22	2	MYH15 (Synonymous)	0.109467	0.038806
L12_FOLLICULARCYST	Coding	0.01	11	22	2	BLNK (Missense)	0.0887574	0.0179104
L12_FOLLICULARCYST	Coding	0.01	11	22	2	WNT6 (Synonymous)	0.0828402	0.0208955
L12_FOLLICULARCYST	Coding	0.01	11	22	2	C4orf54 (Missense)	0.0828402	0.0597015
L12_FOLLICULARCYST	Coding	0.01	11	22	2	PIGG (Missense)	0.0769231	0.0179104
L12_FOLLICULARCYST	Coding	0.01	11	22	2	IL21R (Synonymous)	0.0621302	0.0149254
L12_FOLLICULARCYST	Coding	0.01	11	22	2	PAQR4 (Synonymous)	0.056213	0.00597015
L12_FOLLICULARCYST	Coding	0.01	11	22	2	TTR (Missense)	0.056213	0.0119403
L12_FOLLICULARCYST	Coding	0.01	11	22	2	TTR (D Missense)	0.056213	0.0119403
L12_FOLLICULARCYST	Coding	0.01	11	22	2	CXADR (Synonymous)	0.0532544	0
L12_FOLLICULARCYST	Coding	0.01	11	22	2	PPM1D (PTVs)	0.0502959	0.00895522
L12_FOLLICULARCYST	Coding	0.01	11	22	2	PPM1D (pLoF)	0.0502959	0.00895522
L12_FOLLICULARCYST	Coding	0.01	11	22	2	ARAP3 (Missense)	0.0502959	0.080597
L12_FOLLICULARCYST	Coding	0.01	11	22	2	TET3 (Missense)	0.0473373	0.0358209
L12_FOLLICULARCYST	Coding	0.01	11	22	2	CD101 (Missense)	0.0384615	0.0238806
L12_FOLLICULARCYST	Coding	0.01	11	22	2	RAB5C (Missense)	0.0384615	0.00895522
L12_FOLLICULARCYST	Coding	0.01	11	22	2	PPFIA1 (Missense)	0.0384615	0.0179104
L12_SEBORRKERAT	Coding	0.001	8	6	0	TOMM22 (Missense)	0.214511	0.00315457
L12_SEBORRKERAT	Coding	0.001	8	6	0	TRPV2 (Synonymous)	0.113565	0.00630915
L12_SEBORRKERAT	Coding	0.001	8	6	0	NOTCH1 (Synonymous)	0.0820189	0.0946372
L12_SEBORRKERAT	Coding	0.001	8	6	0	NACAD (Missense)	0.0694006	0.0725552
L12_SEBORRKERAT	Coding	0.001	8	6	0	POLQ (Missense)	0.0662461	0.0820189
L12_SEBORRKERAT	Coding	0.001	8	6	0	SERPINA1 (D Missense)	0.0599369	0.0189274
L12_SEBORRKERAT	Coding	0.001	8	6	0	LRRC59 (pLoF)	0.0567823	0.00315457
L12_SEBORRKERAT	Coding	0.001	8	6	0	EME1 (pLoF)	0.0567823	0.00315457
L12_SEBORRKERAT	Coding	0.001	8	6	0	EME1 (PTVs)	0.0567823	0.00315457
L12_SEBORRKERAT	Coding	0.001	8	6	0	LRRC59 (PTVs)	0.0567823	0.00315457
L12_SEBORRKERAT	Coding	0.001	8	6	0	ANKRD27 (Synonymous)	0.0536278	0.0283912
L12_SEBORRKERAT	Coding	0.001	8	6	0	TLR4 (Synonymous)	0.0504732	0.0504732
L12_SEBORRKERAT	Coding	0.001	8	6	0	PTGFR (Missense)	0.0504732	0.0504732
L12_SEBORRKERAT	Coding	0.001	8	6	0	SIPA1L3 (Missense)	0.0473186	0.044164
L12_SEBORRKERAT	Coding	0.001	8	6	0	CALCB (Missense)	0.0473186	0.0126183
L12_SEBORRKERAT	Coding	0.001	8	6	0	DACT3 (Missense)	0.044164	0.022082
L12_SEBORRKERAT	Coding	0.001	8	6	0	SIK1B (Synonymous)	0.044164	0.00315457
L12_SEBORRKERAT	Coding	0.001	8	6	0	ZNF519 (Missense)	0.044164	0.044164
L12_SEBORRKERAT	Coding	0.001	8	6	0	PCBP4 (Missense)	0.044164	0.0410095
L12_SEBORRKERAT	Coding	0.001	8	6	0	CGNL1 (Synonymous)	0.044164	0.0189274
L12_DECUBITANSULCERANDPRESSURE	Coding	0.001	4	5	0	MSLN (Missense)	0.110759	0.116719
L12_DECUBITANSULCERANDPRESSURE	Coding	0.001	4	5	0	MAP4 (Missense)	0.10443	0.100946
L12_DECUBITANSULCERANDPRESSURE	Coding	0.001	4	5	0	MYO7B (Missense)	0.0949367	0.0757098
L12_DECUBITANSULCERANDPRESSURE	Coding	0.001	4	5	0	ANO3 (Synonymous)	0.0727848	0.0536278
L12_DECUBITANSULCERANDPRESSURE	Coding	0.001	4	5	0	EXPH5 (Missense)	0.0664557	0.044164
L12_DECUBITANSULCERANDPRESSURE	Coding	0.001	4	5	0	DGLUCY (Missense)	0.0632911	0.0504732
L12_DECUBITANSULCERANDPRESSURE	Coding	0.001	4	5	0	KIAA1522 (Missense)	0.0601266	0.0599369
L12_DECUBITANSULCERANDPRESSURE	Coding	0.001	4	5	0	CRIM1 (Missense)	0.0537975	0.0694006
L12_DECUBITANSULCERANDPRESSURE	Coding	0.001	4	5	0	SPG11 (Synonymous)	0.0474684	0.022082
L12_DECUBITANSULCERANDPRESSURE	Coding	0.001	4	5	0	OR4C6 (Missense)	0.0411392	0.0126183
L12_DECUBITANSULCERANDPRESSURE	Coding	0.001	4	5	0	ANKRD52 (Synonymous)	0.0411392	0.0126183
L12_DECUBITANSULCERANDPRESSURE	Coding	0.001	4	5	0	UTP20 (Synonymous)	0.0411392	0.0378549
L12_DECUBITANSULCERANDPRESSURE	Coding	0.001	4	5	0	SIDT1 (Missense)	0.0379747	0.0347003
L12_DECUBITANSULCERANDPRESSURE	Coding	0.001	4	5	0	POC1B (pLoF)	0.0348101	0.00315457
L12_DECUBITANSULCERANDPRESSURE	Coding	0.001	4	5	0	POC1B (PTVs)	0.0348101	0.00315457
L12_DECUBITANSULCERANDPRESSURE	Coding	0.001	4	5	0	SLC26A10 (PTVs)	0.0348101	0.0347003
L12_DECUBITANSULCERANDPRESSURE	Coding	0.001	4	5	0	ZNF287 (Missense)	0.0348101	0.00630915
L12_DECUBITANSULCERANDPRESSURE	Coding	0.001	4	5	0	ECEL1 (PTVs)	0.0348101	0
L12_DECUBITANSULCERANDPRESSURE	Coding	0.001	4	5	0	GTPBP10 (PTVs)	0.0316456	0.00315457
L12_DECUBITANSULCERANDPRESSURE	Coding	0.001	4	5	0	FAM151A (Missense)	0.0316456	0.0189274
L12_ATROPHICSKIN	Coding	0.01	0	4	0	BIRC6 (Synonymous)	0.18612	0.0696203
L12_ATROPHICSKIN	Coding	0.01	0	4	0	NOS1 (Synonymous)	0.154574	0.0759494
L12_ATROPHICSKIN	Coding	0.01	0	4	0	LTBP1 (Missense)	0.138801	0.0696203
L12_ATROPHICSKIN	Coding	0.01	0	4	0	GLP1R (Missense)	0.107256	0.0221519
L12_ATROPHICSKIN	Coding	0.01	0	4	0	PGA5 (Synonymous)	0.0820189	0.0221519
L12_ATROPHICSKIN	Coding	0.01	0	4	0	GNLY (Missense)	0.0757098	0.0189873
L12_ATROPHICSKIN	Coding	0.01	0	4	0	TRAF3IP3 (Synonymous)	0.0662461	0.0189873
L12_ATROPHICSKIN	Coding	0.01	0	4	0	PKHD1 (Synonymous)	0.0630915	0.0537975
L12_ATROPHICSKIN	Coding	0.01	0	4	0	MS4A18 (Missense)	0.0630915	0.0316456
L12_ATROPHICSKIN	Coding	0.01	0	4	0	DHRS12 (Missense)	0.0599369	0.0379747
L12_ATROPHICSKIN	Coding	0.01	0	4	0	IRF6 (Synonymous)	0.0599369	0.0253165
L12_ATROPHICSKIN	Coding	0.01	0	4	0	TNRC6A (Synonymous)	0.0567823	0.0316456
L12_ATROPHICSKIN	Coding	0.01	0	4	0	FBLN5 (Missense)	0.0567823	0.00949367
L12_ATROPHICSKIN	Coding	0.01	0	4	0	FAM198A (pLoF)	0.0504732	0.00949367
L12_ATROPHICSKIN	Coding	0.01	0	4	0	BICD2 (Missense)	0.0504732	0.00949367
L12_ATROPHICSKIN	Coding	0.01	0	4	0	C2orf80 (Missense)	0.0473186	0.00949367
L12_ATROPHICSKIN	Coding	0.01	0	4	0	OR12D3 (Missense)	0.0378549	0.00949367
L12_ATROPHICSKIN	Coding	0.01	0	4	0	POMC (D Missense)	0.0378549	0.028481
L12_ATROPHICSKIN	Coding	0.01	0	4	0	KCNK1 (Missense)	0.0378549	0.0189873
L12_ATROPHICSKIN	Coding	0.01	0	4	0	JPT2 (Missense)	0.0378549	0.0158228
L12_ULCERLOWLIMB	Coding	0.001	6	5	0	TNRC18 (Synonymous)	0.117089	0.0886076
L12_ULCERLOWLIMB	Coding	0.001	6	5	0	MGAM (Missense)	0.110759	0.0822785
L12_ULCERLOWLIMB	Coding	0.001	6	5	0	CCDC180 (Missense)	0.107595	0.0632911
L12_ULCERLOWLIMB	Coding	0.001	6	5	0	LRP1 (Missense)	0.101266	0.101266
L12_ULCERLOWLIMB	Coding	0.001	6	5	0	UBE2O (Synonymous)	0.0822785	0.0411392
L12_ULCERLOWLIMB	Coding	0.001	6	5	0	LAMA2 (Missense)	0.0664557	0.0727848
L12_ULCERLOWLIMB	Coding	0.001	6	5	0	KIAA1109 (Synonymous)	0.0474684	0.0506329
L12_ULCERLOWLIMB	Coding	0.001	6	5	0	PTPRJ (Synonymous)	0.0474684	0.0379747
L12_ULCERLOWLIMB	Coding	0.001	6	5	0	ZDHHC6 (D Missense)	0.0443038	0
L12_ULCERLOWLIMB	Coding	0.001	6	5	0	ACSL5 (D Missense)	0.0443038	0
L12_ULCERLOWLIMB	Coding	0.001	6	5	0	DNAJA1 (D Missense)	0.0411392	0
L12_ULCERLOWLIMB	Coding	0.001	6	5	0	ENDOG (D Missense)	0.0411392	0
L12_ULCERLOWLIMB	Coding	0.001	6	5	0	KIFC3 (PTVs)	0.0411392	0
L12_ULCERLOWLIMB	Coding	0.001	6	5	0	TRIM64B (Synonymous)	0.0379747	0.0443038
L12_ULCERLOWLIMB	Coding	0.001	6	5	0	TNC (Synonymous)	0.0379747	0.0316456
L12_ULCERLOWLIMB	Coding	0.001	6	5	0	DEC1 (Synonymous)	0.0379747	0.0316456
L12_ULCERLOWLIMB	Coding	0.001	6	5	0	ALDOC (Missense)	0.0379747	0.00632911
L12_ULCERLOWLIMB	Coding	0.001	6	5	0	GRIN3B (Synonymous)	0.0379747	0.0506329
L12_ULCERLOWLIMB	Coding	0.001	6	5	0	DFFA (Synonymous)	0.0379747	0.0221519
L12_ULCERLOWLIMB	Coding	0.001	6	5	0	TCP11L1 (Missense)	0.0379747	0.0158228
L12_OTHERDISSKINANDSUBCUTIS	Coding	0.001	8	9	0	STBD1 (Missense)	0.256944	0.00310559
L12_OTHERDISSKINANDSUBCUTIS	Coding	0.001	8	9	0	CRB3 (Missense)	0.177083	0
L12_OTHERDISSKINANDSUBCUTIS	Coding	0.001	8	9	0	STBD1 (PTVs)	0.159722	0
L12_OTHERDISSKINANDSUBCUTIS	Coding	0.001	8	9	0	GAPDHS (D Missense)	0.104167	0
L12_OTHERDISSKINANDSUBCUTIS	Coding	0.001	8	9	0	ARHGEF33 (Missense)	0.0972222	0.0341615
L12_OTHERDISSKINANDSUBCUTIS	Coding	0.001	8	9	0	STBD1 (pLoF)	0.0902778	0
L12_OTHERDISSKINANDSUBCUTIS	Coding	0.001	8	9	0	SMG7 (Missense)	0.0798611	0.0714286
L12_OTHERDISSKINANDSUBCUTIS	Coding	0.001	8	9	0	TAOK3 (D Missense)	0.0798611	0
L12_OTHERDISSKINANDSUBCUTIS	Coding	0.001	8	9	0	BCL6B (Synonymous)	0.0590278	0.0496894
L12_OTHERDISSKINANDSUBCUTIS	Coding	0.001	8	9	0	DOCK9 (Synonymous)	0.0520833	0.0621118
L12_OTHERDISSKINANDSUBCUTIS	Coding	0.001	8	9	0	ZNF585B (Missense)	0.0520833	0.0403727
L12_OTHERDISSKINANDSUBCUTIS	Coding	0.001	8	9	0	NSD2 (Synonymous)	0.0486111	0.0590062
L12_OTHERDISSKINANDSUBCUTIS	Coding	0.001	8	9	0	BRCA1 (Missense)	0.0486111	0.0434783
L12_OTHERDISSKINANDSUBCUTIS	Coding	0.001	8	9	0	ZNF473 (Synonymous)	0.0451389	0.0403727
L12_OTHERDISSKINANDSUBCUTIS	Coding	0.001	8	9	0	PLPP2 (Missense)	0.0451389	0.0652174
L12_OTHERDISSKINANDSUBCUTIS	Coding	0.001	8	9	0	PNPLA6 (Missense)	0.0451389	0.0434783
L12_OTHERDISSKINANDSUBCUTIS	Coding	0.001	8	9	0	CD2 (Synonymous)	0.0416667	0.00310559
L12_OTHERDISSKINANDSUBCUTIS	Coding	0.001	8	9	0	CTTN (Missense)	0.0416667	0.0310559
L12_OTHERDISSKINANDSUBCUTIS	Coding	0.001	8	9	0	MRC1 (Missense)	0.0381944	0.0279503
L12_OTHERDISSKINANDSUBCUTIS	Coding	0.001	8	9	0	EVPL (D Missense)	0.0381944	0.00310559
L12_SKINSUBCUTISNAS	Coding	0.001	8	6	0	CRB3 (Missense)	0.220339	0
L12_SKINSUBCUTISNAS	Coding	0.001	8	6	0	STBD1 (Missense)	0.169492	0.00934579
L12_SKINSUBCUTISNAS	Coding	0.001	8	6	0	GAPDHS (D Missense)	0.122881	0
L12_SKINSUBCUTISNAS	Coding	0.001	8	6	0	STBD1 (PTVs)	0.114407	0.00311526
L12_SKINSUBCUTISNAS	Coding	0.001	8	6	0	STBD1 (pLoF)	0.110169	0.00311526
L12_SKINSUBCUTISNAS	Coding	0.001	8	6	0	SMG7 (Missense)	0.101695	0.0778816
L12_SKINSUBCUTISNAS	Coding	0.001	8	6	0	COG5 (Synonymous)	0.0889831	0.0155763
L12_SKINSUBCUTISNAS	Coding	0.001	8	6	0	PRX (Missense)	0.0720339	0.0747664
L12_SKINSUBCUTISNAS	Coding	0.001	8	6	0	GLI2 (Missense)	0.0677966	0.0436137
L12_SKINSUBCUTISNAS	Coding	0.001	8	6	0	DOCK9 (Synonymous)	0.0677966	0.0560748
L12_SKINSUBCUTISNAS	Coding	0.001	8	6	0	CYP2B6 (Synonymous)	0.0635593	0.0311526
L12_SKINSUBCUTISNAS	Coding	0.001	8	6	0	ARHGEF1 (Missense)	0.059322	0.0623053
L12_SKINSUBCUTISNAS	Coding	0.001	8	6	0	ATR (Missense)	0.059322	0.0716511
L12_SKINSUBCUTISNAS	Coding	0.001	8	6	0	BCL6B (Synonymous)	0.059322	0.0436137
L12_SKINSUBCUTISNAS	Coding	0.001	8	6	0	COL6A5 (Missense)	0.059322	0.05919
L12_SKINSUBCUTISNAS	Coding	0.001	8	6	0	EVPL (D Missense)	0.0550847	0
L12_SKINSUBCUTISNAS	Coding	0.001	8	6	0	NSD2 (Synonymous)	0.0550847	0.0436137
L12_SKINSUBCUTISNAS	Coding	0.001	8	6	0	NSRP1 (Missense)	0.0508475	0.0436137
L12_SKINSUBCUTISNAS	Coding	0.001	8	6	0	BRCA1 (Missense)	0.0508475	0.0903427
L12_SKINSUBCUTISNAS	Coding	0.001	8	6	0	ZNF585B (Missense)	0.0466102	0.0404984
M13_MUSCULOSKELETAL	Coding	0.01	143	186	4	OR52E2 (Synonymous)	0.272997	0.00591716
M13_MUSCULOSKELETAL	Coding	0.01	143	186	4	TET2 (PTVs)	0.166172	0.00295858
M13_MUSCULOSKELETAL	Coding	0.01	143	186	4	TET2 (pLoF)	0.127596	0.00295858
M13_MUSCULOSKELETAL	Coding	0.01	143	186	4	LOXHD1 (Missense)	0.124629	0.0976331
M13_MUSCULOSKELETAL	Coding	0.01	143	186	4	GLDC (Missense)	0.0830861	0.0414201
M13_MUSCULOSKELETAL	Coding	0.01	143	186	4	THBS3 (PTVs)	0.074184	0.00295858
M13_MUSCULOSKELETAL	Coding	0.01	143	186	4	ASXL1 (PTVs)	0.0623145	0.00295858
M13_MUSCULOSKELETAL	Coding	0.01	143	186	4	ASXL1 (pLoF)	0.0593472	0
M13_MUSCULOSKELETAL	Coding	0.01	143	186	4	MELK (D Missense)	0.0593472	0
M13_MUSCULOSKELETAL	Coding	0.01	143	186	4	GTPBP8 (Missense)	0.0563798	0.0295858
M13_MUSCULOSKELETAL	Coding	0.01	143	186	4	DMXL2 (Missense)	0.0504451	0.0532544
M13_MUSCULOSKELETAL	Coding	0.01	143	186	4	STEAP3 (Missense)	0.0474777	0.0207101
M13_MUSCULOSKELETAL	Coding	0.01	143	186	4	OSMR (Missense)	0.0445104	0.0443787
M13_MUSCULOSKELETAL	Coding	0.01	143	186	4	EDEM1 (PTVs)	0.0445104	0.00295858
M13_MUSCULOSKELETAL	Coding	0.01	143	186	4	BMP10 (D Missense)	0.041543	0.00295858
M13_MUSCULOSKELETAL	Coding	0.01	143	186	4	EPHA10 (Missense)	0.041543	0.0502959
M13_MUSCULOSKELETAL	Coding	0.01	143	186	4	THBS3 (pLoF)	0.041543	0
M13_MUSCULOSKELETAL	Coding	0.01	143	186	4	SPC24 (PTVs)	0.0385757	0
M13_MUSCULOSKELETAL	Coding	0.01	143	186	4	SPC24 (pLoF)	0.0385757	0
M13_MUSCULOSKELETAL	Coding	0.01	143	186	4	RPL28 (Missense)	0.0385757	0.0266272
M13_ARTHROPATHIES	Coding	0.01	102	145	3	CGB2 (Synonymous)	0.349398	0.0118343
M13_ARTHROPATHIES	Coding	0.01	102	145	3	IL6 (Synonymous)	0.240964	0.00591716
M13_ARTHROPATHIES	Coding	0.01	102	145	3	TET2 (PTVs)	0.168675	0
M13_ARTHROPATHIES	Coding	0.01	102	145	3	TET2 (pLoF)	0.129518	0
M13_ARTHROPATHIES	Coding	0.01	102	145	3	CSF3R (Missense)	0.0963855	0.0946746
M13_ARTHROPATHIES	Coding	0.01	102	145	3	COL16A1 (D Missense)	0.0783133	0.0295858
M13_ARTHROPATHIES	Coding	0.01	102	145	3	EVC2 (Missense)	0.0753012	0.0621302
M13_ARTHROPATHIES	Coding	0.01	102	145	3	C19orf57 (Missense)	0.0722892	0.0798817
M13_ARTHROPATHIES	Coding	0.01	102	145	3	CGB1 (Missense)	0.0722892	0.0384615
M13_ARTHROPATHIES	Coding	0.01	102	145	3	DCTN2 (D Missense)	0.0662651	0
M13_ARTHROPATHIES	Coding	0.01	102	145	3	SLC6A16 (Synonymous)	0.0662651	0.00887574
M13_ARTHROPATHIES	Coding	0.01	102	145	3	C8B (Missense)	0.060241	0.0502959
M13_ARTHROPATHIES	Coding	0.01	102	145	3	DMXL2 (Missense)	0.0542169	0.0591716
M13_ARTHROPATHIES	Coding	0.01	102	145	3	CX3CR1 (Missense)	0.0512048	0.0502959
M13_ARTHROPATHIES	Coding	0.01	102	145	3	LMF1 (Synonymous)	0.0421687	0.056213
M13_ARTHROPATHIES	Coding	0.01	102	145	3	ASXL1 (PTVs)	0.0421687	0
M13_ARTHROPATHIES	Coding	0.01	102	145	3	AP3B1 (Missense)	0.0391566	0.0236686
M13_ARTHROPATHIES	Coding	0.01	102	145	3	ASXL1 (pLoF)	0.0391566	0
M13_ARTHROPATHIES	Coding	0.01	102	145	3	LRRFIP1 (Missense)	0.0391566	0.0443787
M13_ARTHROPATHIES	Coding	0.01	102	145	3	RERGL (pLoF)	0.0361446	0.00295858
M13_SOFTTISSUE	Coding	0.01	34	66	0	GPAM (Missense)	0.317507	0.00295858
M13_SOFTTISSUE	Coding	0.01	34	66	0	TXN (Missense)	0.237389	0.00295858
M13_SOFTTISSUE	Coding	0.01	34	66	0	DNAH12 (Missense)	0.139466	0.10355
M13_SOFTTISSUE	Coding	0.01	34	66	0	IAPP (Synonymous)	0.136499	0
M13_SOFTTISSUE	Coding	0.01	34	66	0	FLG2 (Missense)	0.103858	0.106509
M13_SOFTTISSUE	Coding	0.01	34	66	0	TAS2R14 (Missense)	0.0801187	0.0798817
M13_SOFTTISSUE	Coding	0.01	34	66	0	SPTLC2 (Missense)	0.074184	0.0147929
M13_SOFTTISSUE	Coding	0.01	34	66	0	SPTLC2 (D Missense)	0.0712166	0.0147929
M13_SOFTTISSUE	Coding	0.01	34	66	0	CFH (D Missense)	0.0712166	0
M13_SOFTTISSUE	Coding	0.01	34	66	0	ESRRA (Missense)	0.0682493	0.0118343
M13_SOFTTISSUE	Coding	0.01	34	66	0	FANCL (PTVs)	0.0623145	0
M13_SOFTTISSUE	Coding	0.01	34	66	0	SIRT3 (Missense)	0.0593472	0.0177515
M13_SOFTTISSUE	Coding	0.01	34	66	0	TET1 (Missense)	0.0563798	0.0473373
M13_SOFTTISSUE	Coding	0.01	34	66	0	PADI4 (Missense)	0.0534125	0.0532544
M13_SOFTTISSUE	Coding	0.01	34	66	0	FANCL (pLoF)	0.0504451	0
M13_SOFTTISSUE	Coding	0.01	34	66	0	MEGF11 (Missense)	0.041543	0.0295858
M13_SOFTTISSUE	Coding	0.01	34	66	0	SLC17A2 (Synonymous)	0.041543	0
M13_SOFTTISSUE	Coding	0.01	34	66	0	RIMBP2 (Synonymous)	0.0385757	0.0621302
M13_SOFTTISSUE	Coding	0.01	34	66	0	POLR1A (Synonymous)	0.0385757	0.056213
M13_SOFTTISSUE	Coding	0.01	34	66	0	ATP8A2 (Synonymous)	0.0385757	0.0266272
M13_RHEUMA	Coding	0.01	2	28	0	PRRC2B (Missense)	0.160494	0.0781893
M13_RHEUMA	Coding	0.01	2	28	0	SPTB (Synonymous)	0.152263	0.0617284
M13_RHEUMA	Coding	0.01	2	28	0	RGS11 (Missense)	0.131687	0.0411523
M13_RHEUMA	Coding	0.01	2	28	0	BICRA (Synonymous)	0.115226	0.0534979
M13_RHEUMA	Coding	0.01	2	28	0	PIP5K1C (Synonymous)	0.115226	0.0493827
M13_RHEUMA	Coding	0.01	2	28	0	CELF4 (Missense)	0.090535	0.00823045
M13_RHEUMA	Coding	0.01	2	28	0	UNC79 (Synonymous)	0.0864198	0.0576132
M13_RHEUMA	Coding	0.01	2	28	0	PKHD1 (D Missense)	0.0823045	0.0534979
M13_RHEUMA	Coding	0.01	2	28	0	ACTB (Synonymous)	0.0823045	0.0164609
M13_RHEUMA	Coding	0.01	2	28	0	POLR2F (Missense)	0.0781893	0.0205761
M13_RHEUMA	Coding	0.01	2	28	0	PHLPP1 (Synonymous)	0.0699588	0.00823045
M13_RHEUMA	Coding	0.01	2	28	0	SS18 (Synonymous)	0.0699588	0.0205761
M13_RHEUMA	Coding	0.01	2	28	0	COX8C (Synonymous)	0.0617284	0.0288066
M13_RHEUMA	Coding	0.01	2	28	0	SOX10 (Missense)	0.0617284	0.00411523
M13_RHEUMA	Coding	0.01	2	28	0	SOBP (Missense)	0.0576132	0.0246914
M13_RHEUMA	Coding	0.01	2	28	0	ZNF479 (Missense)	0.0576132	0.0246914
M13_RHEUMA	Coding	0.01	2	28	0	TMC8 (Missense)	0.0576132	0.0246914
M13_RHEUMA	Coding	0.01	2	28	0	GATA6 (Synonymous)	0.0534979	0.0411523
M13_RHEUMA	Coding	0.01	2	28	0	ACOX2 (Missense)	0.0493827	0.0164609
M13_RHEUMA	Coding	0.01	2	28	0	DNMT3B (Synonymous)	0.0452675	0.0123457
M13_POLYARTHROPATHIES	Coding	0.01	39	53	0	TET2 (PTVs)	0.154412	0
M13_POLYARTHROPATHIES	Coding	0.01	39	53	0	TLN1 (Synonymous)	0.128676	0.0404412
M13_POLYARTHROPATHIES	Coding	0.01	39	53	0	TET2 (pLoF)	0.121324	0
M13_POLYARTHROPATHIES	Coding	0.01	39	53	0	CD2BP2 (Synonymous)	0.110294	0
M13_POLYARTHROPATHIES	Coding	0.01	39	53	0	APOBEC3G (PTVs)	0.102941	0
M13_POLYARTHROPATHIES	Coding	0.01	39	53	0	APOBEC3G (pLoF)	0.0919118	0
M13_POLYARTHROPATHIES	Coding	0.01	39	53	0	EXOC3L1 (Missense)	0.0919118	0.0735294
M13_POLYARTHROPATHIES	Coding	0.01	39	53	0	NFE2L3 (Missense)	0.0882353	0.0698529
M13_POLYARTHROPATHIES	Coding	0.01	39	53	0	CSF3R (Missense)	0.0845588	0.0992647
M13_POLYARTHROPATHIES	Coding	0.01	39	53	0	CGB2 (Synonymous)	0.0845588	0.0110294
M13_POLYARTHROPATHIES	Coding	0.01	39	53	0	NPC1 (Synonymous)	0.0808824	0.0477941
M13_POLYARTHROPATHIES	Coding	0.01	39	53	0	FRG1 (D Missense)	0.0772059	0
M13_POLYARTHROPATHIES	Coding	0.01	39	53	0	HNRNPA2B1 (Missense)	0.0698529	0.0514706
M13_POLYARTHROPATHIES	Coding	0.01	39	53	0	FAM83F (Synonymous)	0.0551471	0.0294118
M13_POLYARTHROPATHIES	Coding	0.01	39	53	0	C17orf47 (Synonymous)	0.0514706	0.0110294
M13_POLYARTHROPATHIES	Coding	0.01	39	53	0	ACOX2 (Missense)	0.0514706	0.0110294
M13_POLYARTHROPATHIES	Coding	0.01	39	53	0	NCAPD2 (Synonymous)	0.0477941	0.0220588
M13_POLYARTHROPATHIES	Coding	0.01	39	53	0	MSS51 (pLoF)	0.0441176	0.00735294
M13_POLYARTHROPATHIES	Coding	0.01	39	53	0	METTL13 (Missense)	0.0441176	0.0183824
M13_POLYARTHROPATHIES	Coding	0.01	39	53	0	FBH1 (Synonymous)	0.0441176	0.0404412
M13_ARTHROSIS	Coding	0.01	65	118	1	CSF3R (Missense)	0.349673	0.0849673
M13_ARTHROSIS	Coding	0.01	65	118	1	TET2 (PTVs)	0.160131	0.00326797
M13_ARTHROSIS	Coding	0.01	65	118	1	TET2 (pLoF)	0.120915	0
M13_ARTHROSIS	Coding	0.01	65	118	1	GLDC (Missense)	0.117647	0.0653595
M13_ARTHROSIS	Coding	0.01	65	118	1	EVC2 (Missense)	0.101307	0.0686275
M13_ARTHROSIS	Coding	0.01	65	118	1	MYO15B (Synonymous)	0.0947712	0.0653595
M13_ARTHROSIS	Coding	0.01	65	118	1	CSPG4 (Missense)	0.0849673	0.130719
M13_ARTHROSIS	Coding	0.01	65	118	1	ADAM17 (D Missense)	0.0784314	0
M13_ARTHROSIS	Coding	0.01	65	118	1	STAB1 (Synonymous)	0.0718954	0.0555556
M13_ARTHROSIS	Coding	0.01	65	118	1	GLDC (D Missense)	0.0718954	0.0424837
M13_ARTHROSIS	Coding	0.01	65	118	1	DMXL2 (Missense)	0.0686275	0.0228758
M13_ARTHROSIS	Coding	0.01	65	118	1	GTPBP8 (Missense)	0.0620915	0.0620915
M13_ARTHROSIS	Coding	0.01	65	118	1	DCTN2 (D Missense)	0.0588235	0.00326797
M13_ARTHROSIS	Coding	0.01	65	118	1	HM13 (PTVs)	0.0555556	0
M13_ARTHROSIS	Coding	0.01	65	118	1	LMF1 (Synonymous)	0.0555556	0.0490196
M13_ARTHROSIS	Coding	0.01	65	118	1	TMEM217 (Missense)	0.0522876	0.0196078
M13_ARTHROSIS	Coding	0.01	65	118	1	DNMT3A (Missense)	0.0490196	0.0196078
M13_ARTHROSIS	Coding	0.01	65	118	1	DNMT3A (D Missense)	0.0490196	0.0130719
M13_ARTHROSIS	Coding	0.01	65	118	1	RHBDF1 (PTVs)	0.0490196	0.00326797
M13_ARTHROSIS	Coding	0.01	65	118	1	COL16A1 (D Missense)	0.0490196	0.0620915
M13_GOUT	Coding	0.01	9	28	0	CXXC1 (Missense)	0.459016	0.00819672
M13_GOUT	Coding	0.01	9	28	0	TET2 (PTVs)	0.143443	0.00409836
M13_GOUT	Coding	0.01	9	28	0	TET2 (pLoF)	0.110656	0.00409836
M13_GOUT	Coding	0.01	9	28	0	G6PC (PTVs)	0.106557	0
M13_GOUT	Coding	0.01	9	28	0	G6PC (pLoF)	0.106557	0
M13_GOUT	Coding	0.01	9	28	0	NTRK1 (Missense)	0.0737705	0.0614754
M13_GOUT	Coding	0.01	9	28	0	CDKN2C (Synonymous)	0.0614754	0
M13_GOUT	Coding	0.01	9	28	0	ECEL1 (Missense)	0.057377	0.0409836
M13_GOUT	Coding	0.01	9	28	0	GLDC (D Missense)	0.0532787	0.0327869
M13_GOUT	Coding	0.01	9	28	0	PPIE (Missense)	0.045082	0.0327869
M13_GOUT	Coding	0.01	9	28	0	NPNT (Missense)	0.045082	0.0163934
M13_GOUT	Coding	0.01	9	28	0	MYO7B (Synonymous)	0.045082	0.0409836
M13_GOUT	Coding	0.01	9	28	0	CCDC85C (Missense)	0.0409836	0.0327869
M13_GOUT	Coding	0.01	9	28	0	INSRR (Missense)	0.0409836	0.0368852
M13_GOUT	Coding	0.01	9	28	0	WDFY3 (Synonymous)	0.0409836	0.0286885
M13_GOUT	Coding	0.01	9	28	0	SLC6A12 (Missense)	0.0368852	0.0286885
M13_GOUT	Coding	0.01	9	28	0	PCED1A (Missense)	0.0327869	0.0286885
M13_GOUT	Coding	0.01	9	28	0	C8B (Missense)	0.0327869	0.0409836
M13_GOUT	Coding	0.01	9	28	0	PINX1 (Missense)	0.0327869	0.0245902
M13_GOUT	Coding	0.01	9	28	0	LACTB (Missense)	0.0327869	0.0204918
M13_ARTHRITISNAS	Coding	0.01	26	29	0	ARRDC2 (Missense)	0.147059	0.00772201
M13_ARTHRITISNAS	Coding	0.01	26	29	0	AP1G1 (pLoF)	0.121324	0
M13_ARTHRITISNAS	Coding	0.01	26	29	0	CD2BP2 (Synonymous)	0.0992647	0
M13_ARTHRITISNAS	Coding	0.01	26	29	0	JMJD1C (Missense)	0.0955882	0.0849421
M13_ARTHRITISNAS	Coding	0.01	26	29	0	TET2 (PTVs)	0.0882353	0
M13_ARTHRITISNAS	Coding	0.01	26	29	0	CTDSPL (Synonymous)	0.0882353	0
M13_ARTHRITISNAS	Coding	0.01	26	29	0	SNAP91 (PTVs)	0.0808824	0
M13_ARTHRITISNAS	Coding	0.01	26	29	0	MMRN1 (Synonymous)	0.0772059	0.03861
M13_ARTHRITISNAS	Coding	0.01	26	29	0	KSR2 (D Missense)	0.0772059	0
M13_ARTHRITISNAS	Coding	0.01	26	29	0	CCDC150 (PTVs)	0.0698529	0
M13_ARTHRITISNAS	Coding	0.01	26	29	0	TBX2 (Synonymous)	0.0588235	0.030888
M13_ARTHRITISNAS	Coding	0.01	26	29	0	CCDC150 (pLoF)	0.0588235	0
M13_ARTHRITISNAS	Coding	0.01	26	29	0	MYOCD (D Missense)	0.0551471	0
M13_ARTHRITISNAS	Coding	0.01	26	29	0	TLN1 (Synonymous)	0.0514706	0.042471
M13_ARTHRITISNAS	Coding	0.01	26	29	0	STAB1 (Synonymous)	0.0441176	0.0540541
M13_ARTHRITISNAS	Coding	0.01	26	29	0	INHBE (Missense)	0.0441176	0.019305
M13_ARTHRITISNAS	Coding	0.01	26	29	0	C9orf50 (Synonymous)	0.0404412	0.030888
M13_ARTHRITISNAS	Coding	0.01	26	29	0	FAM83F (Synonymous)	0.0404412	0.034749
M13_ARTHRITISNAS	Coding	0.01	26	29	0	TK2 (D Missense)	0.0367647	0.023166
M13_ARTHRITISNAS	Coding	0.01	26	29	0	INTS9 (Synonymous)	0.0367647	0.019305
M13_ARTHROSIS_POLY	Coding	0.001	5	15	0	CSPG4 (Missense)	0.142857	0.114286
M13_ARTHROSIS_POLY	Coding	0.001	5	15	0	LIMS2 (D Missense)	0.122449	0.00816327
M13_ARTHROSIS_POLY	Coding	0.001	5	15	0	TENM2 (Missense)	0.118367	0.126531
M13_ARTHROSIS_POLY	Coding	0.001	5	15	0	SLC35A1 (Synonymous)	0.0979592	0.00408163
M13_ARTHROSIS_POLY	Coding	0.001	5	15	0	TTC4 (Synonymous)	0.0979592	0.00408163
M13_ARTHROSIS_POLY	Coding	0.001	5	15	0	CD163L1 (Missense)	0.0897959	0.102041
M13_ARTHROSIS_POLY	Coding	0.001	5	15	0	HMX1 (Missense)	0.0816327	0.0204082
M13_ARTHROSIS_POLY	Coding	0.001	5	15	0	USO1 (Synonymous)	0.077551	0.0734694
M13_ARTHROSIS_POLY	Coding	0.001	5	15	0	CHST13 (D Missense)	0.0734694	0.00408163
M13_ARTHROSIS_POLY	Coding	0.001	5	15	0	C3orf22 (D Missense)	0.0734694	0.00408163
M13_ARTHROSIS_POLY	Coding	0.001	5	15	0	SETX (Missense)	0.0693878	0.0897959
M13_ARTHROSIS_POLY	Coding	0.001	5	15	0	UBA7 (Missense)	0.0693878	0.0612245
M13_ARTHROSIS_POLY	Coding	0.001	5	15	0	CACNA1S (Synonymous)	0.0612245	0.0285714
M13_ARTHROSIS_POLY	Coding	0.001	5	15	0	NOS1 (Missense)	0.0612245	0.0816327
M13_ARTHROSIS_POLY	Coding	0.001	5	15	0	PWP1 (Missense)	0.0571429	0.0163265
M13_ARTHROSIS_POLY	Coding	0.001	5	15	0	TTYH2 (Missense)	0.0530612	0.0326531
M13_ARTHROSIS_POLY	Coding	0.001	5	15	0	GPR156 (Missense)	0.0530612	0.0204082
M13_ARTHROSIS_POLY	Coding	0.001	5	15	0	JADE1 (Missense)	0.044898	0.0163265
M13_ARTHROSIS_POLY	Coding	0.001	5	15	0	HAVCR2 (Synonymous)	0.0408163	0.00408163
M13_ARTHROSIS_POLY	Coding	0.001	5	15	0	ATMIN (Missense)	0.0408163	0.0163265
M13_ARTHTROSIS_COX	Coding	0.001	18	34	0	NR1H2 (Synonymous)	0.246324	0.00784314
M13_ARTHTROSIS_COX	Coding	0.001	18	34	0	NAPSA (Synonymous)	0.235294	0
M13_ARTHTROSIS_COX	Coding	0.001	18	34	0	DIRAS1 (Synonymous)	0.191176	0.00392157
M13_ARTHTROSIS_COX	Coding	0.001	18	34	0	PCDHA1 (Synonymous)	0.161765	0.172549
M13_ARTHTROSIS_COX	Coding	0.001	18	34	0	WDR59 (PTVs)	0.154412	0.00392157
M13_ARTHTROSIS_COX	Coding	0.001	18	34	0	MDC1 (Missense)	0.150735	0.145098
M13_ARTHTROSIS_COX	Coding	0.001	18	34	0	CSF3R (Missense)	0.102941	0.0509804
M13_ARTHTROSIS_COX	Coding	0.001	18	34	0	DCTN2 (D Missense)	0.0772059	0.00392157
M13_ARTHTROSIS_COX	Coding	0.001	18	34	0	ZNRF1 (PTVs)	0.0735294	0.00392157
M13_ARTHTROSIS_COX	Coding	0.001	18	34	0	PLIN4 (Missense)	0.0661765	0.0588235
M13_ARTHTROSIS_COX	Coding	0.001	18	34	0	ADAM17 (D Missense)	0.0588235	0
M13_ARTHTROSIS_COX	Coding	0.001	18	34	0	ELN (Missense)	0.0551471	0.0313725
M13_ARTHTROSIS_COX	Coding	0.001	18	34	0	MINDY2 (Missense)	0.0551471	0.0392157
M13_ARTHTROSIS_COX	Coding	0.001	18	34	0	IDUA (D Missense)	0.0477941	0.027451
M13_ARTHTROSIS_COX	Coding	0.001	18	34	0	ZNF33A (Missense)	0.0477941	0.0313725
M13_ARTHTROSIS_COX	Coding	0.001	18	34	0	NOX4 (Synonymous)	0.0404412	0.00392157
M13_ARTHTROSIS_COX	Coding	0.001	18	34	0	SLC26A1 (D Missense)	0.0404412	0.0235294
M13_ARTHTROSIS_COX	Coding	0.001	18	34	0	CDK3 (Missense)	0.0330882	0.0196078
M13_ARTHTROSIS_COX	Coding	0.001	18	34	0	PARN (Synonymous)	0.0330882	0.00392157
M13_ARTHTROSIS_COX	Coding	0.001	18	34	0	C7orf26 (Synonymous)	0.0330882	0.0196078
M13_ARTHTROSIS_COX_PRIM_ICD10	Coding	0.01	6	11	1	NDUFA9 (Synonymous)	0.287926	0.00591716
M13_ARTHTROSIS_COX_PRIM_ICD10	Coding	0.01	6	11	1	AVPR1A (Synonymous)	0.164087	0
M13_ARTHTROSIS_COX_PRIM_ICD10	Coding	0.01	6	11	1	GSTM2 (Synonymous)	0.148607	0.0177515
M13_ARTHTROSIS_COX_PRIM_ICD10	Coding	0.01	6	11	1	GSTM1 (Synonymous)	0.148607	0.0177515
M13_ARTHTROSIS_COX_PRIM_ICD10	Coding	0.01	6	11	1	CCDC125 (Missense)	0.145511	0.00887574
M13_ARTHTROSIS_COX_PRIM_ICD10	Coding	0.01	6	11	1	IMMP2L (Synonymous)	0.120743	0.035503
M13_ARTHTROSIS_COX_PRIM_ICD10	Coding	0.01	6	11	1	LRRN3 (Synonymous)	0.102167	0.0236686
M13_ARTHTROSIS_COX_PRIM_ICD10	Coding	0.01	6	11	1	NCAPG (Synonymous)	0.0959752	0.00887574
M13_ARTHTROSIS_COX_PRIM_ICD10	Coding	0.01	6	11	1	CEP70 (Synonymous)	0.0928793	0.0325444
M13_ARTHTROSIS_COX_PRIM_ICD10	Coding	0.01	6	11	1	INO80C (Missense)	0.0897833	0.0295858
M13_ARTHTROSIS_COX_PRIM_ICD10	Coding	0.01	6	11	1	SPTB (Missense)	0.0897833	0.118343
M13_ARTHTROSIS_COX_PRIM_ICD10	Coding	0.01	6	11	1	PHF3 (Missense)	0.0866873	0.100592
M13_ARTHTROSIS_COX_PRIM_ICD10	Coding	0.01	6	11	1	CCDC148 (Synonymous)	0.0835913	0.00295858
M13_ARTHTROSIS_COX_PRIM_ICD10	Coding	0.01	6	11	1	LIPM (Synonymous)	0.0835913	0.0118343
M13_ARTHTROSIS_COX_PRIM_ICD10	Coding	0.01	6	11	1	KRT86 (Missense)	0.0681115	0.0414201
M13_ARTHTROSIS_COX_PRIM_ICD10	Coding	0.01	6	11	1	EXO1 (Missense)	0.0681115	0.056213
M13_ARTHTROSIS_COX_PRIM_ICD10	Coding	0.01	6	11	1	HPS1 (Synonymous)	0.0650155	0.056213
M13_ARTHTROSIS_COX_PRIM_ICD10	Coding	0.01	6	11	1	VWCE (Missense)	0.0619195	0.0414201
M13_ARTHTROSIS_COX_PRIM_ICD10	Coding	0.01	6	11	1	MBD4 (D Missense)	0.0588235	0.0118343
M13_ARTHTROSIS_COX_PRIM_ICD10	Coding	0.01	6	11	1	MAGEL2 (Missense)	0.0588235	0.0532544
M13_ARTHROSIS_KNEE	Coding	0.01	31	58	0	DAAM2 (Missense)	0.234201	0.113208
M13_ARTHROSIS_KNEE	Coding	0.01	31	58	0	CSF3R (Missense)	0.215613	0.0641509
M13_ARTHROSIS_KNEE	Coding	0.01	31	58	0	SETX (Missense)	0.126394	0.0716981
M13_ARTHROSIS_KNEE	Coding	0.01	31	58	0	CSPG4 (Missense)	0.100372	0.14717
M13_ARTHROSIS_KNEE	Coding	0.01	31	58	0	ONECUT2 (Missense)	0.0929368	0.0150943
M13_ARTHROSIS_KNEE	Coding	0.01	31	58	0	RFX7 (Missense)	0.0892193	0.0301887
M13_ARTHROSIS_KNEE	Coding	0.01	31	58	0	GLDC (Missense)	0.0892193	0.0754717
M13_ARTHROSIS_KNEE	Coding	0.01	31	58	0	FBXO46 (Synonymous)	0.0892193	0.00754717
M13_ARTHROSIS_KNEE	Coding	0.01	31	58	0	PI4KA (Synonymous)	0.0855019	0.0792453
M13_ARTHROSIS_KNEE	Coding	0.01	31	58	0	PCSK5 (Synonymous)	0.0855019	0.045283
M13_ARTHROSIS_KNEE	Coding	0.01	31	58	0	ZDHHC8 (Missense)	0.0817844	0.0301887
M13_ARTHROSIS_KNEE	Coding	0.01	31	58	0	FAP (Synonymous)	0.0743494	0.0867925
M13_ARTHROSIS_KNEE	Coding	0.01	31	58	0	CAMTA2 (Synonymous)	0.070632	0.0188679
M13_ARTHROSIS_KNEE	Coding	0.01	31	58	0	LMBRD2 (Missense)	0.0669145	0.0150943
M13_ARTHROSIS_KNEE	Coding	0.01	31	58	0	PKM (Missense)	0.063197	0.0150943
M13_ARTHROSIS_KNEE	Coding	0.01	31	58	0	DNMT3A (D Missense)	0.0594796	0.00377358
M13_ARTHROSIS_KNEE	Coding	0.01	31	58	0	FER1L5 (D Missense)	0.0594796	0.00754717
M13_ARTHROSIS_KNEE	Coding	0.01	31	58	0	C8orf86 (Missense)	0.0594796	0.00377358
M13_ARTHROSIS_KNEE	Coding	0.01	31	58	0	UBAC2 (Missense)	0.0594796	0.0264151
M13_ARTHROSIS_KNEE	Coding	0.01	31	58	0	DNMT3A (Missense)	0.0594796	0.00377358
M13_ARTHROSIS_KNEE_PRIM_ICD10	Coding	0.001	8	16	0	SSPO (Synonymous)	0.122388	0.109467
M13_ARTHROSIS_KNEE_PRIM_ICD10	Coding	0.001	8	16	0	PODNL1 (Missense)	0.0626866	0.0650888
M13_ARTHROSIS_KNEE_PRIM_ICD10	Coding	0.001	8	16	0	TLN1 (Synonymous)	0.0597015	0.0384615
M13_ARTHROSIS_KNEE_PRIM_ICD10	Coding	0.001	8	16	0	PARD3B (Missense)	0.0507463	0.0295858
M13_ARTHROSIS_KNEE_PRIM_ICD10	Coding	0.001	8	16	0	WDR1 (Synonymous)	0.0477612	0.035503
M13_ARTHROSIS_KNEE_PRIM_ICD10	Coding	0.001	8	16	0	SEMA3D (Missense)	0.0447761	0.0236686
M13_ARTHROSIS_KNEE_PRIM_ICD10	Coding	0.001	8	16	0	ACIN1 (Missense)	0.038806	0.0177515
M13_ARTHROSIS_KNEE_PRIM_ICD10	Coding	0.001	8	16	0	TSPAN16 (Missense)	0.038806	0.0177515
M13_ARTHROSIS_KNEE_PRIM_ICD10	Coding	0.001	8	16	0	OR1L6 (Missense)	0.0358209	0.00887574
M13_ARTHROSIS_KNEE_PRIM_ICD10	Coding	0.001	8	16	0	PDE2A (Synonymous)	0.0358209	0.0207101
M13_ARTHROSIS_KNEE_PRIM_ICD10	Coding	0.001	8	16	0	CBWD5 (PTVs)	0.0358209	0.0207101
M13_ARTHROSIS_KNEE_PRIM_ICD10	Coding	0.001	8	16	0	MAZ (Missense)	0.0358209	0.0384615
M13_ARTHROSIS_KNEE_PRIM_ICD10	Coding	0.001	8	16	0	ACPP (Missense)	0.0358209	0.00591716
M13_ARTHROSIS_KNEE_PRIM_ICD10	Coding	0.001	8	16	0	SSTR2 (D Missense)	0.0328358	0
M13_ARTHROSIS_KNEE_PRIM_ICD10	Coding	0.001	8	16	0	PKD2L1 (Synonymous)	0.0328358	0.0207101
M13_ARTHROSIS_KNEE_PRIM_ICD10	Coding	0.001	8	16	0	DOCK3 (Missense)	0.0328358	0.0443787
M13_ARTHROSIS_KNEE_PRIM_ICD10	Coding	0.001	8	16	0	MAP2K4 (Synonymous)	0.0328358	0.00591716
M13_ARTHROSIS_KNEE_PRIM_ICD10	Coding	0.001	8	16	0	ABCB4 (D Missense)	0.0298507	0.0443787
M13_ARTHROSIS_KNEE_PRIM_ICD10	Coding	0.001	8	16	0	NCOA7 (Missense)	0.0298507	0.0207101
M13_ARTHROSIS_KNEE_PRIM_ICD10	Coding	0.001	8	16	0	VRTN (Synonymous)	0.0298507	0.0266272
M13_ARTHROSIS_OTH	Coding	0.01	31	60	0	DMXL2 (Missense)	0.147059	0.0512821
M13_ARTHROSIS_OTH	Coding	0.01	31	60	0	ZNF461 (PTVs)	0.132353	0.003663
M13_ARTHROSIS_OTH	Coding	0.01	31	60	0	CSMD2 (Synonymous)	0.113971	0.0989011
M13_ARTHROSIS_OTH	Coding	0.01	31	60	0	TET2 (PTVs)	0.110294	0
M13_ARTHROSIS_OTH	Coding	0.01	31	60	0	S100A14 (Synonymous)	0.106618	0
M13_ARTHROSIS_OTH	Coding	0.01	31	60	0	RPS9 (PTVs)	0.102941	0.003663
M13_ARTHROSIS_OTH	Coding	0.01	31	60	0	RPS9 (pLoF)	0.102941	0.003663
M13_ARTHROSIS_OTH	Coding	0.01	31	60	0	NUP188 (Synonymous)	0.0955882	0.00732601
M13_ARTHROSIS_OTH	Coding	0.01	31	60	0	MED16 (Synonymous)	0.0882353	0.0989011
M13_ARTHROSIS_OTH	Coding	0.01	31	60	0	CPZ (Missense)	0.0772059	0.047619
M13_ARTHROSIS_OTH	Coding	0.01	31	60	0	THNSL2 (Missense)	0.0772059	0.00732601
M13_ARTHROSIS_OTH	Coding	0.01	31	60	0	TGM4 (Synonymous)	0.0735294	0.025641
M13_ARTHROSIS_OTH	Coding	0.01	31	60	0	GLDC (Missense)	0.0735294	0.0622711
M13_ARTHROSIS_OTH	Coding	0.01	31	60	0	CACNA2D1 (Synonymous)	0.0698529	0.043956
M13_ARTHROSIS_OTH	Coding	0.01	31	60	0	LILRB3 (pLoF)	0.0698529	0.003663
M13_ARTHROSIS_OTH	Coding	0.01	31	60	0	LILRB3 (PTVs)	0.0698529	0.003663
M13_ARTHROSIS_OTH	Coding	0.01	31	60	0	HLA-A (Missense)	0.0661765	0.0915751
M13_ARTHROSIS_OTH	Coding	0.01	31	60	0	C6 (Missense)	0.0625	0.0586081
M13_ARTHROSIS_OTH	Coding	0.01	31	60	0	AHDC1 (Synonymous)	0.0588235	0.0659341
M13_ARTHROSIS_OTH	Coding	0.01	31	60	0	MRTO4 (Synonymous)	0.0551471	0.014652
M13_OTHERJOINT	Coding	0.01	40	66	2	LOXHD1 (Missense)	0.18705	0.125
M13_OTHERJOINT	Coding	0.01	40	66	2	LMTK2 (Missense)	0.125899	0.0464286
M13_OTHERJOINT	Coding	0.01	40	66	2	SYNE2 (Synonymous)	0.122302	0.0892857
M13_OTHERJOINT	Coding	0.01	40	66	2	C1orf122 (Synonymous)	0.107914	0.0214286
M13_OTHERJOINT	Coding	0.01	40	66	2	YRDC (Synonymous)	0.104317	0.0178571
M13_OTHERJOINT	Coding	0.01	40	66	2	MARCH10 (Synonymous)	0.100719	0.0428571
M13_OTHERJOINT	Coding	0.01	40	66	2	EP400 (Synonymous)	0.0971223	0.121429
M13_OTHERJOINT	Coding	0.01	40	66	2	ZSWIM8 (Missense)	0.0899281	0.0178571
M13_OTHERJOINT	Coding	0.01	40	66	2	TMEM201 (Missense)	0.0899281	0.0321429
M13_OTHERJOINT	Coding	0.01	40	66	2	STPG1 (Missense)	0.0791367	0.0142857
M13_OTHERJOINT	Coding	0.01	40	66	2	CRB2 (Missense)	0.0755396	0.0357143
M13_OTHERJOINT	Coding	0.01	40	66	2	C19orf57 (Missense)	0.0719424	0.0607143
M13_OTHERJOINT	Coding	0.01	40	66	2	GPRC6A (Missense)	0.0719424	0.025
M13_OTHERJOINT	Coding	0.01	40	66	2	TANC2 (Missense)	0.0611511	0.025
M13_OTHERJOINT	Coding	0.01	40	66	2	SCN7A (Synonymous)	0.0611511	0.0107143
M13_OTHERJOINT	Coding	0.01	40	66	2	THNSL1 (Synonymous)	0.057554	0
M13_OTHERJOINT	Coding	0.01	40	66	2	GPR45 (Synonymous)	0.0539568	0.0178571
M13_OTHERJOINT	Coding	0.01	40	66	2	SLC35B4 (Missense)	0.0539568	0.00357143
M13_OTHERJOINT	Coding	0.01	40	66	2	LRRFIP1 (Missense)	0.0503597	0.0428571
M13_OTHERJOINT	Coding	0.01	40	66	2	USP34 (Missense)	0.0503597	0.05
M13_TOEDEFORMOTH	Coding	0.001	4	4	0	DNAH2 (Synonymous)	0.0962343	0.134454
M13_TOEDEFORMOTH	Coding	0.001	4	4	0	OPN3 (Missense)	0.0794979	0.0210084
M13_TOEDEFORMOTH	Coding	0.001	4	4	0	SEC11C (Synonymous)	0.0669456	0.00420168
M13_TOEDEFORMOTH	Coding	0.001	4	4	0	HIST2H2AC (Missense)	0.0627615	0
M13_TOEDEFORMOTH	Coding	0.001	4	4	0	ECM2 (pLoF)	0.0502092	0
M13_TOEDEFORMOTH	Coding	0.001	4	4	0	NR1D1 (Missense)	0.0502092	0.0168067
M13_TOEDEFORMOTH	Coding	0.001	4	4	0	CENPP (pLoF)	0.0502092	0
M13_TOEDEFORMOTH	Coding	0.001	4	4	0	ANKRD30B (Missense)	0.0502092	0.0546218
M13_TOEDEFORMOTH	Coding	0.001	4	4	0	ZNF318 (Missense)	0.0502092	0.0630252
M13_TOEDEFORMOTH	Coding	0.001	4	4	0	GLDN (Missense)	0.0460251	0.0294118
M13_TOEDEFORMOTH	Coding	0.001	4	4	0	PATE1 (PTVs)	0.041841	0
M13_TOEDEFORMOTH	Coding	0.001	4	4	0	LYST (pLoF)	0.041841	0
M13_TOEDEFORMOTH	Coding	0.001	4	4	0	PATE1 (pLoF)	0.041841	0
M13_TOEDEFORMOTH	Coding	0.001	4	4	0	POLR2D (Synonymous)	0.041841	0
M13_TOEDEFORMOTH	Coding	0.001	4	4	0	LYST (PTVs)	0.041841	0
M13_TOEDEFORMOTH	Coding	0.001	4	4	0	BDP1 (Synonymous)	0.0376569	0.0210084
M13_TOEDEFORMOTH	Coding	0.001	4	4	0	PPP1R12C (Missense)	0.0334728	0.0210084
M13_TOEDEFORMOTH	Coding	0.001	4	4	0	STAP2 (pLoF)	0.0334728	0
M13_TOEDEFORMOTH	Coding	0.001	4	4	0	MMAB (pLoF)	0.0334728	0
M13_TOEDEFORMOTH	Coding	0.001	4	4	0	STAP2 (PTVs)	0.0334728	0.00420168
M13_HALLUXVALGUS	Coding	1e-05	5	15	0	ANKRD30B (Missense)	0.0784314	0.045082
M13_HALLUXVALGUS	Coding	1e-05	5	15	0	HR (Missense)	0.0686275	0.0532787
M13_HALLUXVALGUS	Coding	1e-05	5	15	0	CARM1 (Synonymous)	0.0686275	0.0204918
M13_HALLUXVALGUS	Coding	1e-05	5	15	0	TSC2 (Missense)	0.0637255	0.102459
M13_HALLUXVALGUS	Coding	1e-05	5	15	0	ADGRB3 (Synonymous)	0.0539216	0.057377
M13_HALLUXVALGUS	Coding	1e-05	5	15	0	SGPP1 (Synonymous)	0.0441176	0.0122951
M13_HALLUXVALGUS	Coding	1e-05	5	15	0	SARM1 (Missense)	0.0441176	0.0532787
M13_HALLUXVALGUS	Coding	1e-05	5	15	0	ZNF44 (Missense)	0.0441176	0.0327869
M13_HALLUXVALGUS	Coding	1e-05	5	15	0	AUTS2 (Missense)	0.0392157	0.0163934
M13_HALLUXVALGUS	Coding	1e-05	5	15	0	LACTBL1 (Missense)	0.0343137	0.0327869
M13_HALLUXVALGUS	Coding	1e-05	5	15	0	LRRC56 (Synonymous)	0.0343137	0.0286885
M13_HALLUXVALGUS	Coding	1e-05	5	15	0	ANKRD45 (Missense)	0.0294118	0.045082
M13_HALLUXVALGUS	Coding	1e-05	5	15	0	ELOA2 (Synonymous)	0.0294118	0.0491803
M13_HALLUXVALGUS	Coding	1e-05	5	15	0	ILK (Missense)	0.0294118	0.0245902
M13_HALLUXVALGUS	Coding	1e-05	5	15	0	CPED1 (Missense)	0.0294118	0.0368852
M13_HALLUXVALGUS	Coding	1e-05	5	15	0	ITLN2 (Synonymous)	0.0294118	0.0245902
M13_HALLUXVALGUS	Coding	1e-05	5	15	0	PCDH17 (Synonymous)	0.0245098	0.0204918
M13_HALLUXVALGUS	Coding	1e-05	5	15	0	LRP4 (Synonymous)	0.0196078	0.0204918
M13_HALLUXVALGUS	Coding	1e-05	5	15	0	RASAL1 (Missense)	0.0196078	0.0122951
M13_HALLUXVALGUS	Coding	1e-05	5	15	0	PRKCH (Missense)	0.0196078	0.0122951
M13_HAMMERTOE	Coding	0.001	5	2	0	TP53TG3D (Synonymous)	0.135747	0
M13_HAMMERTOE	Coding	0.001	5	2	0	POLRMT (Missense)	0.0950226	0.112971
M13_HAMMERTOE	Coding	0.001	5	2	0	ADAMTS12 (Missense)	0.0633484	0.041841
M13_HAMMERTOE	Coding	0.001	5	2	0	ACKR1 (Missense)	0.0588235	0.0083682
M13_HAMMERTOE	Coding	0.001	5	2	0	MYO19 (Missense)	0.0588235	0.0543933
M13_HAMMERTOE	Coding	0.001	5	2	0	ADGRB3 (Synonymous)	0.0542986	0.0460251
M13_HAMMERTOE	Coding	0.001	5	2	0	NPIPB11 (Synonymous)	0.0497738	0.0585774
M13_HAMMERTOE	Coding	0.001	5	2	0	GGT6 (Missense)	0.040724	0.0376569
M13_HAMMERTOE	Coding	0.001	5	2	0	RPL28 (Missense)	0.040724	0.0125523
M13_HAMMERTOE	Coding	0.001	5	2	0	GPSM1 (Missense)	0.0361991	0.0334728
M13_HAMMERTOE	Coding	0.001	5	2	0	A2ML1 (Synonymous)	0.0361991	0.0167364
M13_HAMMERTOE	Coding	0.001	5	2	0	NCK1 (Synonymous)	0.0361991	0.0251046
M13_HAMMERTOE	Coding	0.001	5	2	0	ONECUT3 (Missense)	0.0316742	0.0209205
M13_HAMMERTOE	Coding	0.001	5	2	0	KRT82 (D Missense)	0.0316742	0.0209205
M13_HAMMERTOE	Coding	0.001	5	2	0	VPS51 (Missense)	0.0316742	0.041841
M13_HAMMERTOE	Coding	0.001	5	2	0	PER1 (Synonymous)	0.0271493	0.0125523
M13_HAMMERTOE	Coding	0.001	5	2	0	OR2H1 (Missense)	0.0271493	0.0711297
M13_HAMMERTOE	Coding	0.001	5	2	0	TM9SF2 (Synonymous)	0.0271493	0.0334728
M13_HAMMERTOE	Coding	0.001	5	2	0	MRPL3 (Missense)	0.0271493	0.0125523
M13_HAMMERTOE	Coding	0.001	5	2	0	KANK4 (Missense)	0.0271493	0.0251046
M13_KNEEDERANGEMENTS	Coding	0.01	22	24	2	CABIN1 (Missense)	0.119048	0.0674603
M13_KNEEDERANGEMENTS	Coding	0.01	22	24	2	CHD7 (Missense)	0.107143	0.0714286
M13_KNEEDERANGEMENTS	Coding	0.01	22	24	2	TFAP2B (Missense)	0.0634921	0.00793651
M13_KNEEDERANGEMENTS	Coding	0.01	22	24	2	AHCYL1 (D Missense)	0.0595238	0.00396825
M13_KNEEDERANGEMENTS	Coding	0.01	22	24	2	SEC24D (Missense)	0.0555556	0.0634921
M13_KNEEDERANGEMENTS	Coding	0.01	22	24	2	TPSD1 (Missense)	0.0515873	0.047619
M13_KNEEDERANGEMENTS	Coding	0.01	22	24	2	PADI4 (Missense)	0.0515873	0.0396825
M13_KNEEDERANGEMENTS	Coding	0.01	22	24	2	COBL (Missense)	0.0515873	0.047619
M13_KNEEDERANGEMENTS	Coding	0.01	22	24	2	CDH24 (Missense)	0.0515873	0.047619
M13_KNEEDERANGEMENTS	Coding	0.01	22	24	2	GPR6 (Synonymous)	0.047619	0
M13_KNEEDERANGEMENTS	Coding	0.01	22	24	2	TLN1 (Synonymous)	0.047619	0.0753968
M13_KNEEDERANGEMENTS	Coding	0.01	22	24	2	CACNA1G (PTVs)	0.0436508	0
M13_KNEEDERANGEMENTS	Coding	0.01	22	24	2	CACNA1G (pLoF)	0.0436508	0
M13_KNEEDERANGEMENTS	Coding	0.01	22	24	2	TRAPPC9 (Synonymous)	0.0396825	0.031746
M13_KNEEDERANGEMENTS	Coding	0.01	22	24	2	CRIM1 (Synonymous)	0.0396825	0.015873
M13_KNEEDERANGEMENTS	Coding	0.01	22	24	2	SYN3 (Missense)	0.0396825	0.0357143
M13_KNEEDERANGEMENTS	Coding	0.01	22	24	2	RRP8 (Missense)	0.0396825	0.031746
M13_KNEEDERANGEMENTS	Coding	0.01	22	24	2	PSG4 (PTVs)	0.0396825	0
M13_KNEEDERANGEMENTS	Coding	0.01	22	24	2	ACO2 (Synonymous)	0.0357143	0.0198413
M13_KNEEDERANGEMENTS	Coding	0.01	22	24	2	PDE6A (PTVs)	0.0357143	0.00396825
M13_MENISCUSDERANGEMENTS	Coding	0.01	26	23	1	THBS3 (PTVs)	0.084	0.004
M13_MENISCUSDERANGEMENTS	Coding	0.01	26	23	1	ZNF76 (Synonymous)	0.084	0.02
M13_MENISCUSDERANGEMENTS	Coding	0.01	26	23	1	PADI4 (Missense)	0.08	0.036
M13_MENISCUSDERANGEMENTS	Coding	0.01	26	23	1	TFAP2B (Missense)	0.076	0.008
M13_MENISCUSDERANGEMENTS	Coding	0.01	26	23	1	SEC24D (Missense)	0.072	0.06
M13_MENISCUSDERANGEMENTS	Coding	0.01	26	23	1	AHCYL1 (D Missense)	0.064	0.008
M13_MENISCUSDERANGEMENTS	Coding	0.01	26	23	1	CABIN1 (Missense)	0.064	0.084
M13_MENISCUSDERANGEMENTS	Coding	0.01	26	23	1	KEAP1 (Synonymous)	0.064	0.036
M13_MENISCUSDERANGEMENTS	Coding	0.01	26	23	1	RNGTT (Missense)	0.06	0.02
M13_MENISCUSDERANGEMENTS	Coding	0.01	26	23	1	TRIM65 (Missense)	0.056	0.048
M13_MENISCUSDERANGEMENTS	Coding	0.01	26	23	1	PCDH7 (D Missense)	0.056	0
M13_MENISCUSDERANGEMENTS	Coding	0.01	26	23	1	SYN3 (Missense)	0.056	0.028
M13_MENISCUSDERANGEMENTS	Coding	0.01	26	23	1	RALGAPA1 (Missense)	0.052	0.04
M13_MENISCUSDERANGEMENTS	Coding	0.01	26	23	1	THBS3 (pLoF)	0.052	0
M13_MENISCUSDERANGEMENTS	Coding	0.01	26	23	1	BRD8 (Missense)	0.052	0.012
M13_MENISCUSDERANGEMENTS	Coding	0.01	26	23	1	SEC24D (D Missense)	0.048	0.032
M13_MENISCUSDERANGEMENTS	Coding	0.01	26	23	1	COBL (Missense)	0.048	0.032
M13_MENISCUSDERANGEMENTS	Coding	0.01	26	23	1	CACNA1G (PTVs)	0.044	0
M13_MENISCUSDERANGEMENTS	Coding	0.01	26	23	1	CACNA1G (pLoF)	0.044	0
M13_MENISCUSDERANGEMENTS	Coding	0.01	26	23	1	LRRFIP1 (Missense)	0.04	0.052
M13_JOINTOTH	Coding	0.01	18	36	0	CSF3R (Missense)	0.176471	0.0817121
M13_JOINTOTH	Coding	0.01	18	36	0	TMEM8A (Missense)	0.156863	0.0972763
M13_JOINTOTH	Coding	0.01	18	36	0	LOXHD1 (Missense)	0.0980392	0.128405
M13_JOINTOTH	Coding	0.01	18	36	0	TCHH (Synonymous)	0.0941176	0.0350195
M13_JOINTOTH	Coding	0.01	18	36	0	NPC2 (PTVs)	0.0784314	0.0311284
M13_JOINTOTH	Coding	0.01	18	36	0	NPC2 (pLoF)	0.0745098	0.0311284
M13_JOINTOTH	Coding	0.01	18	36	0	REM1 (Missense)	0.0705882	0.00389105
M13_JOINTOTH	Coding	0.01	18	36	0	TMEM169 (Synonymous)	0.0666667	0.0194553
M13_JOINTOTH	Coding	0.01	18	36	0	KIN (PTVs)	0.0588235	0
M13_JOINTOTH	Coding	0.01	18	36	0	KIN (pLoF)	0.0588235	0
M13_JOINTOTH	Coding	0.01	18	36	0	GDF1 (Missense)	0.054902	0.0155642
M13_JOINTOTH	Coding	0.01	18	36	0	CERS1 (Missense)	0.054902	0.0155642
M13_JOINTOTH	Coding	0.01	18	36	0	SYNJ1 (Missense)	0.054902	0.0116732
M13_JOINTOTH	Coding	0.01	18	36	0	GRID2 (Missense)	0.0509804	0
M13_JOINTOTH	Coding	0.01	18	36	0	GRIP2 (Missense)	0.0509804	0.0583658
M13_JOINTOTH	Coding	0.01	18	36	0	COL27A1 (Synonymous)	0.0470588	0.0466926
M13_JOINTOTH	Coding	0.01	18	36	0	REM1 (D Missense)	0.0470588	0.00389105
M13_JOINTOTH	Coding	0.01	18	36	0	PKDREJ (D Missense)	0.0431373	0
M13_JOINTOTH	Coding	0.01	18	36	0	CYP21A2 (PTVs)	0.0431373	0
M13_JOINTOTH	Coding	0.01	18	36	0	PSENEN (Synonymous)	0.0431373	0
M13_SLE	Coding	0.01	0	0	0	PRDM9 (Missense)	0.105422	0.135542
M13_SLE	Coding	0.01	0	0	0	SETD1B (Missense)	0.0933735	0.0843373
M13_SLE	Coding	0.01	0	0	0	TCHH (Synonymous)	0.0783133	0.0662651
M13_SLE	Coding	0.01	0	0	0	IQCN (Synonymous)	0.0783133	0.0180723
M13_SLE	Coding	0.01	0	0	0	PIKFYVE (Synonymous)	0.0753012	0.0120482
M13_SLE	Coding	0.01	0	0	0	MEGF8 (Synonymous)	0.0753012	0.0843373
M13_SLE	Coding	0.01	0	0	0	SERPINA6 (Synonymous)	0.0722892	0
M13_SLE	Coding	0.01	0	0	0	FOXJ3 (Missense)	0.0692771	0.00903614
M13_SLE	Coding	0.01	0	0	0	TMUB2 (Synonymous)	0.0662651	0
M13_SLE	Coding	0.01	0	0	0	AIPL1 (D Missense)	0.0662651	0.0301205
M13_SLE	Coding	0.01	0	0	0	ABHD14A-ACY1 (D Missense)	0.060241	0.0120482
M13_SLE	Coding	0.01	0	0	0	ACY1 (D Missense)	0.060241	0.0120482
M13_SLE	Coding	0.01	0	0	0	RCVRN (Synonymous)	0.0572289	0
M13_SLE	Coding	0.01	0	0	0	PSMC5 (Synonymous)	0.0572289	0.0120482
M13_SLE	Coding	0.01	0	0	0	FAHD1 (Missense)	0.0542169	0.0150602
M13_SLE	Coding	0.01	0	0	0	CAPS2 (PTVs)	0.0542169	0.0120482
M13_SLE	Coding	0.01	0	0	0	GNG13 (Missense)	0.0542169	0
M13_SLE	Coding	0.01	0	0	0	CNOT10 (Missense)	0.0542169	0.0271084
M13_SLE	Coding	0.01	0	0	0	CEP250 (Missense)	0.0542169	0.0512048
M13_SLE	Coding	0.01	0	0	0	CAPS2 (pLoF)	0.0542169	0.0120482
M13_OTHCONN	Coding	0.001	3	6	0	ATP2A3 (Missense)	0.0769231	0.0386905
M13_OTHCONN	Coding	0.001	3	6	0	POLQ (Missense)	0.0710059	0.0446429
M13_OTHCONN	Coding	0.001	3	6	0	PRX (Missense)	0.056213	0.0714286
M13_OTHCONN	Coding	0.001	3	6	0	PSORS1C1 (Missense)	0.0532544	0.0327381
M13_OTHCONN	Coding	0.001	3	6	0	CYFIP1 (Missense)	0.0502959	0.0386905
M13_OTHCONN	Coding	0.001	3	6	0	NOB1 (Missense)	0.0473373	0.0684524
M13_OTHCONN	Coding	0.001	3	6	0	SF3B1 (Synonymous)	0.0473373	0.0297619
M13_OTHCONN	Coding	0.001	3	6	0	ATP2A3 (D Missense)	0.0473373	0.0238095
M13_OTHCONN	Coding	0.001	3	6	0	RALGDS (Synonymous)	0.0443787	0.0416667
M13_OTHCONN	Coding	0.001	3	6	0	ZNF462 (Synonymous)	0.035503	0.0535714
M13_OTHCONN	Coding	0.001	3	6	0	TCP11 (Missense)	0.035503	0.0327381
M13_OTHCONN	Coding	0.001	3	6	0	ARL13B (PTVs)	0.035503	0
M13_OTHCONN	Coding	0.001	3	6	0	KLHDC7A (Synonymous)	0.035503	0.0178571
M13_OTHCONN	Coding	0.001	3	6	0	HS1BP3 (Missense)	0.0325444	0.0416667
M13_OTHCONN	Coding	0.001	3	6	0	OSBPL3 (Synonymous)	0.0325444	0.0416667
M13_OTHCONN	Coding	0.001	3	6	0	AMPH (Synonymous)	0.0325444	0.00595238
M13_OTHCONN	Coding	0.001	3	6	0	GPR137 (Missense)	0.0325444	0.0297619
M13_OTHCONN	Coding	0.001	3	6	0	ARL13B (pLoF)	0.0325444	0
M13_OTHCONN	Coding	0.001	3	6	0	APOL4 (pLoF)	0.0325444	0
M13_OTHCONN	Coding	0.001	3	6	0	ACSL6 (Synonymous)	0.0295858	0.0267857
M13_POLYMYALGIA	Coding	0.001	0	2	0	CES5A (Missense)	0.0838323	0.0477612
M13_POLYMYALGIA	Coding	0.001	0	2	0	PSORS1C1 (Missense)	0.0808383	0.0298507
M13_POLYMYALGIA	Coding	0.001	0	2	0	PLOD3 (Synonymous)	0.0718563	0.0537313
M13_POLYMYALGIA	Coding	0.001	0	2	0	FLNB (Synonymous)	0.0718563	0.0626866
M13_POLYMYALGIA	Coding	0.001	0	2	0	CPLANE1 (Synonymous)	0.0688623	0.0716418
M13_POLYMYALGIA	Coding	0.001	0	2	0	GPCPD1 (Synonymous)	0.0628743	0.0238806
M13_POLYMYALGIA	Coding	0.001	0	2	0	NOB1 (Missense)	0.0628743	0.0537313
M13_POLYMYALGIA	Coding	0.001	0	2	0	IL15 (Missense)	0.0568862	0.00597015
M13_POLYMYALGIA	Coding	0.001	0	2	0	CDSN (Missense)	0.0538922	0.0238806
M13_POLYMYALGIA	Coding	0.001	0	2	0	TCP11 (Missense)	0.0538922	0.0507463
M13_POLYMYALGIA	Coding	0.001	0	2	0	INHBE (Missense)	0.0508982	0.00895522
M13_POLYMYALGIA	Coding	0.001	0	2	0	HHIP (Synonymous)	0.0508982	0.00597015
M13_POLYMYALGIA	Coding	0.001	0	2	0	ZNF106 (Synonymous)	0.0479042	0.0626866
M13_POLYMYALGIA	Coding	0.001	0	2	0	MCM8 (Missense)	0.0479042	0.0507463
M13_POLYMYALGIA	Coding	0.001	0	2	0	HLA-DRA (Synonymous)	0.0479042	0.00895522
M13_POLYMYALGIA	Coding	0.001	0	2	0	ZFHX2 (Missense)	0.0449102	0.0716418
M13_POLYMYALGIA	Coding	0.001	0	2	0	RABGAP1 (Synonymous)	0.0419162	0.0149254
M13_POLYMYALGIA	Coding	0.001	0	2	0	RFTN1 (Missense)	0.0389222	0.00597015
M13_POLYMYALGIA	Coding	0.001	0	2	0	SF3B1 (Synonymous)	0.0389222	0.0328358
M13_POLYMYALGIA	Coding	0.001	0	2	0	SLC9A2 (Synonymous)	0.0389222	0.0149254
M13_DEFORMDORSO	Coding	0.001	7	7	0	FREM2 (Missense)	0.110368	0.120401
M13_DEFORMDORSO	Coding	0.001	7	7	0	LOXHD1 (Missense)	0.090301	0.0702341
M13_DEFORMDORSO	Coding	0.001	7	7	0	DNAH2 (Synonymous)	0.0869565	0.0735786
M13_DEFORMDORSO	Coding	0.001	7	7	0	COL2A1 (Synonymous)	0.0802676	0.0602007
M13_DEFORMDORSO	Coding	0.001	7	7	0	LCORL (Synonymous)	0.0702341	0.0535117
M13_DEFORMDORSO	Coding	0.001	7	7	0	ZNF853 (Missense)	0.0468227	0.0301003
M13_DEFORMDORSO	Coding	0.001	7	7	0	TGS1 (Missense)	0.0468227	0.0602007
M13_DEFORMDORSO	Coding	0.001	7	7	0	HERC6 (Missense)	0.0468227	0.0501672
M13_DEFORMDORSO	Coding	0.001	7	7	0	CDC42EP5 (Missense)	0.0434783	0.0434783
M13_DEFORMDORSO	Coding	0.001	7	7	0	KCNK16 (Missense)	0.0434783	0.0468227
M13_DEFORMDORSO	Coding	0.001	7	7	0	APC (Missense)	0.0401338	0.0501672
M13_DEFORMDORSO	Coding	0.001	7	7	0	CACNB3 (Missense)	0.0367893	0.00668896
M13_DEFORMDORSO	Coding	0.001	7	7	0	NQO1 (Missense)	0.0367893	0.0100334
M13_DEFORMDORSO	Coding	0.001	7	7	0	RHBDL1 (Synonymous)	0.0367893	0.0334448
M13_DEFORMDORSO	Coding	0.001	7	7	0	ARL2-SNX15 (Missense)	0.0367893	0
M13_DEFORMDORSO	Coding	0.001	7	7	0	SNX15 (Missense)	0.0334448	0
M13_DEFORMDORSO	Coding	0.001	7	7	0	RBMS2 (Missense)	0.0334448	0.0133779
M13_DEFORMDORSO	Coding	0.001	7	7	0	AK2 (Missense)	0.0334448	0.0133779
M13_DEFORMDORSO	Coding	0.001	7	7	0	GOLGA8B (Missense)	0.0334448	0.00334448
M13_DEFORMDORSO	Coding	0.001	7	7	0	ELOA (Synonymous)	0.0334448	0.0200669
M13_SPONDYLOPATHY	Coding	0.01	26	45	0	ASTE1 (PTVs)	0.164038	0.00316456
M13_SPONDYLOPATHY	Coding	0.01	26	45	0	HBA1 (Missense)	0.160883	0
M13_SPONDYLOPATHY	Coding	0.01	26	45	0	HBA1 (D Missense)	0.160883	0
M13_SPONDYLOPATHY	Coding	0.01	26	45	0	MICAL2 (Missense)	0.154574	0.136076
M13_SPONDYLOPATHY	Coding	0.01	26	45	0	KIF11 (Missense)	0.141956	0.00632911
M13_SPONDYLOPATHY	Coding	0.01	26	45	0	RAB1A (Missense)	0.132492	0.0126582
M13_SPONDYLOPATHY	Coding	0.01	26	45	0	SCNM1 (Missense)	0.119874	0.028481
M13_SPONDYLOPATHY	Coding	0.01	26	45	0	IRAK2 (Synonymous)	0.107256	0.0189873
M13_SPONDYLOPATHY	Coding	0.01	26	45	0	OXA1L (PTVs)	0.0883281	0.00632911
M13_SPONDYLOPATHY	Coding	0.01	26	45	0	TBC1D17 (Missense)	0.0883281	0.00949367
M13_SPONDYLOPATHY	Coding	0.01	26	45	0	ADAMTS7 (Synonymous)	0.0851735	0.0917722
M13_SPONDYLOPATHY	Coding	0.01	26	45	0	IMPG2 (Missense)	0.0788644	0.028481
M13_SPONDYLOPATHY	Coding	0.01	26	45	0	LIG4 (D Missense)	0.0694006	0
M13_SPONDYLOPATHY	Coding	0.01	26	45	0	CFTR (Synonymous)	0.0694006	0.0474684
M13_SPONDYLOPATHY	Coding	0.01	26	45	0	ASXL1 (PTVs)	0.0662461	0
M13_SPONDYLOPATHY	Coding	0.01	26	45	0	ASXL1 (pLoF)	0.0630915	0
M13_SPONDYLOPATHY	Coding	0.01	26	45	0	BANF2 (Synonymous)	0.0504732	0.0158228
M13_SPONDYLOPATHY	Coding	0.01	26	45	0	CACNA1G (Synonymous)	0.0473186	0.0601266
M13_SPONDYLOPATHY	Coding	0.01	26	45	0	RORA (Synonymous)	0.0473186	0.0379747
M13_SPONDYLOPATHY	Coding	0.01	26	45	0	GATA6 (Synonymous)	0.044164	0.0348101
M13_DORSOPATHY	Coding	0.001	58	72	1	MICAL2 (Missense)	0.132743	0.139053
M13_DORSOPATHY	Coding	0.001	58	72	1	TET2 (PTVs)	0.123894	0
M13_DORSOPATHY	Coding	0.001	58	72	1	LOXHD1 (Missense)	0.123894	0.0591716
M13_DORSOPATHY	Coding	0.001	58	72	1	TET2 (pLoF)	0.100295	0
M13_DORSOPATHY	Coding	0.001	58	72	1	HNF1A (Synonymous)	0.0914454	0
M13_DORSOPATHY	Coding	0.001	58	72	1	ADAMTS7 (Synonymous)	0.0855457	0.0828402
M13_DORSOPATHY	Coding	0.001	58	72	1	SULT1E1 (D Missense)	0.0825959	0
M13_DORSOPATHY	Coding	0.001	58	72	1	NIN (Missense)	0.079646	0.056213
M13_DORSOPATHY	Coding	0.001	58	72	1	GGT1 (Missense)	0.0766962	0.0828402
M13_DORSOPATHY	Coding	0.001	58	72	1	ADGRB2 (Missense)	0.0678466	0.0414201
M13_DORSOPATHY	Coding	0.001	58	72	1	CMPK1 (Synonymous)	0.0648968	0
M13_DORSOPATHY	Coding	0.001	58	72	1	MSLNL (Missense)	0.0619469	0.0414201
M13_DORSOPATHY	Coding	0.001	58	72	1	PRTG (Missense)	0.0589971	0.0532544
M13_DORSOPATHY	Coding	0.001	58	72	1	CYP4X1 (D Missense)	0.0589971	0
M13_DORSOPATHY	Coding	0.001	58	72	1	ATP5F1B (D Missense)	0.0560472	0
M13_DORSOPATHY	Coding	0.001	58	72	1	RPGRIP1L (PTVs)	0.0560472	0
M13_DORSOPATHY	Coding	0.001	58	72	1	LMF1 (Synonymous)	0.0530973	0.0236686
M13_DORSOPATHY	Coding	0.001	58	72	1	HEATR5B (PTVs)	0.0530973	0
M13_DORSOPATHY	Coding	0.001	58	72	1	ASXL1 (PTVs)	0.0501475	0.00295858
M13_DORSOPATHY	Coding	0.001	58	72	1	ASXL1 (pLoF)	0.0471976	0
M13_SCOLIOSIS	Coding	0.01	3	1	0	PKD1 (Synonymous)	0.225589	0.263514
M13_SCOLIOSIS	Coding	0.01	3	1	0	ACSM2B (Missense)	0.0976431	0.0709459
M13_SCOLIOSIS	Coding	0.01	3	1	0	SIPA1 (Missense)	0.0841751	0.0304054
M13_SCOLIOSIS	Coding	0.01	3	1	0	DLEC1 (Missense)	0.0808081	0.0472973
M13_SCOLIOSIS	Coding	0.01	3	1	0	CPZ (Missense)	0.0808081	0.0641892
M13_SCOLIOSIS	Coding	0.01	3	1	0	ACSM5 (Missense)	0.0808081	0.10473
M13_SCOLIOSIS	Coding	0.01	3	1	0	CYP4F3 (Missense)	0.0774411	0.0912162
M13_SCOLIOSIS	Coding	0.01	3	1	0	SLC6A6 (Missense)	0.0639731	0.0405405
M13_SCOLIOSIS	Coding	0.01	3	1	0	ASPH (Missense)	0.0606061	0.0439189
M13_SCOLIOSIS	Coding	0.01	3	1	0	CDAN1 (Synonymous)	0.0606061	0.0641892
M13_SCOLIOSIS	Coding	0.01	3	1	0	GPR135 (Missense)	0.047138	0.0135135
M13_SCOLIOSIS	Coding	0.01	3	1	0	PRKCSH (D Missense)	0.043771	0.00337838
M13_SCOLIOSIS	Coding	0.01	3	1	0	FLG2 (Synonymous)	0.043771	0.0574324
M13_SCOLIOSIS	Coding	0.01	3	1	0	TTLL12 (Missense)	0.040404	0.0371622
M13_SCOLIOSIS	Coding	0.01	3	1	0	CEP164 (PTVs)	0.03367	0.0135135
M13_SCOLIOSIS	Coding	0.01	3	1	0	CEP164 (pLoF)	0.03367	0.0135135
M13_SCOLIOSIS	Coding	0.01	3	1	0	RBMS2 (Missense)	0.03367	0.0135135
M13_SCOLIOSIS	Coding	0.01	3	1	0	LRIG3 (Missense)	0.030303	0.0168919
M13_SCOLIOSIS	Coding	0.01	3	1	0	CSGALNACT1 (Missense)	0.030303	0.0337838
M13_SCOLIOSIS	Coding	0.01	3	1	0	CMTR2 (pLoF)	0.030303	0
M13_SPONDYLOLISTHESIS	Coding	0.01	3	4	0	FREM2 (Missense)	0.183051	0.0945946
M13_SPONDYLOLISTHESIS	Coding	0.01	3	4	0	PIK3CD (Synonymous)	0.115254	0.0101351
M13_SPONDYLOLISTHESIS	Coding	0.01	3	4	0	PDZD2 (Synonymous)	0.0983051	0.101351
M13_SPONDYLOLISTHESIS	Coding	0.01	3	4	0	PCDHGA1 (D Missense)	0.0881356	0.0371622
M13_SPONDYLOLISTHESIS	Coding	0.01	3	4	0	PCDHGA2 (D Missense)	0.0881356	0.0371622
M13_SPONDYLOLISTHESIS	Coding	0.01	3	4	0	APC (Missense)	0.0881356	0.0574324
M13_SPONDYLOLISTHESIS	Coding	0.01	3	4	0	PCDHB10 (Synonymous)	0.0847458	0.0506757
M13_SPONDYLOLISTHESIS	Coding	0.01	3	4	0	PCDHGB1 (D Missense)	0.0813559	0.0371622
M13_SPONDYLOLISTHESIS	Coding	0.01	3	4	0	PCDHGA4 (D Missense)	0.0779661	0.0371622
M13_SPONDYLOLISTHESIS	Coding	0.01	3	4	0	PCDHGB2 (D Missense)	0.0779661	0.0371622
M13_SPONDYLOLISTHESIS	Coding	0.01	3	4	0	PCDHGA5 (D Missense)	0.0745763	0.0371622
M13_SPONDYLOLISTHESIS	Coding	0.01	3	4	0	CCDC169-SOHLH2 (Synonymous)	0.0745763	0.0202703
M13_SPONDYLOLISTHESIS	Coding	0.01	3	4	0	IMMP2L (Synonymous)	0.0644068	0.0236486
M13_SPONDYLOLISTHESIS	Coding	0.01	3	4	0	PCDHGB4 (D Missense)	0.0610169	0.027027
M13_SPONDYLOLISTHESIS	Coding	0.01	3	4	0	CACNB3 (Missense)	0.0610169	0
M13_SPONDYLOLISTHESIS	Coding	0.01	3	4	0	DHX35 (Missense)	0.0576271	0.0236486
M13_SPONDYLOLISTHESIS	Coding	0.01	3	4	0	PRDM2 (Missense)	0.0576271	0.0439189
M13_SPONDYLOLISTHESIS	Coding	0.01	3	4	0	PEX26 (Missense)	0.0542373	0.0540541
M13_SPONDYLOLISTHESIS	Coding	0.01	3	4	0	SOHLH2 (Synonymous)	0.0508475	0.0135135
M13_SPONDYLOLISTHESIS	Coding	0.01	3	4	0	ZNF721 (Missense)	0.0508475	0.0574324
M13_SPONDYLINFLAMNAS	Coding	0.001	3	4	0	KIAA2026 (Missense)	0.0952381	0.0881356
M13_SPONDYLINFLAMNAS	Coding	0.001	3	4	0	SH3TC2 (Synonymous)	0.0782313	0.0576271
M13_SPONDYLINFLAMNAS	Coding	0.001	3	4	0	CHAT (Missense)	0.0748299	0.0576271
M13_SPONDYLINFLAMNAS	Coding	0.001	3	4	0	ALDH16A1 (Missense)	0.0680272	0.0779661
M13_SPONDYLINFLAMNAS	Coding	0.001	3	4	0	CAMSAP3 (Missense)	0.0680272	0.0610169
M13_SPONDYLINFLAMNAS	Coding	0.001	3	4	0	ARHGAP31 (Missense)	0.0646259	0.0542373
M13_SPONDYLINFLAMNAS	Coding	0.001	3	4	0	PINX1 (Missense)	0.0612245	0.0237288
M13_SPONDYLINFLAMNAS	Coding	0.001	3	4	0	ATR (PTVs)	0.0544218	0
M13_SPONDYLINFLAMNAS	Coding	0.001	3	4	0	SAMD11 (Synonymous)	0.047619	0.0237288
M13_SPONDYLINFLAMNAS	Coding	0.001	3	4	0	ANKRD18A (Missense)	0.0442177	0.0440678
M13_SPONDYLINFLAMNAS	Coding	0.001	3	4	0	C3 (Synonymous)	0.0442177	0.0271186
M13_SPONDYLINFLAMNAS	Coding	0.001	3	4	0	IGSF9 (Synonymous)	0.0442177	0.0305085
M13_SPONDYLINFLAMNAS	Coding	0.001	3	4	0	LRPAP1 (Synonymous)	0.0408163	0.0101695
M13_SPONDYLINFLAMNAS	Coding	0.001	3	4	0	TMIGD2 (Synonymous)	0.037415	0.0440678
M13_SPONDYLINFLAMNAS	Coding	0.001	3	4	0	ZACN (Missense)	0.037415	0.0542373
M13_SPONDYLINFLAMNAS	Coding	0.001	3	4	0	RAB1A (Missense)	0.037415	0.0135593
M13_SPONDYLINFLAMNAS	Coding	0.001	3	4	0	SMIM23 (Missense)	0.0340136	0.00338983
M13_SPONDYLINFLAMNAS	Coding	0.001	3	4	0	UBN2 (Synonymous)	0.0340136	0.0305085
M13_SPONDYLINFLAMNAS	Coding	0.001	3	4	0	PLPPR4 (Synonymous)	0.0340136	0.0271186
M13_SPONDYLINFLAMNAS	Coding	0.001	3	4	0	MCCD1 (Synonymous)	0.0340136	0.0271186
M13_SPONDYLOSIS	Coding	0.001	17	26	0	CYP2B6 (PTVs)	0.120401	0.00649351
M13_SPONDYLOSIS	Coding	0.001	17	26	0	MAP1A (Missense)	0.09699	0.0844156
M13_SPONDYLOSIS	Coding	0.001	17	26	0	MYO1C (D Missense)	0.0869565	0.0422078
M13_SPONDYLOSIS	Coding	0.001	17	26	0	PCARE (Missense)	0.083612	0.0649351
M13_SPONDYLOSIS	Coding	0.001	17	26	0	MAPK7 (PTVs)	0.0702341	0
M13_SPONDYLOSIS	Coding	0.001	17	26	0	KCNU1 (Synonymous)	0.0702341	0.00974026
M13_SPONDYLOSIS	Coding	0.001	17	26	0	ADAMTS7 (Synonymous)	0.0702341	0.0941558
M13_SPONDYLOSIS	Coding	0.001	17	26	0	MAPK7 (pLoF)	0.0702341	0
M13_SPONDYLOSIS	Coding	0.001	17	26	0	SNX20 (Synonymous)	0.0668896	0.00324675
M13_SPONDYLOSIS	Coding	0.001	17	26	0	DAAM1 (Missense)	0.0568562	0.00974026
M13_SPONDYLOSIS	Coding	0.001	17	26	0	RAB1A (Missense)	0.0535117	0.0227273
M13_SPONDYLOSIS	Coding	0.001	17	26	0	ATR (PTVs)	0.0535117	0
M13_SPONDYLOSIS	Coding	0.001	17	26	0	CNTNAP3 (Synonymous)	0.0535117	0.0584416
M13_SPONDYLOSIS	Coding	0.001	17	26	0	ESR2 (Synonymous)	0.0535117	0.0649351
M13_SPONDYLOSIS	Coding	0.001	17	26	0	RPP30 (pLoF)	0.0501672	0
M13_SPONDYLOSIS	Coding	0.001	17	26	0	RPP30 (PTVs)	0.0501672	0
M13_SPONDYLOSIS	Coding	0.001	17	26	0	PHF12 (Synonymous)	0.0468227	0.0162338
M13_SPONDYLOSIS	Coding	0.001	17	26	0	CACNA1G (Synonymous)	0.0468227	0.0519481
M13_SPONDYLOSIS	Coding	0.001	17	26	0	AEBP1 (Synonymous)	0.0468227	0.00324675
M13_SPONDYLOSIS	Coding	0.001	17	26	0	ZNF236 (Missense)	0.0434783	0.0357143
M13_SPINSTENOSIS	Coding	0.01	10	17	0	TGS1 (Missense)	0.173333	0.0498339
M13_SPINSTENOSIS	Coding	0.01	10	17	0	ZNF816-ZNF321P (Missense)	0.166667	0.0631229
M13_SPINSTENOSIS	Coding	0.01	10	17	0	ZNF816 (Missense)	0.16	0.0431894
M13_SPINSTENOSIS	Coding	0.01	10	17	0	OXA1L (PTVs)	0.0933333	0.013289
M13_SPINSTENOSIS	Coding	0.01	10	17	0	NTRK1 (Missense)	0.0866667	0.0730897
M13_SPINSTENOSIS	Coding	0.01	10	17	0	YJEFN3 (Missense)	0.0866667	0.0199336
M13_SPINSTENOSIS	Coding	0.01	10	17	0	GLDC (Missense)	0.0733333	0.089701
M13_SPINSTENOSIS	Coding	0.01	10	17	0	MS4A18 (Missense)	0.0666667	0.0299003
M13_SPINSTENOSIS	Coding	0.01	10	17	0	AKR1C4 (D Missense)	0.0633333	0
M13_SPINSTENOSIS	Coding	0.01	10	17	0	GPATCH2 (PTVs)	0.06	0
M13_SPINSTENOSIS	Coding	0.01	10	17	0	GPATCH2 (pLoF)	0.06	0
M13_SPINSTENOSIS	Coding	0.01	10	17	0	PLEKHG3 (D Missense)	0.06	0.00996678
M13_SPINSTENOSIS	Coding	0.01	10	17	0	RRM2 (Missense)	0.0566667	0
M13_SPINSTENOSIS	Coding	0.01	10	17	0	ATP13A1 (Missense)	0.0566667	0.0431894
M13_SPINSTENOSIS	Coding	0.01	10	17	0	RAD18 (PTVs)	0.0566667	0.00332226
M13_SPINSTENOSIS	Coding	0.01	10	17	0	RRM2 (D Missense)	0.0533333	0
M13_SPINSTENOSIS	Coding	0.01	10	17	0	C1orf43 (Missense)	0.0533333	0.0265781
M13_SPINSTENOSIS	Coding	0.01	10	17	0	GPER1 (Missense)	0.0533333	0.0598007
M13_SPINSTENOSIS	Coding	0.01	10	17	0	RAD18 (pLoF)	0.0533333	0.00332226
M13_SPINSTENOSIS	Coding	0.01	10	17	0	OXA1L (pLoF)	0.0533333	0
M13_DORSOPATHYOTH	Coding	0.001	25	41	0	MICAL2 (Missense)	0.126582	0.135385
M13_DORSOPATHYOTH	Coding	0.001	25	41	0	IQCN (Missense)	0.0949367	0.0923077
M13_DORSOPATHYOTH	Coding	0.001	25	41	0	TSHZ1 (Synonymous)	0.0886076	0.0338462
M13_DORSOPATHYOTH	Coding	0.001	25	41	0	LCOR (Missense)	0.0664557	0.0523077
M13_DORSOPATHYOTH	Coding	0.001	25	41	0	ELF2 (D Missense)	0.0664557	0
M13_DORSOPATHYOTH	Coding	0.001	25	41	0	NOCT (D Missense)	0.0664557	0
M13_DORSOPATHYOTH	Coding	0.001	25	41	0	ITK (Synonymous)	0.0664557	0.04
M13_DORSOPATHYOTH	Coding	0.001	25	41	0	MOCS1 (D Missense)	0.0601266	0.0123077
M13_DORSOPATHYOTH	Coding	0.001	25	41	0	ICE1 (Synonymous)	0.056962	0.0369231
M13_DORSOPATHYOTH	Coding	0.001	25	41	0	ADGRB2 (Missense)	0.056962	0.0492308
M13_DORSOPATHYOTH	Coding	0.001	25	41	0	RSPO2 (D Missense)	0.056962	0
M13_DORSOPATHYOTH	Coding	0.001	25	41	0	SULF1 (Synonymous)	0.0537975	0.0369231
M13_DORSOPATHYOTH	Coding	0.001	25	41	0	GATA6 (Synonymous)	0.0474684	0.0246154
M13_DORSOPATHYOTH	Coding	0.001	25	41	0	RABEPK (Missense)	0.0443038	0.0430769
M13_DORSOPATHYOTH	Coding	0.001	25	41	0	ZNF598 (Missense)	0.0379747	0.0307692
M13_DORSOPATHYOTH	Coding	0.001	25	41	0	GCDH (Missense)	0.0379747	0.0307692
M13_DORSOPATHYOTH	Coding	0.001	25	41	0	MRI1 (Missense)	0.0379747	0.0430769
M13_DORSOPATHYOTH	Coding	0.001	25	41	0	KIAA1755 (Missense)	0.0348101	0.0153846
M13_DORSOPATHYOTH	Coding	0.001	25	41	0	PCNX3 (PTVs)	0.0316456	0
M13_DORSOPATHYOTH	Coding	0.001	25	41	0	PCNX3 (pLoF)	0.0316456	0
M13_CERVICDISC	Coding	1e-05	4	3	0	KIAA2026 (Missense)	0.09699	0.0912162
M13_CERVICDISC	Coding	1e-05	4	3	0	C1orf167 (Missense)	0.0535117	0.0304054
M13_CERVICDISC	Coding	1e-05	4	3	0	PPL (Missense)	0.0501672	0.0844595
M13_CERVICDISC	Coding	1e-05	4	3	0	FUT3 (Missense)	0.0501672	0.0439189
M13_CERVICDISC	Coding	1e-05	4	3	0	ALG1 (Missense)	0.0468227	0.0371622
M13_CERVICDISC	Coding	1e-05	4	3	0	KRI1 (Missense)	0.0434783	0.0202703
M13_CERVICDISC	Coding	1e-05	4	3	0	RFX3 (Missense)	0.0401338	0.0236486
M13_CERVICDISC	Coding	1e-05	4	3	0	LGR4 (Missense)	0.0334448	0.0405405
M13_CERVICDISC	Coding	1e-05	4	3	0	KCNH6 (D Missense)	0.0301003	0.0371622
M13_CERVICDISC	Coding	1e-05	4	3	0	SVOPL (Missense)	0.0301003	0.0236486
M13_CERVICDISC	Coding	1e-05	4	3	0	C16orf89 (Missense)	0.0301003	0.0135135
M13_CERVICDISC	Coding	1e-05	4	3	0	WDR76 (Missense)	0.0267559	0.0135135
M13_CERVICDISC	Coding	1e-05	4	3	0	TOGARAM2 (PTVs)	0.0267559	0.00675676
M13_CERVICDISC	Coding	1e-05	4	3	0	ZNF644 (Synonymous)	0.0267559	0.00675676
M13_CERVICDISC	Coding	1e-05	4	3	0	KDM3A (Missense)	0.0267559	0.0304054
M13_CERVICDISC	Coding	1e-05	4	3	0	TRERF1 (Synonymous)	0.0267559	0.0168919
M13_CERVICDISC	Coding	1e-05	4	3	0	POTEE (Missense)	0.0234114	0.0878378
M13_CERVICDISC	Coding	1e-05	4	3	0	ASCL4 (Synonymous)	0.0234114	0.0168919
M13_CERVICDISC	Coding	1e-05	4	3	0	POU2F1 (Synonymous)	0.0234114	0.00337838
M13_CERVICDISC	Coding	1e-05	4	3	0	TRIM68 (Missense)	0.0234114	0.00675676
M13_INTERVERTEB	Coding	0.01	17	18	0	IQCN (Missense)	0.114754	0.0885246
M13_INTERVERTEB	Coding	0.01	17	18	0	CCDC88C (Missense)	0.108197	0.131148
M13_INTERVERTEB	Coding	0.01	17	18	0	PRTG (Missense)	0.0852459	0.0688525
M13_INTERVERTEB	Coding	0.01	17	18	0	EN2 (D Missense)	0.0819672	0
M13_INTERVERTEB	Coding	0.01	17	18	0	EN2 (Missense)	0.0819672	0
M13_INTERVERTEB	Coding	0.01	17	18	0	SCTR (PTVs)	0.0754098	0
M13_INTERVERTEB	Coding	0.01	17	18	0	SH2B2 (D Missense)	0.0688525	0
M13_INTERVERTEB	Coding	0.01	17	18	0	RPL28 (Missense)	0.0622951	0.0196721
M13_INTERVERTEB	Coding	0.01	17	18	0	C15orf39 (Missense)	0.0590164	0.0754098
M13_INTERVERTEB	Coding	0.01	17	18	0	MYRFL (pLoF)	0.0590164	0
M13_INTERVERTEB	Coding	0.01	17	18	0	DAO (Missense)	0.0491803	0.0131148
M13_INTERVERTEB	Coding	0.01	17	18	0	PLEKHD1 (Synonymous)	0.0491803	0.00327869
M13_INTERVERTEB	Coding	0.01	17	18	0	HIST1H1E (Missense)	0.0459016	0.0262295
M13_INTERVERTEB	Coding	0.01	17	18	0	LCOR (Missense)	0.0459016	0.0295082
M13_INTERVERTEB	Coding	0.01	17	18	0	FBH1 (Synonymous)	0.0459016	0.0491803
M13_INTERVERTEB	Coding	0.01	17	18	0	DSG1 (pLoF)	0.042623	0.0229508
M13_INTERVERTEB	Coding	0.01	17	18	0	DSG1 (PTVs)	0.042623	0.0229508
M13_INTERVERTEB	Coding	0.01	17	18	0	DAO (D Missense)	0.042623	0.0131148
M13_INTERVERTEB	Coding	0.01	17	18	0	GGT7 (Synonymous)	0.0393443	0.00655738
M13_INTERVERTEB	Coding	0.01	17	18	0	ZDHHC2 (Missense)	0.0393443	0.0131148
M13_LUMBAR_PROLAPSE	Coding	0.01	3	7	0	DAO (Missense)	0.356667	0.0134228
M13_LUMBAR_PROLAPSE	Coding	0.01	3	7	0	DAO (D Missense)	0.35	0.00671141
M13_LUMBAR_PROLAPSE	Coding	0.01	3	7	0	ZNF780B (D Missense)	0.273333	0.0033557
M13_LUMBAR_PROLAPSE	Coding	0.01	3	7	0	LIMCH1 (pLoF)	0.0833333	0
M13_LUMBAR_PROLAPSE	Coding	0.01	3	7	0	LIMCH1 (PTVs)	0.0833333	0
M13_LUMBAR_PROLAPSE	Coding	0.01	3	7	0	GLI3 (Missense)	0.0533333	0.0704698
M13_LUMBAR_PROLAPSE	Coding	0.01	3	7	0	SPTA1 (D Missense)	0.0533333	0
M13_LUMBAR_PROLAPSE	Coding	0.01	3	7	0	GMIP (Synonymous)	0.0433333	0.0234899
M13_LUMBAR_PROLAPSE	Coding	0.01	3	7	0	ATP13A1 (Synonymous)	0.0433333	0.0302013
M13_LUMBAR_PROLAPSE	Coding	0.01	3	7	0	NMNAT1 (PTVs)	0.0433333	0
M13_LUMBAR_PROLAPSE	Coding	0.01	3	7	0	NMNAT1 (pLoF)	0.0366667	0
M13_LUMBAR_PROLAPSE	Coding	0.01	3	7	0	DSG1 (Synonymous)	0.0366667	0.0738255
M13_LUMBAR_PROLAPSE	Coding	0.01	3	7	0	P3H4 (Missense)	0.0366667	0.033557
M13_LUMBAR_PROLAPSE	Coding	0.01	3	7	0	THRAP3 (Synonymous)	0.0333333	0.033557
M13_LUMBAR_PROLAPSE	Coding	0.01	3	7	0	AMZ2 (Missense)	0.03	0.033557
M13_LUMBAR_PROLAPSE	Coding	0.01	3	7	0	RSRP1 (Missense)	0.03	0.0369128
M13_LUMBAR_PROLAPSE	Coding	0.01	3	7	0	ADAMTS9 (Synonymous)	0.03	0.0302013
M13_LUMBAR_PROLAPSE	Coding	0.01	3	7	0	GLDN (Missense)	0.03	0.0637584
M13_LUMBAR_PROLAPSE	Coding	0.01	3	7	0	ITGA2B (Missense)	0.03	0.0268456
M13_LUMBAR_PROLAPSE	Coding	0.01	3	7	0	GRIN2B (Synonymous)	0.03	0.0637584
M13_SCIATICA	Coding	0.01	5	8	0	CSF3R (Missense)	0.0909091	0.0637584
M13_SCIATICA	Coding	0.01	5	8	0	C1orf167 (Missense)	0.0606061	0.0671141
M13_SCIATICA	Coding	0.01	5	8	0	NR2E1 (D Missense)	0.0572391	0
M13_SCIATICA	Coding	0.01	5	8	0	RELCH (Synonymous)	0.0538721	0.033557
M13_SCIATICA	Coding	0.01	5	8	0	AGPAT1 (Missense)	0.0538721	0
M13_SCIATICA	Coding	0.01	5	8	0	AGPAT1 (D Missense)	0.0538721	0
M13_SCIATICA	Coding	0.01	5	8	0	APOBEC3A (pLoF)	0.0538721	0
M13_SCIATICA	Coding	0.01	5	8	0	CCDC74A (Missense)	0.0505051	0.0973154
M13_SCIATICA	Coding	0.01	5	8	0	ALDH7A1 (PTVs)	0.047138	0
M13_SCIATICA	Coding	0.01	5	8	0	ARHGEF18 (PTVs)	0.043771	0
M13_SCIATICA	Coding	0.01	5	8	0	PHF13 (Missense)	0.043771	0.0033557
M13_SCIATICA	Coding	0.01	5	8	0	COL16A1 (Synonymous)	0.043771	0.0302013
M13_SCIATICA	Coding	0.01	5	8	0	BRMS1L (Synonymous)	0.040404	0
M13_SCIATICA	Coding	0.01	5	8	0	ANKZF1 (PTVs)	0.040404	0
M13_SCIATICA	Coding	0.01	5	8	0	TIGD1 (pLoF)	0.040404	0
M13_SCIATICA	Coding	0.01	5	8	0	TIGD1 (PTVs)	0.040404	0
M13_SCIATICA	Coding	0.01	5	8	0	ARAP1 (Missense)	0.037037	0.0503356
M13_SCIATICA	Coding	0.01	5	8	0	POM121C (Synonymous)	0.037037	0.0637584
M13_SCIATICA	Coding	0.01	5	8	0	A3GALT2 (Missense)	0.03367	0.057047
M13_SCIATICA	Coding	0.01	5	8	0	LENG8 (Missense)	0.03367	0.0704698
M13_DORSALGIANAS	Coding	0.01	7	9	0	FRMPD2 (Missense)	0.175497	0.112583
M13_DORSALGIANAS	Coding	0.01	7	9	0	NOD2 (Missense)	0.165563	0.0596026
M13_DORSALGIANAS	Coding	0.01	7	9	0	CNTNAP5 (Missense)	0.115894	0.0562914
M13_DORSALGIANAS	Coding	0.01	7	9	0	DTX2 (Missense)	0.0993377	0.0496689
M13_DORSALGIANAS	Coding	0.01	7	9	0	KIAA1755 (Missense)	0.0827815	0.0165563
M13_DORSALGIANAS	Coding	0.01	7	9	0	ZNF598 (Missense)	0.0827815	0.0463576
M13_DORSALGIANAS	Coding	0.01	7	9	0	HRNR (Synonymous)	0.0794702	0.0165563
M13_DORSALGIANAS	Coding	0.01	7	9	0	ZNF48 (Missense)	0.0728477	0.0463576
M13_DORSALGIANAS	Coding	0.01	7	9	0	TUT1 (Missense)	0.0695364	0.0231788
M13_DORSALGIANAS	Coding	0.01	7	9	0	TG (Synonymous)	0.0662252	0.0629139
M13_DORSALGIANAS	Coding	0.01	7	9	0	PRB3 (Missense)	0.0662252	0.0264901
M13_DORSALGIANAS	Coding	0.01	7	9	0	SEPT1 (Missense)	0.0596026	0.0298013
M13_DORSALGIANAS	Coding	0.01	7	9	0	SYT11 (Missense)	0.0529801	0
M13_DORSALGIANAS	Coding	0.01	7	9	0	PRTG (Missense)	0.0529801	0.0364238
M13_DORSALGIANAS	Coding	0.01	7	9	0	MACROD1 (Missense)	0.0496689	0.0331126
M13_DORSALGIANAS	Coding	0.01	7	9	0	TYK2 (D Missense)	0.0496689	0.00993377
M13_DORSALGIANAS	Coding	0.01	7	9	0	C6orf62 (Synonymous)	0.0463576	0.00331126
M13_DORSALGIANAS	Coding	0.01	7	9	0	RBMS3 (Synonymous)	0.0463576	0.00662252
M13_DORSALGIANAS	Coding	0.01	7	9	0	PCDH15 (Synonymous)	0.0430464	0.0860927
M13_DORSALGIANAS	Coding	0.01	7	9	0	FERMT3 (D Missense)	0.0430464	0
M13_CERVICALGIA	Coding	0.01	2	2	0	GNPTAB (D Missense)	0.120401	0.0135135
M13_CERVICALGIA	Coding	0.01	2	2	0	ATP8B1 (D Missense)	0.113712	0.0168919
M13_CERVICALGIA	Coding	0.01	2	2	0	SMIM12 (Missense)	0.110368	0.0405405
M13_CERVICALGIA	Coding	0.01	2	2	0	SMIM12 (D Missense)	0.103679	0.0337838
M13_CERVICALGIA	Coding	0.01	2	2	0	COL21A1 (Synonymous)	0.0668896	0.0472973
M13_CERVICALGIA	Coding	0.01	2	2	0	NFASC (D Missense)	0.0568562	0
M13_CERVICALGIA	Coding	0.01	2	2	0	USP31 (Missense)	0.0568562	0.0608108
M13_CERVICALGIA	Coding	0.01	2	2	0	USP42 (Synonymous)	0.0535117	0.0540541
M13_CERVICALGIA	Coding	0.01	2	2	0	LYST (Missense)	0.0535117	0.0945946
M13_CERVICALGIA	Coding	0.01	2	2	0	C9orf50 (Synonymous)	0.0468227	0.0337838
M13_CERVICALGIA	Coding	0.01	2	2	0	TUBAL3 (pLoF)	0.0468227	0
M13_CERVICALGIA	Coding	0.01	2	2	0	TUBAL3 (PTVs)	0.0468227	0
M13_CERVICALGIA	Coding	0.01	2	2	0	TTC34 (Missense)	0.0468227	0.0574324
M13_CERVICALGIA	Coding	0.01	2	2	0	UBE2D3 (Synonymous)	0.0434783	0
M13_CERVICALGIA	Coding	0.01	2	2	0	CDK15 (pLoF)	0.0434783	0
M13_CERVICALGIA	Coding	0.01	2	2	0	RGPD1 (Missense)	0.0401338	0.0506757
M13_CERVICALGIA	Coding	0.01	2	2	0	NDC1 (Missense)	0.0401338	0.0101351
M13_CERVICALGIA	Coding	0.01	2	2	0	NCOA1 (Synonymous)	0.0367893	0.0202703
M13_CERVICALGIA	Coding	0.01	2	2	0	NSUN7 (Synonymous)	0.0367893	0.0304054
M13_CERVICALGIA	Coding	0.01	2	2	0	DUSP16 (Synonymous)	0.0334448	0.0304054
M13_LOWBACKPAIN	Coding	0.01	13	20	0	CSMD1 (Missense)	0.116667	0.105263
M13_LOWBACKPAIN	Coding	0.01	13	20	0	TNFRSF18 (Missense)	0.0933333	0.0328947
M13_LOWBACKPAIN	Coding	0.01	13	20	0	EBLN1 (Synonymous)	0.08	0.0131579
M13_LOWBACKPAIN	Coding	0.01	13	20	0	ENOSF1 (Missense)	0.0733333	0.0296053
M13_LOWBACKPAIN	Coding	0.01	13	20	0	EMILIN2 (Synonymous)	0.0633333	0.0723684
M13_LOWBACKPAIN	Coding	0.01	13	20	0	HIST1H4B (PTVs)	0.0633333	0.00657895
M13_LOWBACKPAIN	Coding	0.01	13	20	0	LDLR (Synonymous)	0.0633333	0.0164474
M13_LOWBACKPAIN	Coding	0.01	13	20	0	KATNA1 (pLoF)	0.06	0
M13_LOWBACKPAIN	Coding	0.01	13	20	0	KATNA1 (PTVs)	0.06	0
M13_LOWBACKPAIN	Coding	0.01	13	20	0	CNGB3 (D Missense)	0.06	0.0131579
M13_LOWBACKPAIN	Coding	0.01	13	20	0	ZNF174 (Missense)	0.06	0.00657895
M13_LOWBACKPAIN	Coding	0.01	13	20	0	SERPINB11 (Missense)	0.0566667	0.0690789
M13_LOWBACKPAIN	Coding	0.01	13	20	0	HIST1H4B (pLoF)	0.0566667	0.00657895
M13_LOWBACKPAIN	Coding	0.01	13	20	0	GPHN (Synonymous)	0.0566667	0.0164474
M13_LOWBACKPAIN	Coding	0.01	13	20	0	FASTKD3 (Synonymous)	0.0533333	0.00986842
M13_LOWBACKPAIN	Coding	0.01	13	20	0	RAB39A (Synonymous)	0.0533333	0
M13_LOWBACKPAIN	Coding	0.01	13	20	0	BRCA1 (Synonymous)	0.05	0
M13_LOWBACKPAIN	Coding	0.01	13	20	0	ABHD18 (pLoF)	0.05	0.00657895
M13_LOWBACKPAIN	Coding	0.01	13	20	0	ABHD18 (PTVs)	0.05	0.00657895
M13_LOWBACKPAIN	Coding	0.01	13	20	0	MRI1 (Missense)	0.0466667	0.0361842
M13_MUSCLE	Coding	0.001	1	1	0	RIPOR3 (PTVs)	0.143312	0
M13_MUSCLE	Coding	0.001	1	1	0	PIDD1 (PTVs)	0.0955414	0
M13_MUSCLE	Coding	0.001	1	1	0	PIDD1 (pLoF)	0.089172	0
M13_MUSCLE	Coding	0.001	1	1	0	ZNF628 (Missense)	0.089172	0.0238908
M13_MUSCLE	Coding	0.001	1	1	0	CABIN1 (Missense)	0.066879	0.0648464
M13_MUSCLE	Coding	0.001	1	1	0	AHRR (Synonymous)	0.0573248	0.0273038
M13_MUSCLE	Coding	0.001	1	1	0	EPHX2 (Synonymous)	0.0509554	0.0546075
M13_MUSCLE	Coding	0.001	1	1	0	MYH7 (Synonymous)	0.0477707	0.0546075
M13_MUSCLE	Coding	0.001	1	1	0	NPIPB15 (Missense)	0.044586	0.0443686
M13_MUSCLE	Coding	0.001	1	1	0	NPAS4 (Synonymous)	0.0414013	0.0511945
M13_MUSCLE	Coding	0.001	1	1	0	CEL (Synonymous)	0.0414013	0.0477816
M13_MUSCLE	Coding	0.001	1	1	0	ALDH3A1 (D Missense)	0.0414013	0.0102389
M13_MUSCLE	Coding	0.001	1	1	0	ARID3B (Synonymous)	0.0382166	0.0375427
M13_MUSCLE	Coding	0.001	1	1	0	THAP6 (Missense)	0.0382166	0.0375427
M13_MUSCLE	Coding	0.001	1	1	0	PSMG4 (Synonymous)	0.0350318	0.0511945
M13_MUSCLE	Coding	0.001	1	1	0	NDUFS3 (Missense)	0.0318471	0.0273038
M13_MUSCLE	Coding	0.001	1	1	0	B4GALNT1 (Missense)	0.0318471	0.0273038
M13_MUSCLE	Coding	0.001	1	1	0	STX18 (Missense)	0.0318471	0.00341297
M13_MUSCLE	Coding	0.001	1	1	0	LAPTM5 (Missense)	0.0318471	0.0204778
M13_MUSCLE	Coding	0.001	1	1	0	FBXO10 (Missense)	0.0318471	0.0102389
M13_SYNOTEND	Coding	0.01	6	12	0	TADA1 (Missense)	0.437126	0
M13_SYNOTEND	Coding	0.01	6	12	0	NTN5 (D Missense)	0.305389	0
M13_SYNOTEND	Coding	0.01	6	12	0	TNXB (Missense)	0.161677	0.135762
M13_SYNOTEND	Coding	0.01	6	12	0	TAS1R2 (D Missense)	0.155689	0.00331126
M13_SYNOTEND	Coding	0.01	6	12	0	UBR1 (Missense)	0.131737	0.0364238
M13_SYNOTEND	Coding	0.01	6	12	0	MPRIP (Synonymous)	0.11976	0.0860927
M13_SYNOTEND	Coding	0.01	6	12	0	ESRRA (Missense)	0.0958084	0.00993377
M13_SYNOTEND	Coding	0.01	6	12	0	TDRD1 (Missense)	0.0658683	0.0298013
M13_SYNOTEND	Coding	0.01	6	12	0	REXO1 (Synonymous)	0.0658683	0.0596026
M13_SYNOTEND	Coding	0.01	6	12	0	PCDH18 (Missense)	0.0658683	0.0397351
M13_SYNOTEND	Coding	0.01	6	12	0	TMEM175 (Missense)	0.0598802	0.0463576
M13_SYNOTEND	Coding	0.01	6	12	0	HR (Missense)	0.0598802	0.0827815
M13_SYNOTEND	Coding	0.01	6	12	0	NPIPB15 (Missense)	0.0598802	0.0364238
M13_SYNOTEND	Coding	0.01	6	12	0	CD36 (Missense)	0.0538922	0.0264901
M13_SYNOTEND	Coding	0.01	6	12	0	CHSY3 (Missense)	0.0419162	0.0264901
M13_SYNOTEND	Coding	0.01	6	12	0	ARHGAP12 (Synonymous)	0.0419162	0.013245
M13_SYNOTEND	Coding	0.01	6	12	0	LENG1 (Missense)	0.0419162	0.0264901
M13_SYNOTEND	Coding	0.01	6	12	0	PCDHA1 (D Missense)	0.0359281	0.0165563
M13_SYNOTEND	Coding	0.01	6	12	0	DBH (Synonymous)	0.0359281	0.013245
M13_SYNOTEND	Coding	0.01	6	12	0	SHROOM1 (Synonymous)	0.0359281	0.0298013
M13_TENDOSYNOVITISNAS	Coding	0.001	5	2	0	DNAH12 (Missense)	0.108475	0.122034
M13_TENDOSYNOVITISNAS	Coding	0.001	5	2	0	NBPF12 (Missense)	0.0813559	0.0677966
M13_TENDOSYNOVITISNAS	Coding	0.001	5	2	0	SCN10A (Missense)	0.0779661	0.0881356
M13_TENDOSYNOVITISNAS	Coding	0.001	5	2	0	TMF1 (Missense)	0.0711864	0.0576271
M13_TENDOSYNOVITISNAS	Coding	0.001	5	2	0	POLH (Synonymous)	0.0677966	0
M13_TENDOSYNOVITISNAS	Coding	0.001	5	2	0	LIMCH1 (Synonymous)	0.0644068	0.0677966
M13_TENDOSYNOVITISNAS	Coding	0.001	5	2	0	FAT4 (Synonymous)	0.0610169	0.0372881
M13_TENDOSYNOVITISNAS	Coding	0.001	5	2	0	INKA2 (Missense)	0.0576271	0.00677966
M13_TENDOSYNOVITISNAS	Coding	0.001	5	2	0	GEMIN4 (Missense)	0.0542373	0.0610169
M13_TENDOSYNOVITISNAS	Coding	0.001	5	2	0	MFSD2A (D Missense)	0.0542373	0.00338983
M13_TENDOSYNOVITISNAS	Coding	0.001	5	2	0	TTC39B (D Missense)	0.0508475	0
M13_TENDOSYNOVITISNAS	Coding	0.001	5	2	0	NUP214 (Missense)	0.0440678	0.040678
M13_TENDOSYNOVITISNAS	Coding	0.001	5	2	0	SARAF (pLoF)	0.040678	0
M13_TENDOSYNOVITISNAS	Coding	0.001	5	2	0	SARAF (PTVs)	0.040678	0
M13_TENDOSYNOVITISNAS	Coding	0.001	5	2	0	KAZN (Missense)	0.040678	0.0508475
M13_TENDOSYNOVITISNAS	Coding	0.001	5	2	0	VSTM2B (Missense)	0.040678	0.0101695
M13_TENDOSYNOVITISNAS	Coding	0.001	5	2	0	MPP7 (Missense)	0.0372881	0.0271186
M13_TENDOSYNOVITISNAS	Coding	0.001	5	2	0	SORCS2 (PTVs)	0.0372881	0
M13_TENDOSYNOVITISNAS	Coding	0.001	5	2	0	SORCS2 (pLoF)	0.0372881	0
M13_TENDOSYNOVITISNAS	Coding	0.001	5	2	0	DIP2C (Missense)	0.0338983	0.0135593
M13_TRIGGERFINGER	Coding	0.001	1	1	0	SLC12A4 (Missense)	0.0976431	0.0338983
M13_TRIGGERFINGER	Coding	0.001	1	1	0	DCHS2 (Missense)	0.0942761	0.0847458
M13_TRIGGERFINGER	Coding	0.001	1	1	0	PRB3 (Missense)	0.0808081	0.020339
M13_TRIGGERFINGER	Coding	0.001	1	1	0	MMP26 (Synonymous)	0.0740741	0.0610169
M13_TRIGGERFINGER	Coding	0.001	1	1	0	POM121C (Synonymous)	0.0606061	0.0610169
M13_TRIGGERFINGER	Coding	0.001	1	1	0	DOCK2 (Missense)	0.0538721	0.0745763
M13_TRIGGERFINGER	Coding	0.001	1	1	0	MFSD2B (Missense)	0.0505051	0.0610169
M13_TRIGGERFINGER	Coding	0.001	1	1	0	EMC1 (Missense)	0.0505051	0.0101695
M13_TRIGGERFINGER	Coding	0.001	1	1	0	IGHMBP2 (Missense)	0.047138	0.0474576
M13_TRIGGERFINGER	Coding	0.001	1	1	0	WASF3 (Missense)	0.047138	0.0305085
M13_TRIGGERFINGER	Coding	0.001	1	1	0	A2ML1 (Synonymous)	0.047138	0.0305085
M13_TRIGGERFINGER	Coding	0.001	1	1	0	SLC28A2 (Missense)	0.043771	0.0745763
M13_TRIGGERFINGER	Coding	0.001	1	1	0	UVRAG (Missense)	0.043771	0.0338983
M13_TRIGGERFINGER	Coding	0.001	1	1	0	SPAG11B (Synonymous)	0.040404	0.0271186
M13_TRIGGERFINGER	Coding	0.001	1	1	0	TMEM236 (D Missense)	0.037037	0.0372881
M13_TRIGGERFINGER	Coding	0.001	1	1	0	CD36 (Missense)	0.03367	0.040678
M13_TRIGGERFINGER	Coding	0.001	1	1	0	CCDC39 (Missense)	0.03367	0.0338983
M13_TRIGGERFINGER	Coding	0.001	1	1	0	ELOA2 (Synonymous)	0.03367	0.0542373
M13_TRIGGERFINGER	Coding	0.001	1	1	0	ABCG1 (PTVs)	0.03367	0
M13_TRIGGERFINGER	Coding	0.001	1	1	0	TLR4 (PTVs)	0.030303	0
M13_GANGLION	Coding	1e-05	3	1	0	RYR1 (Missense)	0.10274	0.12585
M13_GANGLION	Coding	1e-05	3	1	0	C4orf50 (Synonymous)	0.0753425	0.0544218
M13_GANGLION	Coding	1e-05	3	1	0	HIF1A (Missense)	0.0753425	0.0408163
M13_GANGLION	Coding	1e-05	3	1	0	APOB (Synonymous)	0.0650685	0.085034
M13_GANGLION	Coding	1e-05	3	1	0	RPS6KC1 (Missense)	0.0513699	0.047619
M13_GANGLION	Coding	1e-05	3	1	0	OGG1 (Missense)	0.0479452	0.037415
M13_GANGLION	Coding	1e-05	3	1	0	ZNF366 (Missense)	0.0445205	0.037415
M13_GANGLION	Coding	1e-05	3	1	0	TMEM175 (Missense)	0.0410959	0.0442177
M13_GANGLION	Coding	1e-05	3	1	0	UHRF1BP1L (Synonymous)	0.0410959	0.0272109
M13_GANGLION	Coding	1e-05	3	1	0	ZBTB25 (Missense)	0.0376712	0.0238095
M13_GANGLION	Coding	1e-05	3	1	0	EPHB4 (Missense)	0.0376712	0.0408163
M13_GANGLION	Coding	1e-05	3	1	0	DNAJC16 (Synonymous)	0.0342466	0.0272109
M13_GANGLION	Coding	1e-05	3	1	0	PHF20L1 (Missense)	0.0342466	0.0408163
M13_GANGLION	Coding	1e-05	3	1	0	CAPNS2 (Missense)	0.0308219	0.0238095
M13_GANGLION	Coding	1e-05	3	1	0	CAPN2 (Synonymous)	0.0308219	0.00680272
M13_GANGLION	Coding	1e-05	3	1	0	NECAB3 (Missense)	0.0273973	0.0136054
M13_GANGLION	Coding	1e-05	3	1	0	TENT5B (Synonymous)	0.0273973	0.0136054
M13_GANGLION	Coding	1e-05	3	1	0	PSG6 (Missense)	0.0273973	0.0238095
M13_GANGLION	Coding	1e-05	3	1	0	VNN2 (Missense)	0.0239726	0.0170068
M13_GANGLION	Coding	1e-05	3	1	0	TMEM18 (Missense)	0.0239726	0.0306122
M13_SOFTOVERUSE	Coding	0.01	2	2	0	MROH7-TTC4 (Missense)	0.0924658	0.0238908
M13_SOFTOVERUSE	Coding	0.01	2	2	0	TLL2 (Synonymous)	0.0719178	0.0443686
M13_SOFTOVERUSE	Coding	0.01	2	2	0	MROH7 (Missense)	0.0719178	0.0170648
M13_SOFTOVERUSE	Coding	0.01	2	2	0	EAF1 (Synonymous)	0.0684932	0.0170648
M13_SOFTOVERUSE	Coding	0.01	2	2	0	METTL6 (Synonymous)	0.0684932	0.0170648
M13_SOFTOVERUSE	Coding	0.01	2	2	0	RNF6 (Missense)	0.0650685	0.0375427
M13_SOFTOVERUSE	Coding	0.01	2	2	0	RBM6 (Synonymous)	0.0582192	0.0375427
M13_SOFTOVERUSE	Coding	0.01	2	2	0	SCLY (Missense)	0.0582192	0.0341297
M13_SOFTOVERUSE	Coding	0.01	2	2	0	UBE2F-SCLY (Missense)	0.0582192	0.0375427
M13_SOFTOVERUSE	Coding	0.01	2	2	0	CPED1 (Missense)	0.0513699	0.0238908
M13_SOFTOVERUSE	Coding	0.01	2	2	0	RCBTB1 (Missense)	0.0513699	0.0102389
M13_SOFTOVERUSE	Coding	0.01	2	2	0	SYNE4 (Missense)	0.0513699	0.0204778
M13_SOFTOVERUSE	Coding	0.01	2	2	0	MROH2B (Missense)	0.0445205	0.0136519
M13_SOFTOVERUSE	Coding	0.01	2	2	0	TCHH (Synonymous)	0.0445205	0.0477816
M13_SOFTOVERUSE	Coding	0.01	2	2	0	ONECUT3 (Missense)	0.0410959	0.0341297
M13_SOFTOVERUSE	Coding	0.01	2	2	0	TMEM151B (Missense)	0.0410959	0.0238908
M13_SOFTOVERUSE	Coding	0.01	2	2	0	RNF103-CHMP3 (Missense)	0.0410959	0.0716724
M13_SOFTOVERUSE	Coding	0.01	2	2	0	SHISA4 (Missense)	0.0410959	0.00682594
M13_SOFTOVERUSE	Coding	0.01	2	2	0	LEXM (Missense)	0.0410959	0.0136519
M13_SOFTOVERUSE	Coding	0.01	2	2	0	NOSIP (D Missense)	0.0376712	0.0136519
M13_FIBROBLASTIC	Coding	0.001	5	34	0	MANBA (pLoF)	0.175439	0
M13_FIBROBLASTIC	Coding	0.001	5	34	0	ZNF85 (PTVs)	0.100877	0
M13_FIBROBLASTIC	Coding	0.001	5	34	0	PRH1 (Missense)	0.0964912	0.0875421
M13_FIBROBLASTIC	Coding	0.001	5	34	0	SMG7 (Missense)	0.0877193	0.0909091
M13_FIBROBLASTIC	Coding	0.001	5	34	0	NUDT13 (pLoF)	0.0833333	0
M13_FIBROBLASTIC	Coding	0.001	5	34	0	ZNF85 (pLoF)	0.0833333	0
M13_FIBROBLASTIC	Coding	0.001	5	34	0	MAGI1 (Missense)	0.0833333	0.0841751
M13_FIBROBLASTIC	Coding	0.001	5	34	0	ABCA7 (Missense)	0.0789474	0.104377
M13_FIBROBLASTIC	Coding	0.001	5	34	0	EMILIN2 (Synonymous)	0.0745614	0.0707071
M13_FIBROBLASTIC	Coding	0.001	5	34	0	IFT22 (Synonymous)	0.0657895	0
M13_FIBROBLASTIC	Coding	0.001	5	34	0	DNAH9 (Synonymous)	0.0657895	0.117845
M13_FIBROBLASTIC	Coding	0.001	5	34	0	MMP2 (PTVs)	0.0657895	0
M13_FIBROBLASTIC	Coding	0.001	5	34	0	MMP2 (pLoF)	0.0657895	0
M13_FIBROBLASTIC	Coding	0.001	5	34	0	NELL1 (Missense)	0.0614035	0.0572391
M13_FIBROBLASTIC	Coding	0.001	5	34	0	NPHP3 (Missense)	0.0482456	0.0673401
M13_FIBROBLASTIC	Coding	0.001	5	34	0	KCNA5 (Missense)	0.0482456	0.0606061
M13_FIBROBLASTIC	Coding	0.001	5	34	0	ERCC6 (Synonymous)	0.0482456	0.0538721
M13_FIBROBLASTIC	Coding	0.001	5	34	0	RIN1 (Missense)	0.0438596	0.0505051
M13_FIBROBLASTIC	Coding	0.001	5	34	0	DOK7 (Missense)	0.0438596	0.043771
M13_FIBROBLASTIC	Coding	0.001	5	34	0	AMER2 (Synonymous)	0.0438596	0.026936
M13_DUPUTRYEN	Coding	0.001	3	33	1	PRH1 (Missense)	0.125828	0.10473
M13_DUPUTRYEN	Coding	0.001	3	33	1	TAS2R14 (Missense)	0.109272	0.0844595
M13_DUPUTRYEN	Coding	0.001	3	33	1	MAGI1 (Missense)	0.0794702	0.101351
M13_DUPUTRYEN	Coding	0.001	3	33	1	SMG7 (Missense)	0.0761589	0.111486
M13_DUPUTRYEN	Coding	0.001	3	33	1	EMILIN2 (Synonymous)	0.0728477	0.0844595
M13_DUPUTRYEN	Coding	0.001	3	33	1	MUC16 (D Missense)	0.0695364	0
M13_DUPUTRYEN	Coding	0.001	3	33	1	ZNF85 (PTVs)	0.0662252	0
M13_DUPUTRYEN	Coding	0.001	3	33	1	ZNF85 (pLoF)	0.0662252	0
M13_DUPUTRYEN	Coding	0.001	3	33	1	UGT1A6 (pLoF)	0.0629139	0.00675676
M13_DUPUTRYEN	Coding	0.001	3	33	1	UGT1A5 (pLoF)	0.0629139	0.00675676
M13_DUPUTRYEN	Coding	0.001	3	33	1	NUDT13 (pLoF)	0.0629139	0
M13_DUPUTRYEN	Coding	0.001	3	33	1	ABCA7 (Missense)	0.0596026	0.118243
M13_DUPUTRYEN	Coding	0.001	3	33	1	LIN9 (PTVs)	0.0496689	0
M13_DUPUTRYEN	Coding	0.001	3	33	1	RIN1 (Missense)	0.0496689	0.0337838
M13_DUPUTRYEN	Coding	0.001	3	33	1	UGT1A3 (pLoF)	0.0463576	0
M13_DUPUTRYEN	Coding	0.001	3	33	1	CACNB2 (PTVs)	0.0463576	0.0439189
M13_DUPUTRYEN	Coding	0.001	3	33	1	KCNA5 (Missense)	0.0463576	0.0472973
M13_DUPUTRYEN	Coding	0.001	3	33	1	UGT1A4 (pLoF)	0.0463576	0
M13_DUPUTRYEN	Coding	0.001	3	33	1	NCAN (Missense)	0.0430464	0.0236486
M13_DUPUTRYEN	Coding	0.001	3	33	1	C1orf127 (Missense)	0.0430464	0.027027
M13_SHOULDER	Coding	0.01	12	18	0	SPPL2B (Missense)	0.42623	0.0264901
M13_SHOULDER	Coding	0.01	12	18	0	MSR1 (PTVs)	0.167213	0.00331126
M13_SHOULDER	Coding	0.01	12	18	0	MSR1 (pLoF)	0.163934	0.00331126
M13_SHOULDER	Coding	0.01	12	18	0	FLG2 (Missense)	0.0852459	0.10596
M13_SHOULDER	Coding	0.01	12	18	0	CCDC187 (Missense)	0.0852459	0.0827815
M13_SHOULDER	Coding	0.01	12	18	0	KMT2A (Missense)	0.0688525	0.0629139
M13_SHOULDER	Coding	0.01	12	18	0	IFT122 (Synonymous)	0.0590164	0.0364238
M13_SHOULDER	Coding	0.01	12	18	0	MIF (Missense)	0.0590164	0.0198675
M13_SHOULDER	Coding	0.01	12	18	0	MEGF11 (Missense)	0.0557377	0.0331126
M13_SHOULDER	Coding	0.01	12	18	0	NGFR (Synonymous)	0.052459	0.00662252
M13_SHOULDER	Coding	0.01	12	18	0	KIF21A (D Missense)	0.052459	0.00993377
M13_SHOULDER	Coding	0.01	12	18	0	ALG1 (Missense)	0.052459	0.0662252
M13_SHOULDER	Coding	0.01	12	18	0	TFDP2 (Missense)	0.0491803	0.0331126
M13_SHOULDER	Coding	0.01	12	18	0	GEMIN5 (Missense)	0.0459016	0.0198675
M13_SHOULDER	Coding	0.01	12	18	0	KCNQ5 (Missense)	0.042623	0.0397351
M13_SHOULDER	Coding	0.01	12	18	0	KCNQ5 (D Missense)	0.042623	0.0397351
M13_SHOULDER	Coding	0.01	12	18	0	ZNF609 (Synonymous)	0.042623	0.0331126
M13_SHOULDER	Coding	0.01	12	18	0	SEL1L (Missense)	0.042623	0.00662252
M13_SHOULDER	Coding	0.01	12	18	0	SHC1 (Synonymous)	0.0393443	0.00331126
M13_SHOULDER	Coding	0.01	12	18	0	OR52K2 (Missense)	0.0393443	0.0529801
M13_ROTATORCUFF	Coding	0.01	5	7	0	SYNE1 (Missense)	0.213058	0.22973
M13_ROTATORCUFF	Coding	0.01	5	7	0	CCDC74B (Missense)	0.137457	0.0439189
M13_ROTATORCUFF	Coding	0.01	5	7	0	KIF21A (Missense)	0.120275	0.0304054
M13_ROTATORCUFF	Coding	0.01	5	7	0	TNN (Missense)	0.103093	0.0236486
M13_ROTATORCUFF	Coding	0.01	5	7	0	KIF21A (D Missense)	0.0996564	0.0135135
M13_ROTATORCUFF	Coding	0.01	5	7	0	CCDC187 (Missense)	0.0962199	0.114865
M13_ROTATORCUFF	Coding	0.01	5	7	0	MYO15A (D Missense)	0.0893471	0.0709459
M13_ROTATORCUFF	Coding	0.01	5	7	0	DMGDH (Missense)	0.0893471	0.0608108
M13_ROTATORCUFF	Coding	0.01	5	7	0	MEGF11 (Missense)	0.0721649	0.0236486
M13_ROTATORCUFF	Coding	0.01	5	7	0	SPHK2 (Synonymous)	0.0584192	0.0168919
M13_ROTATORCUFF	Coding	0.01	5	7	0	HEATR4 (Missense)	0.0515464	0.0675676
M13_ROTATORCUFF	Coding	0.01	5	7	0	JAZF1 (Missense)	0.04811	0.0472973
M13_ROTATORCUFF	Coding	0.01	5	7	0	ACOT11 (Missense)	0.04811	0.0540541
M13_ROTATORCUFF	Coding	0.01	5	7	0	GEMIN5 (Missense)	0.04811	0.0472973
M13_ROTATORCUFF	Coding	0.01	5	7	0	TGFBRAP1 (Synonymous)	0.0446735	0.0236486
M13_ROTATORCUFF	Coding	0.01	5	7	0	POLR1A (Synonymous)	0.0446735	0.0743243
M13_ROTATORCUFF	Coding	0.01	5	7	0	PTER (Missense)	0.0412371	0.0304054
M13_ROTATORCUFF	Coding	0.01	5	7	0	FAM76B (Missense)	0.0412371	0.00675676
M13_ROTATORCUFF	Coding	0.01	5	7	0	STPG3 (D Missense)	0.0412371	0
M13_ROTATORCUFF	Coding	0.01	5	7	0	NAV3 (Synonymous)	0.0378007	0.0202703
M13_IMPINGEMENT	Coding	0.001	4	16	0	ZNF721 (Missense)	0.0639731	0.0572391
M13_IMPINGEMENT	Coding	0.001	4	16	0	ASCL3 (Missense)	0.0606061	0.010101
M13_IMPINGEMENT	Coding	0.001	4	16	0	EPX (Missense)	0.0572391	0.0673401
M13_IMPINGEMENT	Coding	0.001	4	16	0	MADD (Missense)	0.0572391	0.043771
M13_IMPINGEMENT	Coding	0.001	4	16	0	RMDN2 (Synonymous)	0.0572391	0.00673401
M13_IMPINGEMENT	Coding	0.001	4	16	0	HLA-B (Missense)	0.0505051	0.0538721
M13_IMPINGEMENT	Coding	0.001	4	16	0	CABLES1 (Synonymous)	0.0505051	0.016835
M13_IMPINGEMENT	Coding	0.001	4	16	0	CBX3 (Synonymous)	0.047138	0
M13_IMPINGEMENT	Coding	0.001	4	16	0	ZFYVE26 (Synonymous)	0.047138	0.0808081
M13_IMPINGEMENT	Coding	0.001	4	16	0	FANCC (Missense)	0.043771	0.0538721
M13_IMPINGEMENT	Coding	0.001	4	16	0	USP34 (Missense)	0.043771	0.0505051
M13_IMPINGEMENT	Coding	0.001	4	16	0	ZNF700 (Missense)	0.040404	0.030303
M13_IMPINGEMENT	Coding	0.001	4	16	0	ANAPC5 (Synonymous)	0.037037	0.016835
M13_IMPINGEMENT	Coding	0.001	4	16	0	SARS2 (Missense)	0.037037	0.037037
M13_IMPINGEMENT	Coding	0.001	4	16	0	TRIM59 (Synonymous)	0.037037	0.013468
M13_IMPINGEMENT	Coding	0.001	4	16	0	LCAT (Missense)	0.037037	0.010101
M13_IMPINGEMENT	Coding	0.001	4	16	0	OAS3 (Missense)	0.037037	0.0505051
M13_IMPINGEMENT	Coding	0.001	4	16	0	TRERF1 (Missense)	0.03367	0.0673401
M13_IMPINGEMENT	Coding	0.001	4	16	0	HELZ (Synonymous)	0.03367	0.040404
M13_IMPINGEMENT	Coding	0.001	4	16	0	SLC1A7 (Missense)	0.03367	0.03367
M13_SOFTTISSUEOTH	Coding	0.001	22	29	0	TTLL10 (Missense)	0.115756	0.073955
M13_SOFTTISSUEOTH	Coding	0.001	22	29	0	ZNF493 (pLoF)	0.106109	0
M13_SOFTTISSUEOTH	Coding	0.001	22	29	0	SACS (PTVs)	0.096463	0.00321543
M13_SOFTTISSUEOTH	Coding	0.001	22	29	0	CFTR (Missense)	0.096463	0.11254
M13_SOFTTISSUEOTH	Coding	0.001	22	29	0	LOXHD1 (Missense)	0.0932476	0.073955
M13_SOFTTISSUEOTH	Coding	0.001	22	29	0	PLA2G4C (PTVs)	0.0932476	0.00643087
M13_SOFTTISSUEOTH	Coding	0.001	22	29	0	SACS (pLoF)	0.0900322	0
M13_SOFTTISSUEOTH	Coding	0.001	22	29	0	KLK2 (PTVs)	0.0803859	0
M13_SOFTTISSUEOTH	Coding	0.001	22	29	0	ANO5 (Missense)	0.0771704	0.0257235
M13_SOFTTISSUEOTH	Coding	0.001	22	29	0	KRT19 (Missense)	0.0675241	0.0450161
M13_SOFTTISSUEOTH	Coding	0.001	22	29	0	KLK2 (pLoF)	0.0610932	0
M13_SOFTTISSUEOTH	Coding	0.001	22	29	0	KRT19 (D Missense)	0.0610932	0.0418006
M13_SOFTTISSUEOTH	Coding	0.001	22	29	0	ZNF423 (Synonymous)	0.0578778	0.0675241
M13_SOFTTISSUEOTH	Coding	0.001	22	29	0	NEBL (Missense)	0.0578778	0.0514469
M13_SOFTTISSUEOTH	Coding	0.001	22	29	0	CAPZA3 (Missense)	0.0546624	0.0418006
M13_SOFTTISSUEOTH	Coding	0.001	22	29	0	RPRD2 (Missense)	0.0482315	0.0610932
M13_SOFTTISSUEOTH	Coding	0.001	22	29	0	ING4 (Missense)	0.0450161	0
M13_SOFTTISSUEOTH	Coding	0.001	22	29	0	PROC (D Missense)	0.0450161	0
M13_SOFTTISSUEOTH	Coding	0.001	22	29	0	OR52N2 (Missense)	0.0418006	0.0192926
M13_SOFTTISSUEOTH	Coding	0.001	22	29	0	LAG3 (Missense)	0.0418006	0.0257235
M13_SOFTTISSUENAS	Coding	0.01	10	13	1	CAVIN2 (Missense)	0.14	0
M13_SOFTTISSUENAS	Coding	0.01	10	13	1	POLRMT (Missense)	0.0866667	0.0966667
M13_SOFTTISSUENAS	Coding	0.01	10	13	1	RPRD2 (Missense)	0.0833333	0.0633333
M13_SOFTTISSUENAS	Coding	0.01	10	13	1	PROC (Missense)	0.08	0
M13_SOFTTISSUENAS	Coding	0.01	10	13	1	PROC (D Missense)	0.0766667	0
M13_SOFTTISSUENAS	Coding	0.01	10	13	1	RIN1 (Synonymous)	0.07	0.0233333
M13_SOFTTISSUENAS	Coding	0.01	10	13	1	NOC4L (Missense)	0.07	0.02
M13_SOFTTISSUENAS	Coding	0.01	10	13	1	APLP1 (Missense)	0.0633333	0.04
M13_SOFTTISSUENAS	Coding	0.01	10	13	1	ZBTB39 (Missense)	0.06	0.0366667
M13_SOFTTISSUENAS	Coding	0.01	10	13	1	TNR (Synonymous)	0.06	0.0133333
M13_SOFTTISSUENAS	Coding	0.01	10	13	1	UNC5C (D Missense)	0.06	0.00333333
M13_SOFTTISSUENAS	Coding	0.01	10	13	1	ABCA6 (PTVs)	0.0566667	0.00333333
M13_SOFTTISSUENAS	Coding	0.01	10	13	1	PDLIM5 (Missense)	0.0566667	0.0533333
M13_SOFTTISSUENAS	Coding	0.01	10	13	1	CCDC59 (Missense)	0.0566667	0.0166667
M13_SOFTTISSUENAS	Coding	0.01	10	13	1	NFAT5 (Missense)	0.0566667	0.0233333
M13_SOFTTISSUENAS	Coding	0.01	10	13	1	ABCA6 (pLoF)	0.0566667	0.00333333
M13_SOFTTISSUENAS	Coding	0.01	10	13	1	SOX13 (D Missense)	0.0566667	0.0266667
M13_SOFTTISSUENAS	Coding	0.01	10	13	1	MARC1 (Missense)	0.0533333	0.01
M13_SOFTTISSUENAS	Coding	0.01	10	13	1	SLC13A3 (Synonymous)	0.0533333	0.01
M13_SOFTTISSUENAS	Coding	0.01	10	13	1	KLHL29 (D Missense)	0.0533333	0.0166667
M13_LIMBPAIN	Coding	1e-05	10	17	0	TET2 (PTVs)	0.114187	0
M13_LIMBPAIN	Coding	1e-05	10	17	0	TET2 (pLoF)	0.100346	0
M13_LIMBPAIN	Coding	1e-05	10	17	0	MYO15A (Synonymous)	0.0865052	0.0833333
M13_LIMBPAIN	Coding	1e-05	10	17	0	PCNX1 (Missense)	0.0761246	0.08
M13_LIMBPAIN	Coding	1e-05	10	17	0	P2RX5-TAX1BP3 (Missense)	0.0726644	0.07
M13_LIMBPAIN	Coding	1e-05	10	17	0	BCL9L (Missense)	0.0622837	0.0566667
M13_LIMBPAIN	Coding	1e-05	10	17	0	LENG8 (Missense)	0.0484429	0.05
M13_LIMBPAIN	Coding	1e-05	10	17	0	TNFRSF10D (Synonymous)	0.0449827	0.0133333
M13_LIMBPAIN	Coding	1e-05	10	17	0	LETMD1 (Missense)	0.0380623	0.02
M13_LIMBPAIN	Coding	1e-05	10	17	0	TRAF3IP2 (Missense)	0.0380623	0.02
M13_LIMBPAIN	Coding	1e-05	10	17	0	INSR (D Missense)	0.0380623	0.01
M13_LIMBPAIN	Coding	1e-05	10	17	0	WDHD1 (D Missense)	0.0380623	0.00333333
M13_LIMBPAIN	Coding	1e-05	10	17	0	BAIAP2L1 (Missense)	0.0380623	0.04
M13_LIMBPAIN	Coding	1e-05	10	17	0	ATP6V0A4 (Missense)	0.0346021	0.0266667
M13_LIMBPAIN	Coding	1e-05	10	17	0	KDM3B (Missense)	0.0346021	0.01
M13_LIMBPAIN	Coding	1e-05	10	17	0	CMC1 (Missense)	0.0311419	0.0166667
M13_LIMBPAIN	Coding	1e-05	10	17	0	RBKS (Missense)	0.0311419	0.0133333
M13_LIMBPAIN	Coding	1e-05	10	17	0	ZNF595 (Synonymous)	0.0311419	0.0466667
M13_LIMBPAIN	Coding	1e-05	10	17	0	RANBP3 (Synonymous)	0.0311419	0.0166667
M13_LIMBPAIN	Coding	1e-05	10	17	0	GNA12 (Missense)	0.0311419	0.0333333
M13_FIBROMYALGIA	Coding	0.01	4	8	0	LINGO4 (D Missense)	0.241611	0
M13_FIBROMYALGIA	Coding	0.01	4	8	0	DUSP1 (Synonymous)	0.201342	0
M13_FIBROMYALGIA	Coding	0.01	4	8	0	WDR78 (PTVs)	0.154362	0
M13_FIBROMYALGIA	Coding	0.01	4	8	0	WDR78 (pLoF)	0.154362	0
M13_FIBROMYALGIA	Coding	0.01	4	8	0	EXD3 (Missense)	0.11745	0.0986395
M13_FIBROMYALGIA	Coding	0.01	4	8	0	PEX11G (PTVs)	0.107383	0.00340136
M13_FIBROMYALGIA	Coding	0.01	4	8	0	HSPG2 (Synonymous)	0.0939597	0.102041
M13_FIBROMYALGIA	Coding	0.01	4	8	0	SLC37A2 (D Missense)	0.090604	0
M13_FIBROMYALGIA	Coding	0.01	4	8	0	CASKIN1 (Missense)	0.0771812	0.085034
M13_FIBROMYALGIA	Coding	0.01	4	8	0	PEX11G (pLoF)	0.0738255	0.00340136
M13_FIBROMYALGIA	Coding	0.01	4	8	0	MYO1F (PTVs)	0.0738255	0
M13_FIBROMYALGIA	Coding	0.01	4	8	0	MYO1F (pLoF)	0.0738255	0
M13_FIBROMYALGIA	Coding	0.01	4	8	0	PUS1 (D Missense)	0.0704698	0
M13_FIBROMYALGIA	Coding	0.01	4	8	0	ADAMTS16 (Missense)	0.0604027	0.0272109
M13_FIBROMYALGIA	Coding	0.01	4	8	0	MYBBP1A (Synonymous)	0.0604027	0.0578231
M13_FIBROMYALGIA	Coding	0.01	4	8	0	SPDEF (Missense)	0.0503356	0.0204082
M13_FIBROMYALGIA	Coding	0.01	4	8	0	LRRC32 (Synonymous)	0.0469799	0.0204082
M13_FIBROMYALGIA	Coding	0.01	4	8	0	WRB (Synonymous)	0.0402685	0.0272109
M13_FIBROMYALGIA	Coding	0.01	4	8	0	PTPRZ1 (Missense)	0.0402685	0.0442177
M13_FIBROMYALGIA	Coding	0.01	4	8	0	SLC46A2 (Missense)	0.0369128	0.0272109
M13_OSTEOPOROSIS	Coding	0.01	24	26	0	GLI2 (Missense)	0.176829	0.0426829
M13_OSTEOPOROSIS	Coding	0.01	24	26	0	DOP1B (Missense)	0.152439	0.0884146
M13_OSTEOPOROSIS	Coding	0.01	24	26	0	USP25 (Synonymous)	0.121951	0.0182927
M13_OSTEOPOROSIS	Coding	0.01	24	26	0	LRP5 (Missense)	0.097561	0.0396341
M13_OSTEOPOROSIS	Coding	0.01	24	26	0	LRP5 (D Missense)	0.0853659	0.0243902
M13_OSTEOPOROSIS	Coding	0.01	24	26	0	NOTCH3 (Missense)	0.0792683	0.0914634
M13_OSTEOPOROSIS	Coding	0.01	24	26	0	CFAP65 (Synonymous)	0.0762195	0.0335366
M13_OSTEOPOROSIS	Coding	0.01	24	26	0	RHOBTB2 (Missense)	0.0731707	0.0243902
M13_OSTEOPOROSIS	Coding	0.01	24	26	0	EGFLAM (Missense)	0.0640244	0.0365854
M13_OSTEOPOROSIS	Coding	0.01	24	26	0	DDN (Synonymous)	0.0640244	0.0182927
M13_OSTEOPOROSIS	Coding	0.01	24	26	0	LINC02203 (Synonymous)	0.0579268	0.00609756
M13_OSTEOPOROSIS	Coding	0.01	24	26	0	MRC2 (Missense)	0.0518293	0.0579268
M13_OSTEOPOROSIS	Coding	0.01	24	26	0	DNMT3A (Missense)	0.0487805	0.00914634
M13_OSTEOPOROSIS	Coding	0.01	24	26	0	MYO7A (D Missense)	0.0487805	0.0152439
M13_OSTEOPOROSIS	Coding	0.01	24	26	0	RSPH6A (Missense)	0.0487805	0.00914634
M13_OSTEOPOROSIS	Coding	0.01	24	26	0	LRRN4 (Missense)	0.0487805	0.054878
M13_OSTEOPOROSIS	Coding	0.01	24	26	0	ALLC (Missense)	0.0457317	0.0304878
M13_OSTEOPOROSIS	Coding	0.01	24	26	0	KCNK5 (Missense)	0.0426829	0.0335366
M13_OSTEOPOROSIS	Coding	0.01	24	26	0	UBE2N (Missense)	0.0426829	0
M13_OSTEOPOROSIS	Coding	0.01	24	26	0	SHF (Missense)	0.0396341	0.0152439
M13_OSTEOCHONDRO	Coding	0.01	31	44	2	SPRR3 (Missense)	0.206395	0.00295858
M13_OSTEOCHONDRO	Coding	0.01	31	44	2	DOP1B (Missense)	0.0988372	0.0887574
M13_OSTEOCHONDRO	Coding	0.01	31	44	2	ADCY10 (pLoF)	0.0784884	0
M13_OSTEOCHONDRO	Coding	0.01	31	44	2	ADCY10 (PTVs)	0.0784884	0
M13_OSTEOCHONDRO	Coding	0.01	31	44	2	XKR6 (D Missense)	0.0784884	0
M13_OSTEOCHONDRO	Coding	0.01	31	44	2	CD248 (Missense)	0.0726744	0.0532544
M13_OSTEOCHONDRO	Coding	0.01	31	44	2	ALDH3A2 (PTVs)	0.0726744	0.00295858
M13_OSTEOCHONDRO	Coding	0.01	31	44	2	KLRC3 (Synonymous)	0.0639535	0.00295858
M13_OSTEOCHONDRO	Coding	0.01	31	44	2	OCEL1 (PTVs)	0.0581395	0
M13_OSTEOCHONDRO	Coding	0.01	31	44	2	UBE2D4 (PTVs)	0.0581395	0
M13_OSTEOCHONDRO	Coding	0.01	31	44	2	FYCO1 (Missense)	0.0552326	0.0621302
M13_OSTEOCHONDRO	Coding	0.01	31	44	2	ANXA4 (Missense)	0.0494186	0.00295858
M13_OSTEOCHONDRO	Coding	0.01	31	44	2	PARD6B (Synonymous)	0.0465116	0.0147929
M13_OSTEOCHONDRO	Coding	0.01	31	44	2	OCEL1 (pLoF)	0.0465116	0
M13_OSTEOCHONDRO	Coding	0.01	31	44	2	PIK3CD (Synonymous)	0.0436047	0.0414201
M13_OSTEOCHONDRO	Coding	0.01	31	44	2	KCNK5 (Missense)	0.0436047	0.0384615
M13_OSTEOCHONDRO	Coding	0.01	31	44	2	KIF1B (Synonymous)	0.0406977	0.0443787
M13_OSTEOCHONDRO	Coding	0.01	31	44	2	CYP2S1 (Missense)	0.0377907	0.0207101
M13_OSTEOCHONDRO	Coding	0.01	31	44	2	SNX24 (pLoF)	0.0377907	0.00295858
M13_OSTEOCHONDRO	Coding	0.01	31	44	2	VIL1 (Missense)	0.0377907	0.0295858
M13_BONEDENSOTH	Coding	0.01	8	1	0	KCTD20 (D Missense)	0.161677	0.00314465
M13_BONEDENSOTH	Coding	0.01	8	1	0	PPP6C (Synonymous)	0.11976	0
M13_BONEDENSOTH	Coding	0.01	8	1	0	HSD17B3 (PTVs)	0.0988024	0
M13_BONEDENSOTH	Coding	0.01	8	1	0	HSD17B3 (pLoF)	0.0988024	0
M13_BONEDENSOTH	Coding	0.01	8	1	0	ZNF30 (pLoF)	0.0898204	0.00314465
M13_BONEDENSOTH	Coding	0.01	8	1	0	ZNF30 (PTVs)	0.0898204	0.00314465
M13_BONEDENSOTH	Coding	0.01	8	1	0	RASSF6 (PTVs)	0.0838323	0
M13_BONEDENSOTH	Coding	0.01	8	1	0	MEGF8 (Synonymous)	0.0748503	0.0691824
M13_BONEDENSOTH	Coding	0.01	8	1	0	DEFB136 (Missense)	0.0688623	0.00314465
M13_BONEDENSOTH	Coding	0.01	8	1	0	F10 (Missense)	0.0658683	0.0251572
M13_BONEDENSOTH	Coding	0.01	8	1	0	SNX24 (D Missense)	0.0658683	0
M13_BONEDENSOTH	Coding	0.01	8	1	0	PPIC (D Missense)	0.0658683	0
M13_BONEDENSOTH	Coding	0.01	8	1	0	DNAH3 (PTVs)	0.0538922	0
M13_BONEDENSOTH	Coding	0.01	8	1	0	CDH26 (Synonymous)	0.0538922	0.0188679
M13_BONEDENSOTH	Coding	0.01	8	1	0	ADAMTSL2 (Missense)	0.0538922	0.0251572
M13_BONEDENSOTH	Coding	0.01	8	1	0	DNAH3 (pLoF)	0.0508982	0
M13_BONEDENSOTH	Coding	0.01	8	1	0	COMP (D Missense)	0.0479042	0
M13_BONEDENSOTH	Coding	0.01	8	1	0	GNB3 (Missense)	0.0479042	0
M13_BONEDENSOTH	Coding	0.01	8	1	0	RASSF6 (pLoF)	0.0449102	0
M13_BONEDENSOTH	Coding	0.01	8	1	0	MAP2 (Missense)	0.0449102	0.0314465
M13_OTHERBONE	Coding	0.001	6	7	0	MUC5B (Missense)	0.426752	0.400631
M13_OTHERBONE	Coding	0.001	6	7	0	ARHGEF19 (PTVs)	0.0828025	0.00630915
M13_OTHERBONE	Coding	0.001	6	7	0	ARHGEF19 (pLoF)	0.0828025	0.00630915
M13_OTHERBONE	Coding	0.001	6	7	0	PRAMEF15 (Missense)	0.0700637	0.0599369
M13_OTHERBONE	Coding	0.001	6	7	0	P3H3 (Missense)	0.0605096	0.044164
M13_OTHERBONE	Coding	0.001	6	7	0	FYCO1 (Missense)	0.0573248	0.0630915
M13_OTHERBONE	Coding	0.001	6	7	0	DAPK3 (D Missense)	0.0541401	0
M13_OTHERBONE	Coding	0.001	6	7	0	GPANK1 (PTVs)	0.0509554	0
M13_OTHERBONE	Coding	0.001	6	7	0	TUFT1 (pLoF)	0.0509554	0
M13_OTHERBONE	Coding	0.001	6	7	0	TUFT1 (PTVs)	0.0509554	0
M13_OTHERBONE	Coding	0.001	6	7	0	LRFN5 (D Missense)	0.0477707	0.00315457
M13_OTHERBONE	Coding	0.001	6	7	0	WDFY3 (Missense)	0.0477707	0.0315457
M13_OTHERBONE	Coding	0.001	6	7	0	FLNB (Synonymous)	0.044586	0.0504732
M13_OTHERBONE	Coding	0.001	6	7	0	A1CF (Synonymous)	0.044586	0.0536278
M13_OTHERBONE	Coding	0.001	6	7	0	GOLGA6L9 (Missense)	0.044586	0.0694006
M13_OTHERBONE	Coding	0.001	6	7	0	SNX17 (D Missense)	0.0414013	0
M13_OTHERBONE	Coding	0.001	6	7	0	MYO1G (PTVs)	0.0414013	0
M13_OTHERBONE	Coding	0.001	6	7	0	MYO1G (pLoF)	0.0382166	0
M13_OTHERBONE	Coding	0.001	6	7	0	RTKN (Synonymous)	0.0382166	0.0347003
M13_OTHERBONE	Coding	0.001	6	7	0	TCFL5 (Synonymous)	0.0382166	0.0473186
N14_GENITOURINARY	Coding	0.001	144	140	1	CCDC194 (Synonymous)	0.265896	0
N14_GENITOURINARY	Coding	0.001	144	140	1	DNMT3A (PTVs)	0.231214	0.00295858
N14_GENITOURINARY	Coding	0.001	144	140	1	DNMT3A (pLoF)	0.208092	0
N14_GENITOURINARY	Coding	0.001	144	140	1	AHNAK (Missense)	0.182081	0.14497
N14_GENITOURINARY	Coding	0.001	144	140	1	TET2 (PTVs)	0.156069	0
N14_GENITOURINARY	Coding	0.001	144	140	1	MYBBP1A (Missense)	0.138728	0.133136
N14_GENITOURINARY	Coding	0.001	144	140	1	TET2 (pLoF)	0.121387	0
N14_GENITOURINARY	Coding	0.001	144	140	1	ASXL1 (PTVs)	0.118497	0
N14_GENITOURINARY	Coding	0.001	144	140	1	DIP2C (Synonymous)	0.0924855	0.0857988
N14_GENITOURINARY	Coding	0.001	144	140	1	SPTB (Synonymous)	0.0809249	0.0798817
N14_GENITOURINARY	Coding	0.001	144	140	1	PPP1R26 (Missense)	0.0606936	0.0443787
N14_GENITOURINARY	Coding	0.001	144	140	1	AHRR (Synonymous)	0.0606936	0.0236686
N14_GENITOURINARY	Coding	0.001	144	140	1	THADA (Missense)	0.0606936	0.0532544
N14_GENITOURINARY	Coding	0.001	144	140	1	ASXL1 (pLoF)	0.0578035	0
N14_GENITOURINARY	Coding	0.001	144	140	1	EPG5 (Missense)	0.0549133	0.0414201
N14_GENITOURINARY	Coding	0.001	144	140	1	DNMT3A (Missense)	0.0462428	0.00591716
N14_GENITOURINARY	Coding	0.001	144	140	1	SF3B1 (D Missense)	0.0462428	0
N14_GENITOURINARY	Coding	0.001	144	140	1	CHEK2 (Missense)	0.0462428	0.0147929
N14_GENITOURINARY	Coding	0.001	144	140	1	STMN4 (Synonymous)	0.0404624	0.0266272
N14_GENITOURINARY	Coding	0.001	144	140	1	MAEA (Synonymous)	0.0404624	0.0266272
N14_MALEGEN	Coding	0.001	25	39	0	CROCC (Missense)	0.160256	0.177215
N14_MALEGEN	Coding	0.001	25	39	0	ARHGAP24 (PTVs)	0.128205	0
N14_MALEGEN	Coding	0.001	25	39	0	CAND2 (Missense)	0.128205	0.139241
N14_MALEGEN	Coding	0.001	25	39	0	TAF11L2 (PTVs)	0.108974	0
N14_MALEGEN	Coding	0.001	25	39	0	ARHGAP24 (pLoF)	0.102564	0
N14_MALEGEN	Coding	0.001	25	39	0	ADRM1 (Synonymous)	0.0769231	0
N14_MALEGEN	Coding	0.001	25	39	0	CDK14 (PTVs)	0.0705128	0
N14_MALEGEN	Coding	0.001	25	39	0	CDK14 (pLoF)	0.0705128	0
N14_MALEGEN	Coding	0.001	25	39	0	TAS2R50 (PTVs)	0.0641026	0
N14_MALEGEN	Coding	0.001	25	39	0	COASY (PTVs)	0.0641026	0
N14_MALEGEN	Coding	0.001	25	39	0	SPTB (Synonymous)	0.0641026	0.0632911
N14_MALEGEN	Coding	0.001	25	39	0	RSPH1 (D Missense)	0.0641026	0
N14_MALEGEN	Coding	0.001	25	39	0	SSH1 (Missense)	0.0576923	0.0632911
N14_MALEGEN	Coding	0.001	25	39	0	ADM5 (Synonymous)	0.0512821	0.0189873
N14_MALEGEN	Coding	0.001	25	39	0	CKLF-CMTM1 (Synonymous)	0.0512821	0.0189873
N14_MALEGEN	Coding	0.001	25	39	0	PELP1 (Missense)	0.0448718	0.0316456
N14_MALEGEN	Coding	0.001	25	39	0	CAGE1 (Missense)	0.0448718	0.0316456
N14_MALEGEN	Coding	0.001	25	39	0	PCDHB7 (Synonymous)	0.0448718	0.0189873
N14_MALEGEN	Coding	0.001	25	39	0	SLAIN1 (D Missense)	0.0448718	0
N14_MALEGEN	Coding	0.001	25	39	0	FLG (pLoF)	0.0448718	0.0189873
N14_RENALTUB	Coding	0.001	46	48	0	SRSF2 (Missense)	0.17737	0
N14_RENALTUB	Coding	0.001	46	48	0	TET2 (PTVs)	0.168196	0.00295858
N14_RENALTUB	Coding	0.001	46	48	0	KSR2 (D Missense)	0.140673	0
N14_RENALTUB	Coding	0.001	46	48	0	TET2 (pLoF)	0.131498	0.00295858
N14_RENALTUB	Coding	0.001	46	48	0	MRPS6 (Missense)	0.119266	0.0266272
N14_RENALTUB	Coding	0.001	46	48	0	MRPS6 (D Missense)	0.116208	0.0147929
N14_RENALTUB	Coding	0.001	46	48	0	DNMT3A (Missense)	0.116208	0.0118343
N14_RENALTUB	Coding	0.001	46	48	0	DNMT3A (D Missense)	0.110092	0.00887574
N14_RENALTUB	Coding	0.001	46	48	0	TFB1M (Missense)	0.0917431	0
N14_RENALTUB	Coding	0.001	46	48	0	XRCC1 (Synonymous)	0.0642202	0.0147929
N14_RENALTUB	Coding	0.001	46	48	0	SLC5A3 (D Missense)	0.0611621	0.0147929
N14_RENALTUB	Coding	0.001	46	48	0	ASXL1 (PTVs)	0.0611621	0.00295858
N14_RENALTUB	Coding	0.001	46	48	0	AIPL1 (Missense)	0.058104	0.0414201
N14_RENALTUB	Coding	0.001	46	48	0	ASXL1 (pLoF)	0.058104	0
N14_RENALTUB	Coding	0.001	46	48	0	DDX60 (Missense)	0.0519878	0.056213
N14_RENALTUB	Coding	0.001	46	48	0	SNAP47 (Missense)	0.0519878	0.0295858
N14_RENALTUB	Coding	0.001	46	48	0	LRBA (Synonymous)	0.0489297	0.0532544
N14_RENALTUB	Coding	0.001	46	48	0	FAM171A1 (Missense)	0.0489297	0.035503
N14_RENALTUB	Coding	0.001	46	48	0	HPS5 (Missense)	0.0458716	0.0710059
N14_RENALTUB	Coding	0.001	46	48	0	ZNF292 (Synonymous)	0.0458716	0.0502959
N14_TUBULOINTNEPHRNAS	Coding	0.01	0	2	0	MYO15B (Missense)	0.229508	0.155844
N14_TUBULOINTNEPHRNAS	Coding	0.01	0	2	0	HADH (Missense)	0.17377	0.0551948
N14_TUBULOINTNEPHRNAS	Coding	0.01	0	2	0	PCDHGA2 (PTVs)	0.104918	0.0519481
N14_TUBULOINTNEPHRNAS	Coding	0.01	0	2	0	PCDHGA1 (PTVs)	0.104918	0.0551948
N14_TUBULOINTNEPHRNAS	Coding	0.01	0	2	0	PCDHGA4 (PTVs)	0.0983607	0.0454545
N14_TUBULOINTNEPHRNAS	Coding	0.01	0	2	0	PCDHGB2 (PTVs)	0.0983607	0.0454545
N14_TUBULOINTNEPHRNAS	Coding	0.01	0	2	0	PCDHGA5 (PTVs)	0.095082	0.0422078
N14_TUBULOINTNEPHRNAS	Coding	0.01	0	2	0	ANKRD12 (Missense)	0.095082	0.0422078
N14_TUBULOINTNEPHRNAS	Coding	0.01	0	2	0	PCDHGA7 (PTVs)	0.0852459	0.0324675
N14_TUBULOINTNEPHRNAS	Coding	0.01	0	2	0	TUT4 (Missense)	0.0819672	0.012987
N14_TUBULOINTNEPHRNAS	Coding	0.01	0	2	0	HPS5 (Missense)	0.0786885	0.0616883
N14_TUBULOINTNEPHRNAS	Coding	0.01	0	2	0	PTPRJ (Missense)	0.0655738	0.0324675
N14_TUBULOINTNEPHRNAS	Coding	0.01	0	2	0	ZNF432 (Missense)	0.0622951	0.038961
N14_TUBULOINTNEPHRNAS	Coding	0.01	0	2	0	PTPRA (Synonymous)	0.0590164	0.0357143
N14_TUBULOINTNEPHRNAS	Coding	0.01	0	2	0	DEUP1 (Synonymous)	0.0491803	0.00649351
N14_TUBULOINTNEPHRNAS	Coding	0.01	0	2	0	SLC6A18 (Missense)	0.0459016	0.0584416
N14_TUBULOINTNEPHRNAS	Coding	0.01	0	2	0	GNA13 (Synonymous)	0.042623	0.012987
N14_TUBULOINTNEPHRNAS	Coding	0.01	0	2	0	EPHA1 (Missense)	0.042623	0.0292208
N14_TUBULOINTNEPHRNAS	Coding	0.01	0	2	0	CLASP2 (Missense)	0.042623	0.0422078
N14_TUBULOINTNEPHRNAS	Coding	0.01	0	2	0	ALB (Missense)	0.042623	0.0292208
N14_OBSTRUREFLUROPATH	Coding	0.01	3	5	0	RCL1 (Missense)	0.108911	0.0482315
N14_OBSTRUREFLUROPATH	Coding	0.01	3	5	0	MISP (Missense)	0.108911	0.0610932
N14_OBSTRUREFLUROPATH	Coding	0.01	3	5	0	LMF1 (Synonymous)	0.105611	0.0192926
N14_OBSTRUREFLUROPATH	Coding	0.01	3	5	0	ANK1 (Synonymous)	0.0858086	0.106109
N14_OBSTRUREFLUROPATH	Coding	0.01	3	5	0	GLIS3 (Missense)	0.0792079	0.0514469
N14_OBSTRUREFLUROPATH	Coding	0.01	3	5	0	MAST2 (Synonymous)	0.0792079	0.073955
N14_OBSTRUREFLUROPATH	Coding	0.01	3	5	0	DDX31 (Synonymous)	0.0759076	0.0289389
N14_OBSTRUREFLUROPATH	Coding	0.01	3	5	0	VWA1 (Synonymous)	0.0759076	0.0450161
N14_OBSTRUREFLUROPATH	Coding	0.01	3	5	0	ATXN2L (Synonymous)	0.0627063	0.0128617
N14_OBSTRUREFLUROPATH	Coding	0.01	3	5	0	SETD4 (PTVs)	0.0561056	0
N14_OBSTRUREFLUROPATH	Coding	0.01	3	5	0	CDC42BPA (PTVs)	0.0561056	0
N14_OBSTRUREFLUROPATH	Coding	0.01	3	5	0	CDC42BPA (pLoF)	0.0561056	0
N14_OBSTRUREFLUROPATH	Coding	0.01	3	5	0	ANKRD31 (Missense)	0.0528053	0.0482315
N14_OBSTRUREFLUROPATH	Coding	0.01	3	5	0	PHF12 (Synonymous)	0.0528053	0.022508
N14_OBSTRUREFLUROPATH	Coding	0.01	3	5	0	CDKL3 (Missense)	0.0528053	0.0128617
N14_OBSTRUREFLUROPATH	Coding	0.01	3	5	0	SETD4 (pLoF)	0.049505	0
N14_OBSTRUREFLUROPATH	Coding	0.01	3	5	0	KRT4 (Synonymous)	0.0462046	0.0546624
N14_OBSTRUREFLUROPATH	Coding	0.01	3	5	0	RAPGEF1 (Synonymous)	0.0462046	0.0321543
N14_OBSTRUREFLUROPATH	Coding	0.01	3	5	0	KRTAP5-9 (Missense)	0.0429043	0.022508
N14_OBSTRUREFLUROPATH	Coding	0.01	3	5	0	F10 (Missense)	0.0429043	0.0160772
N14_HYDRONEPHR	Coding	0.01	5	3	0	MAST2 (Synonymous)	0.141935	0.0451613
N14_HYDRONEPHR	Coding	0.01	5	3	0	MISP (Missense)	0.122581	0.0612903
N14_HYDRONEPHR	Coding	0.01	5	3	0	PHF12 (Synonymous)	0.119355	0.0193548
N14_HYDRONEPHR	Coding	0.01	5	3	0	SLIRP (Missense)	0.083871	0.016129
N14_HYDRONEPHR	Coding	0.01	5	3	0	CARD9 (Missense)	0.0741935	0.0741935
N14_HYDRONEPHR	Coding	0.01	5	3	0	ALB (Missense)	0.0677419	0.016129
N14_HYDRONEPHR	Coding	0.01	5	3	0	HAPLN1 (Missense)	0.0612903	0.0225806
N14_HYDRONEPHR	Coding	0.01	5	3	0	RSPO4 (Missense)	0.0612903	0.0322581
N14_HYDRONEPHR	Coding	0.01	5	3	0	RAPGEF1 (Synonymous)	0.0612903	0.0322581
N14_HYDRONEPHR	Coding	0.01	5	3	0	LMF1 (Synonymous)	0.0612903	0.0290323
N14_HYDRONEPHR	Coding	0.01	5	3	0	RB1 (Synonymous)	0.0580645	0.0354839
N14_HYDRONEPHR	Coding	0.01	5	3	0	ZACN (PTVs)	0.0451613	0.00967742
N14_HYDRONEPHR	Coding	0.01	5	3	0	SLC1A4 (Missense)	0.0451613	0.00967742
N14_HYDRONEPHR	Coding	0.01	5	3	0	NSUN2 (Missense)	0.0419355	0.0290323
N14_HYDRONEPHR	Coding	0.01	5	3	0	KLK12 (PTVs)	0.0419355	0
N14_HYDRONEPHR	Coding	0.01	5	3	0	CDKL3 (Missense)	0.0419355	0.0129032
N14_HYDRONEPHR	Coding	0.01	5	3	0	MFSD8 (Synonymous)	0.0387097	0
N14_HYDRONEPHR	Coding	0.01	5	3	0	USP45 (Missense)	0.0387097	0.00967742
N14_HYDRONEPHR	Coding	0.01	5	3	0	TTC17 (Missense)	0.0354839	0.00645161
N14_HYDRONEPHR	Coding	0.01	5	3	0	MAP4K3 (Missense)	0.0354839	0.0548387
N14_ACUTERENFAIL	Coding	0.001	24	34	0	WDR90 (Missense)	0.116564	0.11315
N14_ACUTERENFAIL	Coding	0.001	24	34	0	CARMIL2 (Missense)	0.0766871	0.0672783
N14_ACUTERENFAIL	Coding	0.001	24	34	0	CLCN1 (Missense)	0.0705521	0.0519878
N14_ACUTERENFAIL	Coding	0.001	24	34	0	SEC22C (pLoF)	0.0674847	0.0030581
N14_ACUTERENFAIL	Coding	0.001	24	34	0	SEC22C (PTVs)	0.0674847	0.00611621
N14_ACUTERENFAIL	Coding	0.001	24	34	0	USP4 (Missense)	0.0644172	0.0642202
N14_ACUTERENFAIL	Coding	0.001	24	34	0	AKAP9 (Missense)	0.0644172	0.088685
N14_ACUTERENFAIL	Coding	0.001	24	34	0	AHNAK (PTVs)	0.0490798	0
N14_ACUTERENFAIL	Coding	0.001	24	34	0	SF3B1 (Missense)	0.0490798	0.0030581
N14_ACUTERENFAIL	Coding	0.001	24	34	0	PTPRB (Synonymous)	0.0490798	0.0428135
N14_ACUTERENFAIL	Coding	0.001	24	34	0	SF3B1 (D Missense)	0.0490798	0
N14_ACUTERENFAIL	Coding	0.001	24	34	0	ASXL1 (PTVs)	0.0460123	0.0030581
N14_ACUTERENFAIL	Coding	0.001	24	34	0	ASXL1 (pLoF)	0.0460123	0
N14_ACUTERENFAIL	Coding	0.001	24	34	0	RREB1 (Missense)	0.0460123	0.0642202
N14_ACUTERENFAIL	Coding	0.001	24	34	0	TM9SF4 (Synonymous)	0.0429448	0.0366972
N14_ACUTERENFAIL	Coding	0.001	24	34	0	HPGD (pLoF)	0.0398773	0
N14_ACUTERENFAIL	Coding	0.001	24	34	0	ZNF607 (D Missense)	0.0368098	0
N14_ACUTERENFAIL	Coding	0.001	24	34	0	SLC35B1 (Missense)	0.0368098	0.0336391
N14_ACUTERENFAIL	Coding	0.001	24	34	0	TSTD2 (Missense)	0.0368098	0.0244648
N14_ACUTERENFAIL	Coding	0.001	24	34	0	UNK (D Missense)	0.0337423	0
N14_CHRONKIDNEYDIS	Coding	0.001	28	30	0	TEP1 (Missense)	0.132716	0.128834
N14_CHRONKIDNEYDIS	Coding	0.001	28	30	0	PI4KA (Synonymous)	0.0895062	0.0705521
N14_CHRONKIDNEYDIS	Coding	0.001	28	30	0	NUP153 (Missense)	0.0833333	0.110429
N14_CHRONKIDNEYDIS	Coding	0.001	28	30	0	GLDC (Missense)	0.0771605	0.0766871
N14_CHRONKIDNEYDIS	Coding	0.001	28	30	0	SSUH2 (Missense)	0.0740741	0.0613497
N14_CHRONKIDNEYDIS	Coding	0.001	28	30	0	IQGAP3 (Synonymous)	0.0679012	0.0521472
N14_CHRONKIDNEYDIS	Coding	0.001	28	30	0	LMO7 (Missense)	0.0648148	0.0552147
N14_CHRONKIDNEYDIS	Coding	0.001	28	30	0	POTEF (Missense)	0.0648148	0.0797546
N14_CHRONKIDNEYDIS	Coding	0.001	28	30	0	ATXN2L (Synonymous)	0.0617284	0.00920245
N14_CHRONKIDNEYDIS	Coding	0.001	28	30	0	DMXL2 (Missense)	0.0555556	0.0306748
N14_CHRONKIDNEYDIS	Coding	0.001	28	30	0	FAM171A1 (Missense)	0.0555556	0.0398773
N14_CHRONKIDNEYDIS	Coding	0.001	28	30	0	BICRA (Synonymous)	0.0524691	0.0460123
N14_CHRONKIDNEYDIS	Coding	0.001	28	30	0	SYNJ1 (Synonymous)	0.0524691	0.0214724
N14_CHRONKIDNEYDIS	Coding	0.001	28	30	0	LRBA (Synonymous)	0.0493827	0.0552147
N14_CHRONKIDNEYDIS	Coding	0.001	28	30	0	ACSBG1 (Missense)	0.0462963	0.0460123
N14_CHRONKIDNEYDIS	Coding	0.001	28	30	0	GAPVD1 (Missense)	0.0462963	0.0306748
N14_CHRONKIDNEYDIS	Coding	0.001	28	30	0	NHSL1 (Missense)	0.0432099	0.0429448
N14_CHRONKIDNEYDIS	Coding	0.001	28	30	0	MDN1 (Synonymous)	0.0432099	0.0521472
N14_CHRONKIDNEYDIS	Coding	0.001	28	30	0	CLN3 (Missense)	0.0432099	0.00920245
N14_CHRONKIDNEYDIS	Coding	0.001	28	30	0	ADAMTS5 (Missense)	0.0401235	0.0184049
N14_RENFAILNAS	Coding	0.001	2	0	0	HSPG2 (Missense)	0.25	0.217949
N14_RENFAILNAS	Coding	0.001	2	0	0	PLEKHG5 (Missense)	0.0897436	0.0737179
N14_RENFAILNAS	Coding	0.001	2	0	0	GLDC (Missense)	0.0705128	0.0705128
N14_RENFAILNAS	Coding	0.001	2	0	0	HLA-A (Missense)	0.0673077	0.0641026
N14_RENFAILNAS	Coding	0.001	2	0	0	BLVRB (Missense)	0.0673077	0.0576923
N14_RENFAILNAS	Coding	0.001	2	0	0	VARS2 (PTVs)	0.0641026	0
N14_RENFAILNAS	Coding	0.001	2	0	0	NBPF9 (Missense)	0.0641026	0.0801282
N14_RENFAILNAS	Coding	0.001	2	0	0	APC2 (Synonymous)	0.0608974	0.0512821
N14_RENFAILNAS	Coding	0.001	2	0	0	VARS2 (pLoF)	0.0480769	0
N14_RENFAILNAS	Coding	0.001	2	0	0	CSF1 (Missense)	0.0480769	0.0192308
N14_RENFAILNAS	Coding	0.001	2	0	0	ZDHHC13 (Missense)	0.0480769	0.0128205
N14_RENFAILNAS	Coding	0.001	2	0	0	TENM3 (Missense)	0.0480769	0.0224359
N14_RENFAILNAS	Coding	0.001	2	0	0	C1orf56 (Synonymous)	0.0480769	0
N14_RENFAILNAS	Coding	0.001	2	0	0	FEN1 (Missense)	0.0416667	0.00320513
N14_RENFAILNAS	Coding	0.001	2	0	0	UHRF1BP1 (Missense)	0.0384615	0.0576923
N14_RENFAILNAS	Coding	0.001	2	0	0	MITD1 (Missense)	0.0384615	0.00961538
N14_RENFAILNAS	Coding	0.001	2	0	0	ANKRD55 (D Missense)	0.0384615	0.00320513
N14_RENFAILNAS	Coding	0.001	2	0	0	SLC35C1 (Synonymous)	0.0384615	0.00320513
N14_RENFAILNAS	Coding	0.001	2	0	0	INPP5B (Missense)	0.0352564	0.0352564
N14_RENFAILNAS	Coding	0.001	2	0	0	SH3RF1 (Missense)	0.0352564	0.0128205
N14_UROLITHIASIS	Coding	0.01	9	13	0	AGRN (Missense)	0.147929	0.142012
N14_UROLITHIASIS	Coding	0.01	9	13	0	CFH (Missense)	0.100592	0.0384615
N14_UROLITHIASIS	Coding	0.01	9	13	0	MAN2A2 (Synonymous)	0.091716	0.0118343
N14_UROLITHIASIS	Coding	0.01	9	13	0	BCAR3 (D Missense)	0.0857988	0.00295858
N14_UROLITHIASIS	Coding	0.01	9	13	0	NAA40 (Synonymous)	0.0828402	0.0118343
N14_UROLITHIASIS	Coding	0.01	9	13	0	TRPV5 (Missense)	0.0739645	0.0236686
N14_UROLITHIASIS	Coding	0.01	9	13	0	ARHGEF18 (Missense)	0.0710059	0.0769231
N14_UROLITHIASIS	Coding	0.01	9	13	0	COBL (Synonymous)	0.0680473	0.0739645
N14_UROLITHIASIS	Coding	0.01	9	13	0	E4F1 (Synonymous)	0.0680473	0.0295858
N14_UROLITHIASIS	Coding	0.01	9	13	0	GPR78 (Missense)	0.0650888	0.127219
N14_UROLITHIASIS	Coding	0.01	9	13	0	MYH15 (Missense)	0.0591716	0.0295858
N14_UROLITHIASIS	Coding	0.01	9	13	0	STXBP1 (Synonymous)	0.0532544	0.00295858
N14_UROLITHIASIS	Coding	0.01	9	13	0	TSNAXIP1 (Synonymous)	0.0532544	0.0147929
N14_UROLITHIASIS	Coding	0.01	9	13	0	MYO1D (PTVs)	0.0502959	0
N14_UROLITHIASIS	Coding	0.01	9	13	0	PDE11A (PTVs)	0.0502959	0.00887574
N14_UROLITHIASIS	Coding	0.01	9	13	0	FAM222B (Synonymous)	0.0473373	0.0177515
N14_UROLITHIASIS	Coding	0.01	9	13	0	PDE11A (pLoF)	0.0443787	0.00591716
N14_UROLITHIASIS	Coding	0.01	9	13	0	EMC6 (Missense)	0.0414201	0.00295858
N14_UROLITHIASIS	Coding	0.01	9	13	0	TATDN2 (Missense)	0.0414201	0.035503
N14_UROLITHIASIS	Coding	0.01	9	13	0	MYO1D (pLoF)	0.0414201	0
N14_KIDUROTH	Coding	0.001	6	6	0	FLG (Missense)	0.297935	0.337278
N14_KIDUROTH	Coding	0.001	6	6	0	ZNF215 (Missense)	0.0973451	0.0414201
N14_KIDUROTH	Coding	0.001	6	6	0	MUC6 (Synonymous)	0.0855457	0.0798817
N14_KIDUROTH	Coding	0.001	6	6	0	SLIT3 (Missense)	0.0825959	0.0414201
N14_KIDUROTH	Coding	0.001	6	6	0	ZFYVE26 (Missense)	0.0737463	0.100592
N14_KIDUROTH	Coding	0.001	6	6	0	IFT140 (PTVs)	0.0619469	0.00591716
N14_KIDUROTH	Coding	0.001	6	6	0	IFT140 (pLoF)	0.0589971	0.00591716
N14_KIDUROTH	Coding	0.001	6	6	0	NYAP2 (Missense)	0.0589971	0.0266272
N14_KIDUROTH	Coding	0.001	6	6	0	PDX1 (Missense)	0.0560472	0.0177515
N14_KIDUROTH	Coding	0.001	6	6	0	KRT6B (Synonymous)	0.0530973	0.0502959
N14_KIDUROTH	Coding	0.001	6	6	0	TENT4A (Synonymous)	0.0530973	0.0887574
N14_KIDUROTH	Coding	0.001	6	6	0	ANXA11 (Missense)	0.0530973	0.0414201
N14_KIDUROTH	Coding	0.001	6	6	0	GIMAP6 (Missense)	0.0471976	0.0325444
N14_KIDUROTH	Coding	0.001	6	6	0	OTUD7A (Synonymous)	0.0471976	0.0147929
N14_KIDUROTH	Coding	0.001	6	6	0	CRYGD (Missense)	0.0442478	0.0207101
N14_KIDUROTH	Coding	0.001	6	6	0	FAM160A2 (Missense)	0.0442478	0.035503
N14_KIDUROTH	Coding	0.001	6	6	0	ZFP36L2 (Synonymous)	0.0412979	0.0384615
N14_KIDUROTH	Coding	0.001	6	6	0	ZNF451 (Synonymous)	0.0412979	0.0177515
N14_KIDUROTH	Coding	0.001	6	6	0	MROH8 (Missense)	0.0383481	0.0207101
N14_KIDUROTH	Coding	0.001	6	6	0	RNF103 (Missense)	0.0383481	0.0384615
N14_CALCUKIDUR	Coding	0.01	6	12	0	TAS2R16 (Synonymous)	0.169935	0
N14_CALCUKIDUR	Coding	0.01	6	12	0	PRRT1 (Synonymous)	0.153595	0.00297619
N14_CALCUKIDUR	Coding	0.01	6	12	0	NPM1 (Missense)	0.0980392	0.00297619
N14_CALCUKIDUR	Coding	0.01	6	12	0	SYMPK (Synonymous)	0.0555556	0.0267857
N14_CALCUKIDUR	Coding	0.01	6	12	0	COL6A5 (Missense)	0.0555556	0.0863095
N14_CALCUKIDUR	Coding	0.01	6	12	0	CTRB1 (pLoF)	0.0555556	0
N14_CALCUKIDUR	Coding	0.01	6	12	0	RERE (D Missense)	0.0555556	0
N14_CALCUKIDUR	Coding	0.01	6	12	0	PTPRU (Missense)	0.0555556	0.0684524
N14_CALCUKIDUR	Coding	0.01	6	12	0	CMYA5 (Synonymous)	0.0522876	0.0922619
N14_CALCUKIDUR	Coding	0.01	6	12	0	COG4 (PTVs)	0.0522876	0.00297619
N14_CALCUKIDUR	Coding	0.01	6	12	0	MYO1D (PTVs)	0.0457516	0
N14_CALCUKIDUR	Coding	0.01	6	12	0	MYO1D (pLoF)	0.0457516	0
N14_CALCUKIDUR	Coding	0.01	6	12	0	NPIPB11 (Synonymous)	0.0457516	0.0654762
N14_CALCUKIDUR	Coding	0.01	6	12	0	CFH (Missense)	0.0457516	0.0565476
N14_CALCUKIDUR	Coding	0.01	6	12	0	UVSSA (Synonymous)	0.0392157	0.0327381
N14_CALCUKIDUR	Coding	0.01	6	12	0	MAN2A2 (Synonymous)	0.0326797	0.0178571
N14_CALCUKIDUR	Coding	0.01	6	12	0	NXNL2 (D Missense)	0.0326797	0.00297619
N14_CALCUKIDUR	Coding	0.01	6	12	0	CDRT1 (Missense)	0.0326797	0.0505952
N14_CALCUKIDUR	Coding	0.01	6	12	0	TSNAXIP1 (Synonymous)	0.0326797	0.00892857
N14_CALCUKIDUR	Coding	0.01	6	12	0	COG4 (pLoF)	0.0326797	0.00297619
N14_OTHETNASKIDUR	Coding	0.01	1	1	0	TBXT (D Missense)	0.167665	0.00299401
N14_OTHETNASKIDUR	Coding	0.01	1	1	0	PDX1 (Missense)	0.101796	0.0299401
N14_OTHETNASKIDUR	Coding	0.01	1	1	0	MAGI1 (Missense)	0.0898204	0.0868263
N14_OTHETNASKIDUR	Coding	0.01	1	1	0	ZNF215 (Missense)	0.0868263	0.0479042
N14_OTHETNASKIDUR	Coding	0.01	1	1	0	PTPRB (Missense)	0.0778443	0.0628743
N14_OTHETNASKIDUR	Coding	0.01	1	1	0	TBL3 (Missense)	0.0748503	0.0838323
N14_OTHETNASKIDUR	Coding	0.01	1	1	0	TLR5 (Missense)	0.0688623	0.00898204
N14_OTHETNASKIDUR	Coding	0.01	1	1	0	USP19 (Missense)	0.0658683	0.0419162
N14_OTHETNASKIDUR	Coding	0.01	1	1	0	CCDC7 (PTVs)	0.0628743	0.0149701
N14_OTHETNASKIDUR	Coding	0.01	1	1	0	FAM160A2 (Missense)	0.0628743	0.0359281
N14_OTHETNASKIDUR	Coding	0.01	1	1	0	DNAJC10 (Missense)	0.0598802	0.0299401
N14_OTHETNASKIDUR	Coding	0.01	1	1	0	GIMAP1-GIMAP5 (Missense)	0.0568862	0.0269461
N14_OTHETNASKIDUR	Coding	0.01	1	1	0	TLR5 (Synonymous)	0.0568862	0.011976
N14_OTHETNASKIDUR	Coding	0.01	1	1	0	ZNF784 (Missense)	0.0538922	0.00598802
N14_OTHETNASKIDUR	Coding	0.01	1	1	0	OLFM4 (Synonymous)	0.0538922	0.0299401
N14_OTHETNASKIDUR	Coding	0.01	1	1	0	SLIT3 (Missense)	0.0538922	0.0508982
N14_OTHETNASKIDUR	Coding	0.01	1	1	0	GIMAP5 (Missense)	0.0508982	0.0209581
N14_OTHETNASKIDUR	Coding	0.01	1	1	0	TRIO (Synonymous)	0.0508982	0.0479042
N14_OTHETNASKIDUR	Coding	0.01	1	1	0	LY6G6F (Missense)	0.0479042	0.0239521
N14_OTHETNASKIDUR	Coding	0.01	1	1	0	MUS81 (Missense)	0.0479042	0.0179641
N14_CYSTKID	Coding	0.001	4	3	0	IFT140 (PTVs)	0.343284	0
N14_CYSTKID	Coding	0.001	4	3	0	IFT140 (pLoF)	0.337313	0
N14_CYSTKID	Coding	0.001	4	3	0	SEPSECS (Missense)	0.149254	0.0208333
N14_CYSTKID	Coding	0.001	4	3	0	SEPSECS (D Missense)	0.146269	0
N14_CYSTKID	Coding	0.001	4	3	0	CNGA1 (PTVs)	0.125373	0
N14_CYSTKID	Coding	0.001	4	3	0	NIPAL1 (PTVs)	0.125373	0
N14_CYSTKID	Coding	0.001	4	3	0	NIPAL1 (pLoF)	0.116418	0
N14_CYSTKID	Coding	0.001	4	3	0	CNGA1 (pLoF)	0.116418	0
N14_CYSTKID	Coding	0.001	4	3	0	MYO18B (Missense)	0.104478	0.0922619
N14_CYSTKID	Coding	0.001	4	3	0	CSMD3 (Synonymous)	0.080597	0.0833333
N14_CYSTKID	Coding	0.001	4	3	0	ACVR2A (Synonymous)	0.0776119	0
N14_CYSTKID	Coding	0.001	4	3	0	LRRC55 (Missense)	0.0746269	0.00595238
N14_CYSTKID	Coding	0.001	4	3	0	RNF212 (Missense)	0.0746269	0.0446429
N14_CYSTKID	Coding	0.001	4	3	0	ARHGEF40 (Missense)	0.0716418	0.0714286
N14_CYSTKID	Coding	0.001	4	3	0	DENND2C (PTVs)	0.0656716	0
N14_CYSTKID	Coding	0.001	4	3	0	DENND2C (pLoF)	0.0656716	0
N14_CYSTKID	Coding	0.001	4	3	0	CARD6 (Missense)	0.0597015	0.0505952
N14_CYSTKID	Coding	0.001	4	3	0	ZFYVE26 (Missense)	0.0567164	0.0952381
N14_CYSTKID	Coding	0.001	4	3	0	PPFIBP2 (Missense)	0.0537313	0.0535714
N14_CYSTKID	Coding	0.001	4	3	0	RGS11 (Synonymous)	0.0477612	0.0238095
N14_URINOTH	Coding	0.001	45	55	1	MRTFB (D Missense)	0.150442	0.00591716
N14_URINOTH	Coding	0.001	45	55	1	RPGRIP1 (PTVs)	0.129794	0
N14_URINOTH	Coding	0.001	45	55	1	ASXL1 (PTVs)	0.120944	0
N14_URINOTH	Coding	0.001	45	55	1	GVQW2 (Missense)	0.115044	0.00295858
N14_URINOTH	Coding	0.001	45	55	1	LRRC26 (PTVs)	0.109145	0
N14_URINOTH	Coding	0.001	45	55	1	RPGRIP1 (pLoF)	0.0943953	0
N14_URINOTH	Coding	0.001	45	55	1	KRTAP5-6 (Synonymous)	0.0914454	0.00295858
N14_URINOTH	Coding	0.001	45	55	1	LIMCH1 (pLoF)	0.079646	0
N14_URINOTH	Coding	0.001	45	55	1	NBPF9 (Missense)	0.0707965	0.0739645
N14_URINOTH	Coding	0.001	45	55	1	NOTCH4 (Missense)	0.0619469	0.0443787
N14_URINOTH	Coding	0.001	45	55	1	TMEM131L (Missense)	0.0589971	0.0414201
N14_URINOTH	Coding	0.001	45	55	1	ASXL1 (pLoF)	0.0560472	0
N14_URINOTH	Coding	0.001	45	55	1	JMJD8 (PTVs)	0.0530973	0
N14_URINOTH	Coding	0.001	45	55	1	JMJD8 (pLoF)	0.0530973	0
N14_URINOTH	Coding	0.001	45	55	1	CYP1B1 (Missense)	0.0530973	0.0266272
N14_URINOTH	Coding	0.001	45	55	1	ATP5MF-PTCD1 (Missense)	0.0530973	0.0532544
N14_URINOTH	Coding	0.001	45	55	1	ADD2 (pLoF)	0.0471976	0
N14_URINOTH	Coding	0.001	45	55	1	MRPL40 (Synonymous)	0.0442478	0
N14_URINOTH	Coding	0.001	45	55	1	NOS3 (Synonymous)	0.0442478	0.0295858
N14_URINOTH	Coding	0.001	45	55	1	CNTN5 (Missense)	0.0383481	0.035503
N14_CYSTITIS	Coding	0.001	1	5	0	NOTCH1 (Synonymous)	0.0872483	0.089404
N14_CYSTITIS	Coding	0.001	1	5	0	EYS (Missense)	0.0872483	0.0794702
N14_CYSTITIS	Coding	0.001	1	5	0	CELA2B (Synonymous)	0.0771812	0.0397351
N14_CYSTITIS	Coding	0.001	1	5	0	SLC15A1 (Missense)	0.057047	0.0331126
N14_CYSTITIS	Coding	0.001	1	5	0	THADA (Missense)	0.0469799	0.0596026
N14_CYSTITIS	Coding	0.001	1	5	0	ABCC12 (D Missense)	0.0436242	0.0198675
N14_CYSTITIS	Coding	0.001	1	5	0	CTNNA2 (D Missense)	0.0402685	0
N14_CYSTITIS	Coding	0.001	1	5	0	LRRTM1 (D Missense)	0.0402685	0
N14_CYSTITIS	Coding	0.001	1	5	0	S1PR2 (D Missense)	0.0369128	0
N14_CYSTITIS	Coding	0.001	1	5	0	SMIM12 (Synonymous)	0.0369128	0.0463576
N14_CYSTITIS	Coding	0.001	1	5	0	BSG (D Missense)	0.0369128	0.00331126
N14_CYSTITIS	Coding	0.001	1	5	0	SCNN1B (Missense)	0.0369128	0.0562914
N14_CYSTITIS	Coding	0.001	1	5	0	NPR2 (pLoF)	0.033557	0
N14_CYSTITIS	Coding	0.001	1	5	0	EPG5 (Synonymous)	0.033557	0.0430464
N14_CYSTITIS	Coding	0.001	1	5	0	ZNF536 (Missense)	0.033557	0.0264901
N14_CYSTITIS	Coding	0.001	1	5	0	ZDHHC8 (Missense)	0.033557	0.0298013
N14_CYSTITIS	Coding	0.001	1	5	0	ATP5F1B (Missense)	0.033557	0.0264901
N14_CYSTITIS	Coding	0.001	1	5	0	NPR2 (PTVs)	0.033557	0
N14_CYSTITIS	Coding	0.001	1	5	0	UNC5A (Synonymous)	0.033557	0
N14_CYSTITIS	Coding	0.001	1	5	0	ARHGAP20 (PTVs)	0.033557	0
N14_OTHBLADD	Coding	0.001	17	16	1	KIF13A (Missense)	0.104101	0.0612903
N14_OTHBLADD	Coding	0.001	17	16	1	ATP10A (Missense)	0.0788644	0.0903226
N14_OTHBLADD	Coding	0.001	17	16	1	CENPP (Missense)	0.0788644	0.0870968
N14_OTHBLADD	Coding	0.001	17	16	1	ADAMTS14 (Missense)	0.0725552	0.0903226
N14_OTHBLADD	Coding	0.001	17	16	1	CPEB1 (PTVs)	0.0725552	0.00322581
N14_OTHBLADD	Coding	0.001	17	16	1	UBTD1 (D Missense)	0.0694006	0
N14_OTHBLADD	Coding	0.001	17	16	1	EPS8L2 (Missense)	0.0694006	0.0483871
N14_OTHBLADD	Coding	0.001	17	16	1	APOBEC3B (pLoF)	0.0662461	0
N14_OTHBLADD	Coding	0.001	17	16	1	APOBEC3A (pLoF)	0.0662461	0
N14_OTHBLADD	Coding	0.001	17	16	1	APOBEC3A (PTVs)	0.0662461	0
N14_OTHBLADD	Coding	0.001	17	16	1	APOBEC3B (PTVs)	0.0662461	0
N14_OTHBLADD	Coding	0.001	17	16	1	CFTR (D Missense)	0.0630915	0.0774194
N14_OTHBLADD	Coding	0.001	17	16	1	KRT76 (Missense)	0.0599369	0.0451613
N14_OTHBLADD	Coding	0.001	17	16	1	TRIM64B (Synonymous)	0.0567823	0.0419355
N14_OTHBLADD	Coding	0.001	17	16	1	IDO2 (PTVs)	0.0536278	0
N14_OTHBLADD	Coding	0.001	17	16	1	IGFBP1 (Synonymous)	0.0473186	0.00322581
N14_OTHBLADD	Coding	0.001	17	16	1	IDO2 (D Missense)	0.0410095	0
N14_OTHBLADD	Coding	0.001	17	16	1	C16orf45 (Synonymous)	0.0378549	0.00645161
N14_OTHBLADD	Coding	0.001	17	16	1	LRG1 (Synonymous)	0.0347003	0.0677419
N14_OTHBLADD	Coding	0.001	17	16	1	PFDN5 (Synonymous)	0.0347003	0
N14_URETHRALSTRICT	Coding	0.001	1	4	0	MUC6 (Missense)	0.172185	0.195364
N14_URETHRALSTRICT	Coding	0.001	1	4	0	DNAH5 (D Missense)	0.0728477	0.00993377
N14_URETHRALSTRICT	Coding	0.001	1	4	0	RPAP1 (Missense)	0.0562914	0.0562914
N14_URETHRALSTRICT	Coding	0.001	1	4	0	CNTN3 (Missense)	0.0562914	0.0331126
N14_URETHRALSTRICT	Coding	0.001	1	4	0	CNTNAP3B (Missense)	0.0562914	0.0860927
N14_URETHRALSTRICT	Coding	0.001	1	4	0	FAM208A (Missense)	0.0529801	0.0331126
N14_URETHRALSTRICT	Coding	0.001	1	4	0	DRD4 (Missense)	0.0496689	0.0298013
N14_URETHRALSTRICT	Coding	0.001	1	4	0	CENPE (Synonymous)	0.0496689	0.0165563
N14_URETHRALSTRICT	Coding	0.001	1	4	0	SLC9A5 (Synonymous)	0.0463576	0.0231788
N14_URETHRALSTRICT	Coding	0.001	1	4	0	C12orf60 (Missense)	0.0463576	0.0165563
N14_URETHRALSTRICT	Coding	0.001	1	4	0	PCGF3 (Missense)	0.0463576	0.0298013
N14_URETHRALSTRICT	Coding	0.001	1	4	0	MGAT5B (Missense)	0.0463576	0.0364238
N14_URETHRALSTRICT	Coding	0.001	1	4	0	CPNE5 (Missense)	0.0430464	0.00993377
N14_URETHRALSTRICT	Coding	0.001	1	4	0	PTCD1 (Missense)	0.0430464	0.0331126
N14_URETHRALSTRICT	Coding	0.001	1	4	0	MPP3 (Synonymous)	0.0430464	0.0364238
N14_URETHRALSTRICT	Coding	0.001	1	4	0	BCR (Synonymous)	0.0397351	0.0463576
N14_URETHRALSTRICT	Coding	0.001	1	4	0	MVB12B (PTVs)	0.0397351	0
N14_URETHRALSTRICT	Coding	0.001	1	4	0	ATP5MF-PTCD1 (Missense)	0.0397351	0.0331126
N14_URETHRALSTRICT	Coding	0.001	1	4	0	ZNF316 (Synonymous)	0.0364238	0.0397351
N14_URETHRALSTRICT	Coding	0.001	1	4	0	DHX34 (Missense)	0.0364238	0.0430464
N14_URETHRAOTH	Coding	0.01	27	37	0	IL17RB (Missense)	0.122699	0.0122699
N14_URETHRAOTH	Coding	0.01	27	37	0	ALPK1 (Missense)	0.119632	0.0552147
N14_URETHRAOTH	Coding	0.01	27	37	0	ATP1A4 (D Missense)	0.110429	0.0368098
N14_URETHRAOTH	Coding	0.01	27	37	0	CNTN5 (Missense)	0.0889571	0.0337423
N14_URETHRAOTH	Coding	0.01	27	37	0	CHRNB4 (D Missense)	0.0889571	0.0184049
N14_URETHRAOTH	Coding	0.01	27	37	0	FDXR (Synonymous)	0.0889571	0.0122699
N14_URETHRAOTH	Coding	0.01	27	37	0	SLIT2 (Missense)	0.0797546	0.0613497
N14_URETHRAOTH	Coding	0.01	27	37	0	LZTS2 (Missense)	0.0705521	0.0276074
N14_URETHRAOTH	Coding	0.01	27	37	0	EXOC1 (Missense)	0.0705521	0.0306748
N14_URETHRAOTH	Coding	0.01	27	37	0	OR5K1 (Missense)	0.0674847	0.0306748
N14_URETHRAOTH	Coding	0.01	27	37	0	PLAGL2 (Missense)	0.0582822	0.0122699
N14_URETHRAOTH	Coding	0.01	27	37	0	TMUB2 (PTVs)	0.0552147	0
N14_URETHRAOTH	Coding	0.01	27	37	0	USP53 (Synonymous)	0.0521472	0.0245399
N14_URETHRAOTH	Coding	0.01	27	37	0	WFIKKN1 (Synonymous)	0.0521472	0.0368098
N14_URETHRAOTH	Coding	0.01	27	37	0	NBPF9 (Missense)	0.0490798	0.0613497
N14_URETHRAOTH	Coding	0.01	27	37	0	ABCC11 (PTVs)	0.0490798	0.0245399
N14_URETHRAOTH	Coding	0.01	27	37	0	CIDEA (D Missense)	0.0460123	0.00920245
N14_URETHRAOTH	Coding	0.01	27	37	0	ABCC11 (pLoF)	0.0460123	0.0245399
N14_URETHRAOTH	Coding	0.01	27	37	0	ADAMTS8 (Missense)	0.0429448	0.0214724
N14_URETHRAOTH	Coding	0.01	27	37	0	PIDD1 (Synonymous)	0.0429448	0.0337423
N14_PROSTHYPERPLA	Coding	0.001	27	38	0	DNMT3A (pLoF)	0.178571	0
N14_PROSTHYPERPLA	Coding	0.001	27	38	0	MYO3B (pLoF)	0.113095	0.00671141
N14_PROSTHYPERPLA	Coding	0.001	27	38	0	SYNM (Missense)	0.0952381	0.120805
N14_PROSTHYPERPLA	Coding	0.001	27	38	0	MYO3B (PTVs)	0.0833333	0.00671141
N14_PROSTHYPERPLA	Coding	0.001	27	38	0	USP42 (Synonymous)	0.077381	0.0671141
N14_PROSTHYPERPLA	Coding	0.001	27	38	0	FARP1 (Missense)	0.0714286	0.0805369
N14_PROSTHYPERPLA	Coding	0.001	27	38	0	CCDC88C (Synonymous)	0.0535714	0.0469799
N14_PROSTHYPERPLA	Coding	0.001	27	38	0	MAP2K3 (Missense)	0.047619	0.0402685
N14_PROSTHYPERPLA	Coding	0.001	27	38	0	PLCB3 (Missense)	0.0416667	0.0268456
N14_PROSTHYPERPLA	Coding	0.001	27	38	0	DIS3L (Missense)	0.0357143	0.0134228
N14_PROSTHYPERPLA	Coding	0.001	27	38	0	PSG1 (Missense)	0.0357143	0.0201342
N14_PROSTHYPERPLA	Coding	0.001	27	38	0	FCHO1 (Missense)	0.0357143	0.0469799
N14_PROSTHYPERPLA	Coding	0.001	27	38	0	SLC33A1 (Missense)	0.0357143	0.0201342
N14_PROSTHYPERPLA	Coding	0.001	27	38	0	ADD1 (D Missense)	0.0357143	0
N14_PROSTHYPERPLA	Coding	0.001	27	38	0	ENPP5 (Synonymous)	0.0357143	0.0201342
N14_PROSTHYPERPLA	Coding	0.001	27	38	0	NUTM2D (Synonymous)	0.0357143	0
N14_PROSTHYPERPLA	Coding	0.001	27	38	0	OSCAR (Missense)	0.0297619	0.0268456
N14_PROSTHYPERPLA	Coding	0.001	27	38	0	CFHR4 (Missense)	0.0297619	0.0201342
N14_PROSTHYPERPLA	Coding	0.001	27	38	0	EXOC3L2 (Missense)	0.0297619	0.033557
N14_PROSTHYPERPLA	Coding	0.001	27	38	0	AXDND1 (Missense)	0.0238095	0.0604027
N14_PROSTATITIS	Coding	0.01	4	2	0	GLDC (Missense)	0.19084	0.0916031
N14_PROSTATITIS	Coding	0.01	4	2	0	PLEKHH3 (Missense)	0.114504	0.0610687
N14_PROSTATITIS	Coding	0.01	4	2	0	PLCE1 (Missense)	0.0992366	0.0458015
N14_PROSTATITIS	Coding	0.01	4	2	0	DSPP (Missense)	0.0839695	0.0381679
N14_PROSTATITIS	Coding	0.01	4	2	0	UNC13B (Synonymous)	0.0839695	0.0534351
N14_PROSTATITIS	Coding	0.01	4	2	0	HIVEP1 (Missense)	0.0839695	0.0763359
N14_PROSTATITIS	Coding	0.01	4	2	0	ZNF160 (Missense)	0.0763359	0.0458015
N14_PROSTATITIS	Coding	0.01	4	2	0	SPATS2 (Missense)	0.0763359	0.0229008
N14_PROSTATITIS	Coding	0.01	4	2	0	OR52L1 (Missense)	0.0534351	0.0152672
N14_PROSTATITIS	Coding	0.01	4	2	0	AGAP5 (Missense)	0.0458015	0.0152672
N14_PROSTATITIS	Coding	0.01	4	2	0	ZNF595 (Synonymous)	0.0458015	0.0610687
N14_PROSTATITIS	Coding	0.01	4	2	0	CHFR (Synonymous)	0.0458015	0.0152672
N14_PROSTATITIS	Coding	0.01	4	2	0	CES3 (Synonymous)	0.0458015	0.0305344
N14_PROSTATITIS	Coding	0.01	4	2	0	BOC (Missense)	0.0458015	0.0152672
N14_PROSTATITIS	Coding	0.01	4	2	0	DUSP22 (Missense)	0.0458015	0.0381679
N14_PROSTATITIS	Coding	0.01	4	2	0	PPP1R2B (Missense)	0.0458015	0
N14_PROSTATITIS	Coding	0.01	4	2	0	OR4K17 (Missense)	0.0458015	0.0305344
N14_PROSTATITIS	Coding	0.01	4	2	0	DEUP1 (PTVs)	0.0381679	0
N14_PROSTATITIS	Coding	0.01	4	2	0	EMCN (PTVs)	0.0381679	0
N14_PROSTATITIS	Coding	0.01	4	2	0	TMEM94 (PTVs)	0.0381679	0
N14_PHIMOSIS	Coding	1e-05	9	9	1	WDFY4 (Missense)	0.130137	0.0909091
N14_PHIMOSIS	Coding	1e-05	9	9	1	ANK3 (Synonymous)	0.10274	0.128788
N14_PHIMOSIS	Coding	1e-05	9	9	1	CEP192 (Missense)	0.0958904	0.0530303
N14_PHIMOSIS	Coding	1e-05	9	9	1	GABBR2 (D Missense)	0.0753425	0
N14_PHIMOSIS	Coding	1e-05	9	9	1	WDR62 (Missense)	0.0547945	0.0454545
N14_PHIMOSIS	Coding	1e-05	9	9	1	MTMR10 (Missense)	0.0547945	0.00757576
N14_PHIMOSIS	Coding	1e-05	9	9	1	TP53BP1 (Missense)	0.0547945	0.0151515
N14_PHIMOSIS	Coding	1e-05	9	9	1	EPN3 (Missense)	0.0479452	0.0681818
N14_PHIMOSIS	Coding	1e-05	9	9	1	CACNA2D2 (Missense)	0.0479452	0.030303
N14_PHIMOSIS	Coding	1e-05	9	9	1	PHF14 (Missense)	0.0410959	0.0227273
N14_PHIMOSIS	Coding	1e-05	9	9	1	LSR (Missense)	0.0410959	0.0151515
N14_PHIMOSIS	Coding	1e-05	9	9	1	COL16A1 (D Missense)	0.0410959	0.121212
N14_PHIMOSIS	Coding	1e-05	9	9	1	IL25 (Missense)	0.0410959	0.00757576
N14_PHIMOSIS	Coding	1e-05	9	9	1	DCAF13 (PTVs)	0.0342466	0.0378788
N14_PHIMOSIS	Coding	1e-05	9	9	1	DBR1 (Missense)	0.0342466	0.0151515
N14_PHIMOSIS	Coding	1e-05	9	9	1	KIF23 (Synonymous)	0.0342466	0.00757576
N14_PHIMOSIS	Coding	1e-05	9	9	1	C9orf43 (Missense)	0.0342466	0.0151515
N14_PHIMOSIS	Coding	1e-05	9	9	1	RBFA (Missense)	0.0273973	0.0151515
N14_PHIMOSIS	Coding	1e-05	9	9	1	ANKS1B (Missense)	0.0273973	0.00757576
N14_PHIMOSIS	Coding	1e-05	9	9	1	KDM1B (Synonymous)	0.0273973	0.0227273
N14_OTHPENIS	Coding	1e-05	1	5	0	IGSF21 (Synonymous)	0.0833333	0.0151515
N14_OTHPENIS	Coding	1e-05	1	5	0	INTS1 (Missense)	0.075	0.0530303
N14_OTHPENIS	Coding	1e-05	1	5	0	PFKP (Missense)	0.0666667	0.0454545
N14_OTHPENIS	Coding	1e-05	1	5	0	GPNMB (Missense)	0.0583333	0.0606061
N14_OTHPENIS	Coding	1e-05	1	5	0	MGAT3 (Missense)	0.0583333	0.00757576
N14_OTHPENIS	Coding	1e-05	1	5	0	MTSS1 (Synonymous)	0.0416667	0.0378788
N14_OTHPENIS	Coding	1e-05	1	5	0	ZNF555 (Synonymous)	0.0416667	0.0227273
N14_OTHPENIS	Coding	1e-05	1	5	0	NDUFB9 (Synonymous)	0.0416667	0.0378788
N14_OTHPENIS	Coding	1e-05	1	5	0	GRM7 (Synonymous)	0.0416667	0.0454545
N14_OTHPENIS	Coding	1e-05	1	5	0	ZNF564 (Synonymous)	0.0416667	0
N14_OTHPENIS	Coding	1e-05	1	5	0	NNT (D Missense)	0.0333333	0.0151515
N14_OTHPENIS	Coding	1e-05	1	5	0	FSD2 (Missense)	0.0333333	0.00757576
N14_OTHPENIS	Coding	1e-05	1	5	0	ARHGAP5 (Synonymous)	0.0333333	0
N14_OTHPENIS	Coding	1e-05	1	5	0	TRIM40 (Missense)	0.0333333	0.0378788
N14_OTHPENIS	Coding	1e-05	1	5	0	ARHGEF33 (Synonymous)	0.025	0
N14_OTHPENIS	Coding	1e-05	1	5	0	GABBR1 (Synonymous)	0.025	0.030303
N14_OTHPENIS	Coding	1e-05	1	5	0	RIC8A (Synonymous)	0.025	0.0227273
N14_OTHPENIS	Coding	1e-05	1	5	0	DPF1 (Missense)	0.025	0.0151515
N14_OTHPENIS	Coding	1e-05	1	5	0	SLC5A3 (D Missense)	0.025	0.0227273
N14_OTHPENIS	Coding	1e-05	1	5	0	MRPS6 (D Missense)	0.025	0.0227273
N14_OTHDISMALEGEN	Coding	1e-05	4	2	0	WASHC2A (Missense)	0.0923077	0.0530303
N14_OTHDISMALEGEN	Coding	1e-05	4	2	0	SIRT3 (Missense)	0.0615385	0.0151515
N14_OTHDISMALEGEN	Coding	1e-05	4	2	0	RIN1 (Synonymous)	0.0615385	0.0606061
N14_OTHDISMALEGEN	Coding	1e-05	4	2	0	EFCAB5 (Missense)	0.0538462	0.0378788
N14_OTHDISMALEGEN	Coding	1e-05	4	2	0	DGKZ (Missense)	0.0538462	0.0984848
N14_OTHDISMALEGEN	Coding	1e-05	4	2	0	ARAP3 (Missense)	0.0538462	0.0606061
N14_OTHDISMALEGEN	Coding	1e-05	4	2	0	ABCA1 (Synonymous)	0.0538462	0.030303
N14_OTHDISMALEGEN	Coding	1e-05	4	2	0	ACTN3 (Synonymous)	0.0538462	0.0454545
N14_OTHDISMALEGEN	Coding	1e-05	4	2	0	KANK3 (Missense)	0.0461538	0.0530303
N14_OTHDISMALEGEN	Coding	1e-05	4	2	0	DSCAML1 (Synonymous)	0.0384615	0.0227273
N14_OTHDISMALEGEN	Coding	1e-05	4	2	0	PRKAG3 (Missense)	0.0384615	0.0151515
N14_OTHDISMALEGEN	Coding	1e-05	4	2	0	MUC13 (Missense)	0.0384615	0.0151515
N14_OTHDISMALEGEN	Coding	1e-05	4	2	0	HDAC4 (Synonymous)	0.0384615	0.0454545
N14_OTHDISMALEGEN	Coding	1e-05	4	2	0	HNRNPA2B1 (Synonymous)	0.0307692	0.00757576
N14_OTHDISMALEGEN	Coding	1e-05	4	2	0	OR5V1 (Missense)	0.0307692	0.0530303
N14_OTHDISMALEGEN	Coding	1e-05	4	2	0	ZNF430 (Missense)	0.0307692	0.00757576
N14_OTHDISMALEGEN	Coding	1e-05	4	2	0	ESYT1 (Missense)	0.0307692	0.0151515
N14_OTHDISMALEGEN	Coding	1e-05	4	2	0	VRTN (Synonymous)	0.0307692	0.0454545
N14_OTHDISMALEGEN	Coding	1e-05	4	2	0	SCUBE1 (D Missense)	0.0307692	0.00757576
N14_OTHDISMALEGEN	Coding	1e-05	4	2	0	ANKUB1 (Missense)	0.0307692	0.0378788
N14_BREAST	Coding	0.001	2	7	0	CIB2 (D Missense)	0.145251	0
N14_BREAST	Coding	0.001	2	7	0	GREM2 (Synonymous)	0.134078	0
N14_BREAST	Coding	0.001	2	7	0	CROCC (Missense)	0.128492	0.127778
N14_BREAST	Coding	0.001	2	7	0	PPL (Missense)	0.117318	0.0722222
N14_BREAST	Coding	0.001	2	7	0	SLC5A12 (Missense)	0.0893855	0.0222222
N14_BREAST	Coding	0.001	2	7	0	EFCC1 (Missense)	0.0837989	0.0166667
N14_BREAST	Coding	0.001	2	7	0	LEMD3 (Missense)	0.0837989	0.0111111
N14_BREAST	Coding	0.001	2	7	0	BRCA2 (PTVs)	0.0726257	0.00555556
N14_BREAST	Coding	0.001	2	7	0	PARD3 (Missense)	0.0502793	0.05
N14_BREAST	Coding	0.001	2	7	0	RAB15 (Synonymous)	0.0502793	0.00555556
N14_BREAST	Coding	0.001	2	7	0	RLF (Synonymous)	0.0502793	0.0388889
N14_BREAST	Coding	0.001	2	7	0	THAP8 (Missense)	0.0502793	0
N14_BREAST	Coding	0.001	2	7	0	BRCA2 (pLoF)	0.0446927	0.00555556
N14_BREAST	Coding	0.001	2	7	0	KRT76 (Missense)	0.0446927	0.0222222
N14_BREAST	Coding	0.001	2	7	0	NDC1 (Missense)	0.0446927	0.0166667
N14_BREAST	Coding	0.001	2	7	0	AUH (Synonymous)	0.0391061	0
N14_BREAST	Coding	0.001	2	7	0	CUX2 (Missense)	0.0391061	0.0166667
N14_BREAST	Coding	0.001	2	7	0	ODF3L2 (Synonymous)	0.0391061	0.0333333
N14_BREAST	Coding	0.001	2	7	0	SAC3D1 (Synonymous)	0.0335196	0.0333333
N14_BREAST	Coding	0.001	2	7	0	EPHA6 (Synonymous)	0.0335196	0.0222222
N14_FEMALEGENINF	Coding	0.001	8	5	0	CPAMD8 (Missense)	0.116667	0.0888889
N14_FEMALEGENINF	Coding	0.001	8	5	0	SPAG17 (Missense)	0.0888889	0.0666667
N14_FEMALEGENINF	Coding	0.001	8	5	0	ARL2BP (Synonymous)	0.0833333	0
N14_FEMALEGENINF	Coding	0.001	8	5	0	TRIO (Missense)	0.0777778	0.0666667
N14_FEMALEGENINF	Coding	0.001	8	5	0	STON1-GTF2A1L (Missense)	0.0666667	0.0444444
N14_FEMALEGENINF	Coding	0.001	8	5	0	ZSCAN10 (pLoF)	0.0611111	0
N14_FEMALEGENINF	Coding	0.001	8	5	0	ZSCAN10 (PTVs)	0.0611111	0
N14_FEMALEGENINF	Coding	0.001	8	5	0	NCOR2 (Missense)	0.0611111	0.133333
N14_FEMALEGENINF	Coding	0.001	8	5	0	KIF1B (Missense)	0.0611111	0.05
N14_FEMALEGENINF	Coding	0.001	8	5	0	SEMA4G (PTVs)	0.0555556	0
N14_FEMALEGENINF	Coding	0.001	8	5	0	SEMA4G (pLoF)	0.0555556	0
N14_FEMALEGENINF	Coding	0.001	8	5	0	CDK9 (Synonymous)	0.0555556	0.0388889
N14_FEMALEGENINF	Coding	0.001	8	5	0	RD3L (Synonymous)	0.0555556	0
N14_FEMALEGENINF	Coding	0.001	8	5	0	LRRC3B (Synonymous)	0.05	0.0222222
N14_FEMALEGENINF	Coding	0.001	8	5	0	SMIM7 (pLoF)	0.05	0.00555556
N14_FEMALEGENINF	Coding	0.001	8	5	0	ALPK2 (Missense)	0.0444444	0.0611111
N14_FEMALEGENINF	Coding	0.001	8	5	0	GPR78 (Synonymous)	0.0388889	0.0888889
N14_FEMALEGENINF	Coding	0.001	8	5	0	KCNA5 (D Missense)	0.0388889	0.00555556
N14_FEMALEGENINF	Coding	0.001	8	5	0	KLF13 (PTVs)	0.0388889	0
N14_FEMALEGENINF	Coding	0.001	8	5	0	KLF13 (pLoF)	0.0388889	0
N14_FEMALEGENNONINF	Coding	0.01	41	65	0	CD1B (pLoF)	0.447619	0.00555556
N14_FEMALEGENNONINF	Coding	0.01	41	65	0	CD1B (PTVs)	0.447619	0.00555556
N14_FEMALEGENNONINF	Coding	0.01	41	65	0	ST7 (Synonymous)	0.22381	0
N14_FEMALEGENNONINF	Coding	0.01	41	65	0	TEX15 (Missense)	0.109524	0.05
N14_FEMALEGENNONINF	Coding	0.01	41	65	0	PDZD2 (Synonymous)	0.104762	0.116667
N14_FEMALEGENNONINF	Coding	0.01	41	65	0	FRMPD2 (Missense)	0.104762	0.122222
N14_FEMALEGENNONINF	Coding	0.01	41	65	0	HIST1H2AM (D Missense)	0.0714286	0
N14_FEMALEGENNONINF	Coding	0.01	41	65	0	NF1 (Missense)	0.0666667	0.0666667
N14_FEMALEGENNONINF	Coding	0.01	41	65	0	KARS (PTVs)	0.0666667	0.00555556
N14_FEMALEGENNONINF	Coding	0.01	41	65	0	KARS (pLoF)	0.0666667	0.00555556
N14_FEMALEGENNONINF	Coding	0.01	41	65	0	TTLL5 (Missense)	0.0619048	0.0555556
N14_FEMALEGENNONINF	Coding	0.01	41	65	0	BRD4 (Missense)	0.052381	0.0166667
N14_FEMALEGENNONINF	Coding	0.01	41	65	0	PDIA2 (Synonymous)	0.052381	0.0944444
N14_FEMALEGENNONINF	Coding	0.01	41	65	0	PCDHB7 (Missense)	0.047619	0.0611111
N14_FEMALEGENNONINF	Coding	0.01	41	65	0	PDIA6 (pLoF)	0.047619	0
N14_FEMALEGENNONINF	Coding	0.01	41	65	0	PDIA6 (PTVs)	0.047619	0
N14_FEMALEGENNONINF	Coding	0.01	41	65	0	SDHD (Missense)	0.0428571	0.0722222
N14_FEMALEGENNONINF	Coding	0.01	41	65	0	SLA (Missense)	0.0428571	0.0666667
N14_FEMALEGENNONINF	Coding	0.01	41	65	0	BEST1 (Synonymous)	0.0380952	0.0277778
N14_FEMALEGENNONINF	Coding	0.01	41	65	0	CCDC105 (Missense)	0.0333333	0.0555556
N14_FEMGENPROL	Coding	0.01	10	16	0	NUP210 (Synonymous)	0.178082	0.0340136
N14_FEMGENPROL	Coding	0.01	10	16	0	CASKIN1 (Missense)	0.150685	0.0612245
N14_FEMGENPROL	Coding	0.01	10	16	0	DNAH3 (Synonymous)	0.0958904	0.047619
N14_FEMGENPROL	Coding	0.01	10	16	0	NUDT13 (Missense)	0.0890411	0.0340136
N14_FEMGENPROL	Coding	0.01	10	16	0	DAPK1 (Missense)	0.0821918	0.0544218
N14_FEMGENPROL	Coding	0.01	10	16	0	TEX15 (Missense)	0.0821918	0.102041
N14_FEMGENPROL	Coding	0.01	10	16	0	RGL3 (pLoF)	0.0753425	0
N14_FEMGENPROL	Coding	0.01	10	16	0	CCDC39 (PTVs)	0.0684932	0
N14_FEMGENPROL	Coding	0.01	10	16	0	CENPL (Synonymous)	0.0684932	0
N14_FEMGENPROL	Coding	0.01	10	16	0	FRMPD2 (Missense)	0.0684932	0.0612245
N14_FEMGENPROL	Coding	0.01	10	16	0	PLXND1 (Synonymous)	0.0616438	0.0408163
N14_FEMGENPROL	Coding	0.01	10	16	0	MYBPH (Missense)	0.0616438	0.0136054
N14_FEMGENPROL	Coding	0.01	10	16	0	FCGR3A (Synonymous)	0.0547945	0
N14_FEMGENPROL	Coding	0.01	10	16	0	CCDC39 (pLoF)	0.0547945	0
N14_FEMGENPROL	Coding	0.01	10	16	0	CDCA5 (Synonymous)	0.0547945	0.0340136
N14_FEMGENPROL	Coding	0.01	10	16	0	PECAM1 (Synonymous)	0.0547945	0.0136054
N14_FEMGENPROL	Coding	0.01	10	16	0	GREB1 (Missense)	0.0479452	0.0612245
N14_FEMGENPROL	Coding	0.01	10	16	0	ATP2A3 (D Missense)	0.0479452	0.0544218
N14_FEMGENPROL	Coding	0.01	10	16	0	KLHL20 (Synonymous)	0.0479452	0
N14_FEMGENPROL	Coding	0.01	10	16	0	DARS2 (Missense)	0.0479452	0
N14_OVARYCYST	Coding	0.01	7	3	0	MUC16 (Missense)	0.42446	0.485714
N14_OVARYCYST	Coding	0.01	7	3	0	HSPG2 (Missense)	0.251799	0.2
N14_OVARYCYST	Coding	0.01	7	3	0	C2orf81 (Missense)	0.136691	0.0357143
N14_OVARYCYST	Coding	0.01	7	3	0	C19orf85 (Missense)	0.122302	0.00714286
N14_OVARYCYST	Coding	0.01	7	3	0	PEAK1 (Synonymous)	0.0935252	0.0357143
N14_OVARYCYST	Coding	0.01	7	3	0	EFS (Missense)	0.0935252	0.00714286
N14_OVARYCYST	Coding	0.01	7	3	0	DEGS2 (Missense)	0.0863309	0.00714286
N14_OVARYCYST	Coding	0.01	7	3	0	TET2 (Missense)	0.0719424	0.0642857
N14_OVARYCYST	Coding	0.01	7	3	0	CLASP1 (Missense)	0.0719424	0.0214286
N14_OVARYCYST	Coding	0.01	7	3	0	COL12A1 (Synonymous)	0.0647482	0.0214286
N14_OVARYCYST	Coding	0.01	7	3	0	SDHD (Missense)	0.0647482	0.0214286
N14_OVARYCYST	Coding	0.01	7	3	0	EML2 (Missense)	0.057554	0.0357143
N14_OVARYCYST	Coding	0.01	7	3	0	KRT37 (D Missense)	0.057554	0.0214286
N14_OVARYCYST	Coding	0.01	7	3	0	FBRS (Missense)	0.057554	0.0285714
N14_OVARYCYST	Coding	0.01	7	3	0	SLIT3 (Missense)	0.057554	0.0285714
N14_OVARYCYST	Coding	0.01	7	3	0	MRPS30 (Missense)	0.0503597	0.0142857
N14_OVARYCYST	Coding	0.01	7	3	0	GBP2 (Missense)	0.0503597	0.0357143
N14_OVARYCYST	Coding	0.01	7	3	0	EFCAB8 (Synonymous)	0.0503597	0.0142857
N14_OVARYCYST	Coding	0.01	7	3	0	ATG2A (Synonymous)	0.0503597	0.0214286
N14_OVARYCYST	Coding	0.01	7	3	0	USP10 (Synonymous)	0.0503597	0
N14_POLYPFEMGEN	Coding	0.001	8	9	0	CEP250 (pLoF)	0.246154	0
N14_POLYPFEMGEN	Coding	0.001	8	9	0	HMGN3 (Missense)	0.176923	0
N14_POLYPFEMGEN	Coding	0.001	8	9	0	BARD1 (PTVs)	0.115385	0.00689655
N14_POLYPFEMGEN	Coding	0.001	8	9	0	TRANK1 (Missense)	0.107692	0.062069
N14_POLYPFEMGEN	Coding	0.001	8	9	0	RNF214 (D Missense)	0.1	0
N14_POLYPFEMGEN	Coding	0.001	8	9	0	RNF214 (Missense)	0.1	0.00689655
N14_POLYPFEMGEN	Coding	0.001	8	9	0	BARD1 (pLoF)	0.0846154	0.00689655
N14_POLYPFEMGEN	Coding	0.001	8	9	0	CARS2 (PTVs)	0.0769231	0
N14_POLYPFEMGEN	Coding	0.001	8	9	0	HAP1 (Missense)	0.0692308	0.0344828
N14_POLYPFEMGEN	Coding	0.001	8	9	0	CEL (Synonymous)	0.0538462	0.0206897
N14_POLYPFEMGEN	Coding	0.001	8	9	0	SEC31B (Missense)	0.0461538	0.0413793
N14_POLYPFEMGEN	Coding	0.001	8	9	0	IGDCC4 (Missense)	0.0461538	0.0275862
N14_POLYPFEMGEN	Coding	0.001	8	9	0	FOXC1 (Synonymous)	0.0461538	0.0137931
N14_POLYPFEMGEN	Coding	0.001	8	9	0	ZNF484 (Missense)	0.0461538	0.00689655
N14_POLYPFEMGEN	Coding	0.001	8	9	0	PIKFYVE (Missense)	0.0461538	0.0137931
N14_POLYPFEMGEN	Coding	0.001	8	9	0	NOTCH4 (Synonymous)	0.0461538	0.0206897
N14_POLYPFEMGEN	Coding	0.001	8	9	0	PPP5D1 (Missense)	0.0461538	0.0137931
N14_POLYPFEMGEN	Coding	0.001	8	9	0	DOT1L (Synonymous)	0.0461538	0.0413793
N14_POLYPFEMGEN	Coding	0.001	8	9	0	C17orf80 (Missense)	0.0384615	0.0551724
N14_POLYPFEMGEN	Coding	0.001	8	9	0	NUP205 (Synonymous)	0.0384615	0.0551724
N14_OTHNONINFUTER	Coding	0.01	7	9	0	HNF4G (Missense)	0.190476	0
N14_OTHNONINFUTER	Coding	0.01	7	9	0	BMPR2 (Missense)	0.190476	0.0070922
N14_OTHNONINFUTER	Coding	0.01	7	9	0	BMPR2 (D Missense)	0.183673	0.0070922
N14_OTHNONINFUTER	Coding	0.01	7	9	0	MNT (D Missense)	0.163265	0
N14_OTHNONINFUTER	Coding	0.01	7	9	0	NKAIN1 (Synonymous)	0.156463	0
N14_OTHNONINFUTER	Coding	0.01	7	9	0	CCDC32 (Missense)	0.136054	0
N14_OTHNONINFUTER	Coding	0.01	7	9	0	HNF4G (D Missense)	0.102041	0
N14_OTHNONINFUTER	Coding	0.01	7	9	0	FMN1 (Missense)	0.0884354	0.0638298
N14_OTHNONINFUTER	Coding	0.01	7	9	0	PLIN5 (pLoF)	0.0816327	0
N14_OTHNONINFUTER	Coding	0.01	7	9	0	PLIN5 (PTVs)	0.0816327	0
N14_OTHNONINFUTER	Coding	0.01	7	9	0	FLYWCH1 (Missense)	0.0612245	0.106383
N14_OTHNONINFUTER	Coding	0.01	7	9	0	ANKRD30B (Synonymous)	0.0612245	0.0212766
N14_OTHNONINFUTER	Coding	0.01	7	9	0	ANGPTL3 (Missense)	0.0544218	0.0212766
N14_OTHNONINFUTER	Coding	0.01	7	9	0	BMP2K (Missense)	0.0408163	0.0212766
N14_OTHNONINFUTER	Coding	0.01	7	9	0	MSH2 (PTVs)	0.0408163	0
N14_OTHNONINFUTER	Coding	0.01	7	9	0	ANK2 (Synonymous)	0.0408163	0.035461
N14_OTHNONINFUTER	Coding	0.01	7	9	0	MSH2 (pLoF)	0.0408163	0
N14_OTHNONINFUTER	Coding	0.01	7	9	0	XPO4 (Synonymous)	0.0340136	0.0141844
N14_OTHNONINFUTER	Coding	0.01	7	9	0	ZNF502 (Synonymous)	0.0340136	0
N14_OTHNONINFUTER	Coding	0.01	7	9	0	MOGAT2 (Synonymous)	0.0340136	0.0141844
N14_MESNRUIRREG	Coding	0.001	10	21	1	HYDIN (Synonymous)	0.120567	0.109589
N14_MESNRUIRREG	Coding	0.001	10	21	1	POT1 (PTVs)	0.113475	0
N14_MESNRUIRREG	Coding	0.001	10	21	1	TTLL5 (Missense)	0.106383	0.0616438
N14_MESNRUIRREG	Coding	0.001	10	21	1	BST1 (PTVs)	0.0992908	0
N14_MESNRUIRREG	Coding	0.001	10	21	1	FOXL2NB (PTVs)	0.0992908	0.00684932
N14_MESNRUIRREG	Coding	0.001	10	21	1	OBSL1 (PTVs)	0.0780142	0.00684932
N14_MESNRUIRREG	Coding	0.001	10	21	1	ANKRD39 (D Missense)	0.070922	0
N14_MESNRUIRREG	Coding	0.001	10	21	1	GEMIN5 (PTVs)	0.0567376	0
N14_MESNRUIRREG	Coding	0.001	10	21	1	CD93 (PTVs)	0.0496454	0.00684932
N14_MESNRUIRREG	Coding	0.001	10	21	1	COL16A1 (Missense)	0.0496454	0.0479452
N14_MESNRUIRREG	Coding	0.001	10	21	1	ZSCAN20 (Synonymous)	0.0496454	0.0273973
N14_MESNRUIRREG	Coding	0.001	10	21	1	COL16A1 (D Missense)	0.0496454	0.0410959
N14_MESNRUIRREG	Coding	0.001	10	21	1	BTF3 (Missense)	0.0496454	0
N14_MESNRUIRREG	Coding	0.001	10	21	1	SAMD9L (Missense)	0.0496454	0.00684932
N14_MESNRUIRREG	Coding	0.001	10	21	1	PPY (Synonymous)	0.0496454	0
N14_MESNRUIRREG	Coding	0.001	10	21	1	NF1 (Synonymous)	0.0425532	0.0616438
N14_MESNRUIRREG	Coding	0.001	10	21	1	CTNNA3 (Synonymous)	0.0425532	0.0616438
N14_MESNRUIRREG	Coding	0.001	10	21	1	PARPBP (D Missense)	0.0425532	0
N14_MESNRUIRREG	Coding	0.001	10	21	1	GEMIN5 (pLoF)	0.0425532	0
N14_MESNRUIRREG	Coding	0.001	10	21	1	TAS2R14 (PTVs)	0.035461	0.0205479
N14_POSTMENBLEED	Coding	1e-05	10	12	0	TTC7A (Missense)	0.0805369	0.0416667
N14_POSTMENBLEED	Coding	1e-05	10	12	0	PSD (Missense)	0.0805369	0.0555556
N14_POSTMENBLEED	Coding	1e-05	10	12	0	KIF14 (Missense)	0.0536913	0.0486111
N14_POSTMENBLEED	Coding	1e-05	10	12	0	MINK1 (Synonymous)	0.0469799	0
N14_POSTMENBLEED	Coding	1e-05	10	12	0	FAM214A (Missense)	0.0469799	0.0555556
N14_POSTMENBLEED	Coding	1e-05	10	12	0	ZSWIM5 (Missense)	0.0469799	0.0625
N14_POSTMENBLEED	Coding	1e-05	10	12	0	CHRNA7 (Synonymous)	0.0402685	0.0347222
N14_POSTMENBLEED	Coding	1e-05	10	12	0	FAM69A (Missense)	0.0402685	0.00694444
N14_POSTMENBLEED	Coding	1e-05	10	12	0	ALG11 (Missense)	0.0402685	0.0347222
N14_POSTMENBLEED	Coding	1e-05	10	12	0	LTK (Missense)	0.0402685	0.0277778
N14_POSTMENBLEED	Coding	1e-05	10	12	0	ADD1 (Synonymous)	0.0402685	0.0208333
N14_POSTMENBLEED	Coding	1e-05	10	12	0	TSC22D2 (Synonymous)	0.0402685	0.0277778
N14_POSTMENBLEED	Coding	1e-05	10	12	0	BEST2 (D Missense)	0.0402685	0.0694444
N14_POSTMENBLEED	Coding	1e-05	10	12	0	RTKN (Missense)	0.033557	0.0208333
N14_POSTMENBLEED	Coding	1e-05	10	12	0	RPL5 (Missense)	0.033557	0.00694444
N14_POSTMENBLEED	Coding	1e-05	10	12	0	BTAF1 (Missense)	0.033557	0.0277778
N14_POSTMENBLEED	Coding	1e-05	10	12	0	EIF2S3B (Missense)	0.033557	0.0555556
N14_POSTMENBLEED	Coding	1e-05	10	12	0	BRAF (Synonymous)	0.033557	0.0277778
N14_POSTMENBLEED	Coding	1e-05	10	12	0	TSNAX-DISC1 (Missense)	0.033557	0.0347222
N14_POSTMENBLEED	Coding	1e-05	10	12	0	ADRA1D (Missense)	0.033557	0.0416667
CD2_BENIGN_COLON_NOS_EXALLC	Coding	1e-05	3	4	0	CSMD2 (Synonymous)	0.127737	0.111524
CD2_BENIGN_COLON_NOS_EXALLC	Coding	1e-05	3	4	0	LRIG1 (Missense)	0.0839416	0.063197
CD2_BENIGN_COLON_NOS_EXALLC	Coding	1e-05	3	4	0	SEMA4F (Missense)	0.0766423	0.070632
CD2_BENIGN_COLON_NOS_EXALLC	Coding	1e-05	3	4	0	LRP5 (Missense)	0.0693431	0.0446097
CD2_BENIGN_COLON_NOS_EXALLC	Coding	1e-05	3	4	0	CNGB1 (Missense)	0.0656934	0.063197
CD2_BENIGN_COLON_NOS_EXALLC	Coding	1e-05	3	4	0	NPIPB2 (Missense)	0.0656934	0.070632
CD2_BENIGN_COLON_NOS_EXALLC	Coding	1e-05	3	4	0	MICALL2 (Missense)	0.0583942	0.0855019
CD2_BENIGN_COLON_NOS_EXALLC	Coding	1e-05	3	4	0	MSLN (Synonymous)	0.0547445	0.0334572
CD2_BENIGN_COLON_NOS_EXALLC	Coding	1e-05	3	4	0	ACTRT2 (D Missense)	0.0547445	0.0334572
CD2_BENIGN_COLON_NOS_EXALLC	Coding	1e-05	3	4	0	ACTRT2 (Missense)	0.0547445	0.0446097
CD2_BENIGN_COLON_NOS_EXALLC	Coding	1e-05	3	4	0	MS4A5 (Missense)	0.0510949	0.00743494
CD2_BENIGN_COLON_NOS_EXALLC	Coding	1e-05	3	4	0	CTH (D Missense)	0.0437956	0.0148699
CD2_BENIGN_COLON_NOS_EXALLC	Coding	1e-05	3	4	0	RBM12B (Missense)	0.0437956	0.0520446
CD2_BENIGN_COLON_NOS_EXALLC	Coding	1e-05	3	4	0	CTH (Missense)	0.0437956	0.0148699
CD2_BENIGN_COLON_NOS_EXALLC	Coding	1e-05	3	4	0	EME2 (Missense)	0.040146	0.0520446
CD2_BENIGN_COLON_NOS_EXALLC	Coding	1e-05	3	4	0	OR52R1 (Synonymous)	0.040146	0.0297398
CD2_BENIGN_COLON_NOS_EXALLC	Coding	1e-05	3	4	0	CNGB1 (D Missense)	0.040146	0.0408922
CD2_BENIGN_COLON_NOS_EXALLC	Coding	1e-05	3	4	0	BIVM-ERCC5 (Missense)	0.0364964	0.0334572
CD2_BENIGN_COLON_NOS_EXALLC	Coding	1e-05	3	4	0	ISM2 (Missense)	0.0364964	0.0185874
CD2_BENIGN_COLON_NOS_EXALLC	Coding	1e-05	3	4	0	ABCB10 (Synonymous)	0.0328467	0.0111524
H8_MIDDLEMASTOID	Coding	0.01	0	3	0	ABCA13 (Missense)	0.179412	0.168639
H8_MIDDLEMASTOID	Coding	0.01	0	3	0	MYO18B (Missense)	0.0794118	0.100592
H8_MIDDLEMASTOID	Coding	0.01	0	3	0	PKP1 (Missense)	0.0794118	0.0502959
H8_MIDDLEMASTOID	Coding	0.01	0	3	0	CACNG5 (Synonymous)	0.0676471	0.0473373
H8_MIDDLEMASTOID	Coding	0.01	0	3	0	EXOC1 (Missense)	0.0676471	0.0207101
H8_MIDDLEMASTOID	Coding	0.01	0	3	0	RFC1 (Synonymous)	0.0676471	0.0147929
H8_MIDDLEMASTOID	Coding	0.01	0	3	0	MRVI1 (Missense)	0.0676471	0.0502959
H8_MIDDLEMASTOID	Coding	0.01	0	3	0	WDR72 (Synonymous)	0.0617647	0.0177515
H8_MIDDLEMASTOID	Coding	0.01	0	3	0	STIL (Synonymous)	0.0617647	0.0414201
H8_MIDDLEMASTOID	Coding	0.01	0	3	0	COBLL1 (Synonymous)	0.0588235	0.0414201
H8_MIDDLEMASTOID	Coding	0.01	0	3	0	SLC5A10 (Missense)	0.0588235	0.0739645
H8_MIDDLEMASTOID	Coding	0.01	0	3	0	ADCY9 (Missense)	0.0558824	0.0650888
H8_MIDDLEMASTOID	Coding	0.01	0	3	0	FPGS (Missense)	0.0529412	0.0295858
H8_MIDDLEMASTOID	Coding	0.01	0	3	0	IAH1 (PTVs)	0.0529412	0
H8_MIDDLEMASTOID	Coding	0.01	0	3	0	TANC1 (Synonymous)	0.05	0.0236686
H8_MIDDLEMASTOID	Coding	0.01	0	3	0	CISH (Synonymous)	0.05	0.0236686
H8_MIDDLEMASTOID	Coding	0.01	0	3	0	AGAP1 (Missense)	0.05	0.0266272
H8_MIDDLEMASTOID	Coding	0.01	0	3	0	OBSL1 (Missense)	0.0470588	0.0414201
H8_MIDDLEMASTOID	Coding	0.01	0	3	0	KCTD5 (Missense)	0.0470588	0.0236686
H8_MIDDLEMASTOID	Coding	0.01	0	3	0	PHTF2 (Synonymous)	0.0470588	0.0177515
J10_NASALPOLYP	Coding	0.001	1	7	0	DNAH17 (Missense)	0.152648	0.127329
J10_NASALPOLYP	Coding	0.001	1	7	0	KRBOX1 (D Missense)	0.127726	0
J10_NASALPOLYP	Coding	0.001	1	7	0	ACKR2 (D Missense)	0.127726	0
J10_NASALPOLYP	Coding	0.001	1	7	0	CYP8B1 (D Missense)	0.127726	0
J10_NASALPOLYP	Coding	0.001	1	7	0	LYRM4 (PTVs)	0.105919	0.00310559
J10_NASALPOLYP	Coding	0.001	1	7	0	ASPH (D Missense)	0.0903427	0
J10_NASALPOLYP	Coding	0.001	1	7	0	TNRC6A (Missense)	0.0841121	0.0776398
J10_NASALPOLYP	Coding	0.001	1	7	0	INSC (Synonymous)	0.0809969	0.015528
J10_NASALPOLYP	Coding	0.001	1	7	0	ABCG1 (Missense)	0.0747664	0.0124224
J10_NASALPOLYP	Coding	0.001	1	7	0	SLC1A6 (Missense)	0.0747664	0.0372671
J10_NASALPOLYP	Coding	0.001	1	7	0	SREBF2 (Missense)	0.0654206	0.0341615
J10_NASALPOLYP	Coding	0.001	1	7	0	TYW1B (PTVs)	0.0623053	0
J10_NASALPOLYP	Coding	0.001	1	7	0	TYW1B (pLoF)	0.0623053	0
J10_NASALPOLYP	Coding	0.001	1	7	0	TP53BP2 (Missense)	0.0623053	0.00621118
J10_NASALPOLYP	Coding	0.001	1	7	0	SLC7A10 (Missense)	0.05919	0.0186335
J10_NASALPOLYP	Coding	0.001	1	7	0	HMBS (Missense)	0.0560748	0.015528
J10_NASALPOLYP	Coding	0.001	1	7	0	HEATR1 (Missense)	0.0560748	0.0714286
J10_NASALPOLYP	Coding	0.001	1	7	0	PPP1R26 (Missense)	0.0560748	0.052795
J10_NASALPOLYP	Coding	0.001	1	7	0	MSH5-SAPCD1 (Missense)	0.0560748	0.068323
J10_NASALPOLYP	Coding	0.001	1	7	0	AGAP1 (Synonymous)	0.0498442	0.0372671
J10_SEPTDEV	Coding	0.001	6	8	1	PRMT3 (Missense)	0.0783699	0.0124224
J10_SEPTDEV	Coding	0.001	6	8	1	A1CF (Synonymous)	0.0689655	0.068323
J10_SEPTDEV	Coding	0.001	6	8	1	APBA3 (pLoF)	0.0689655	0
J10_SEPTDEV	Coding	0.001	6	8	1	EGFR (PTVs)	0.0626959	0
J10_SEPTDEV	Coding	0.001	6	8	1	SCEL (D Missense)	0.0595611	0
J10_SEPTDEV	Coding	0.001	6	8	1	CADM2 (Synonymous)	0.0564263	0.0465839
J10_SEPTDEV	Coding	0.001	6	8	1	DPP3 (Missense)	0.0532915	0.0372671
J10_SEPTDEV	Coding	0.001	6	8	1	MED12L (Missense)	0.0532915	0.0496894
J10_SEPTDEV	Coding	0.001	6	8	1	EIF3I (D Missense)	0.0501567	0
J10_SEPTDEV	Coding	0.001	6	8	1	TFPI (Synonymous)	0.0501567	0
J10_SEPTDEV	Coding	0.001	6	8	1	ATL2 (Missense)	0.0470219	0.0310559
J10_SEPTDEV	Coding	0.001	6	8	1	KRT6C (D Missense)	0.0438871	0.00931677
J10_SEPTDEV	Coding	0.001	6	8	1	PCYOX1L (Missense)	0.0376176	0.015528
J10_SEPTDEV	Coding	0.001	6	8	1	APOBEC3D (Missense)	0.0344828	0.015528
J10_SEPTDEV	Coding	0.001	6	8	1	PXK (Synonymous)	0.0344828	0.015528
J10_SEPTDEV	Coding	0.001	6	8	1	UVSSA (PTVs)	0.0344828	0.0310559
J10_SEPTDEV	Coding	0.001	6	8	1	PNPLA7 (Synonymous)	0.031348	0.0186335
J10_SEPTDEV	Coding	0.001	6	8	1	ABCA7 (PTVs)	0.031348	0.0248447
J10_SEPTDEV	Coding	0.001	6	8	1	GRAMD2A (Synonymous)	0.031348	0.00310559
J10_SEPTDEV	Coding	0.001	6	8	1	SLAMF9 (Missense)	0.031348	0
COPD_EARLY_EXMORE	Coding	0.01	7	11	0	ESS2 (D Missense)	0.29918	0.00790514
COPD_EARLY_EXMORE	Coding	0.01	7	11	0	TSSK2 (D Missense)	0.295082	0.00395257
COPD_EARLY_EXMORE	Coding	0.01	7	11	0	USP35 (Missense)	0.20082	0.0474308
COPD_EARLY_EXMORE	Coding	0.01	7	11	0	CACYBP (Missense)	0.143443	0.00395257
COPD_EARLY_EXMORE	Coding	0.01	7	11	0	ALS2CR12 (Synonymous)	0.131148	0
COPD_EARLY_EXMORE	Coding	0.01	7	11	0	KLHL33 (Synonymous)	0.110656	0.0474308
COPD_EARLY_EXMORE	Coding	0.01	7	11	0	PCP2 (Missense)	0.0901639	0.00790514
COPD_EARLY_EXMORE	Coding	0.01	7	11	0	OR4D9 (pLoF)	0.0860656	0
COPD_EARLY_EXMORE	Coding	0.01	7	11	0	OR4D9 (PTVs)	0.0860656	0
COPD_EARLY_EXMORE	Coding	0.01	7	11	0	PET100 (Missense)	0.0778689	0.00790514
COPD_EARLY_EXMORE	Coding	0.01	7	11	0	ALDH16A1 (D Missense)	0.0655738	0.0237154
COPD_EARLY_EXMORE	Coding	0.01	7	11	0	HDGFL3 (Missense)	0.0655738	0.00395257
COPD_EARLY_EXMORE	Coding	0.01	7	11	0	POM121 (Synonymous)	0.0655738	0.0988142
COPD_EARLY_EXMORE	Coding	0.01	7	11	0	IGSF9 (Synonymous)	0.0614754	0.0355731
COPD_EARLY_EXMORE	Coding	0.01	7	11	0	RFX1 (Synonymous)	0.057377	0.0513834
COPD_EARLY_EXMORE	Coding	0.01	7	11	0	EPB41L4A (D Missense)	0.057377	0.0237154
COPD_EARLY_EXMORE	Coding	0.01	7	11	0	ANKRD30A (Missense)	0.057377	0.0750988
COPD_EARLY_EXMORE	Coding	0.01	7	11	0	GPAT3 (D Missense)	0.057377	0.00395257
COPD_EARLY_EXMORE	Coding	0.01	7	11	0	GPR75-ASB3 (Missense)	0.057377	0.0671937
COPD_EARLY_EXMORE	Coding	0.01	7	11	0	EXD1 (Missense)	0.057377	0.0316206
ASTHMA_MODE	Coding	0.01	31	86	0	FLG (PTVs)	0.227758	0.0391459
ASTHMA_MODE	Coding	0.01	31	86	0	FLG (pLoF)	0.220641	0.0320285
ASTHMA_MODE	Coding	0.01	31	86	0	IQCB1 (Missense)	0.153025	0.0142349
ASTHMA_MODE	Coding	0.01	31	86	0	IQCB1 (D Missense)	0.149466	0.00711744
ASTHMA_MODE	Coding	0.01	31	86	0	TNXB (Missense)	0.142349	0.106762
ASTHMA_MODE	Coding	0.01	31	86	0	CROCC (Missense)	0.13879	0.156584
ASTHMA_MODE	Coding	0.01	31	86	0	SYNE1 (Synonymous)	0.124555	0.0996441
ASTHMA_MODE	Coding	0.01	31	86	0	CISH (Synonymous)	0.113879	0.0142349
ASTHMA_MODE	Coding	0.01	31	86	0	HS6ST3 (D Missense)	0.0960854	0
ASTHMA_MODE	Coding	0.01	31	86	0	TSNAX-DISC1 (Missense)	0.0925267	0.0427046
ASTHMA_MODE	Coding	0.01	31	86	0	ANK2 (Missense)	0.088968	0.0818505
ASTHMA_MODE	Coding	0.01	31	86	0	USP42 (PTVs)	0.0747331	0
ASTHMA_MODE	Coding	0.01	31	86	0	ZNF629 (Synonymous)	0.0711744	0.00355872
ASTHMA_MODE	Coding	0.01	31	86	0	DISP1 (D Missense)	0.0676157	0.00711744
ASTHMA_MODE	Coding	0.01	31	86	0	RASAL1 (Synonymous)	0.0640569	0.0177936
ASTHMA_MODE	Coding	0.01	31	86	0	NOD2 (Missense)	0.0569395	0.0676157
ASTHMA_MODE	Coding	0.01	31	86	0	TSNAX (Missense)	0.0569395	0.00355872
ASTHMA_MODE	Coding	0.01	31	86	0	TBC1D1 (Synonymous)	0.0533808	0.0427046
ASTHMA_MODE	Coding	0.01	31	86	0	GEMIN5 (Missense)	0.0533808	0.0391459
ASTHMA_MODE	Coding	0.01	31	86	0	UGT1A6 (Missense)	0.0498221	0.0498221
K11_UC_STRICT2	Coding	0.01	5	7	0	PSORS1C1 (PTVs)	0.456592	0.0147929
K11_UC_STRICT2	Coding	0.01	5	7	0	PSORS1C2 (PTVs)	0.456592	0.0147929
K11_UC_STRICT2	Coding	0.01	5	7	0	TLR3 (Missense)	0.247588	0.00591716
K11_UC_STRICT2	Coding	0.01	5	7	0	PCDHGB5 (Missense)	0.151125	0.156805
K11_UC_STRICT2	Coding	0.01	5	7	0	PCDHGA9 (Missense)	0.144695	0.147929
K11_UC_STRICT2	Coding	0.01	5	7	0	PCDHGB6 (Missense)	0.128617	0.130178
K11_UC_STRICT2	Coding	0.01	5	7	0	ZNF281 (Synonymous)	0.122186	0.0177515
K11_UC_STRICT2	Coding	0.01	5	7	0	PCDHGA10 (Missense)	0.109325	0.112426
K11_UC_STRICT2	Coding	0.01	5	7	0	PRKG1 (Synonymous)	0.106109	0.0236686
K11_UC_STRICT2	Coding	0.01	5	7	0	DNAH7 (Missense)	0.106109	0.109467
K11_UC_STRICT2	Coding	0.01	5	7	0	GAK (Synonymous)	0.0996785	0.0828402
K11_UC_STRICT2	Coding	0.01	5	7	0	TOGARAM2 (Missense)	0.0836013	0.0473373
K11_UC_STRICT2	Coding	0.01	5	7	0	PCDHGB7 (Missense)	0.0803859	0.0857988
K11_UC_STRICT2	Coding	0.01	5	7	0	PCDHGA11 (Missense)	0.0803859	0.0857988
K11_UC_STRICT2	Coding	0.01	5	7	0	MFHAS1 (Synonymous)	0.0707395	0.0532544
K11_UC_STRICT2	Coding	0.01	5	7	0	FIGNL1 (Missense)	0.0707395	0.0295858
K11_UC_STRICT2	Coding	0.01	5	7	0	TCF7 (Missense)	0.0675241	0.0236686
K11_UC_STRICT2	Coding	0.01	5	7	0	TPR (Missense)	0.0643087	0.0650888
K11_UC_STRICT2	Coding	0.01	5	7	0	PDZD8 (Missense)	0.0643087	0.0502959
K11_UC_STRICT2	Coding	0.01	5	7	0	OSR2 (Synonymous)	0.0610932	0.00295858
N14_OTHFEMPELINF	Coding	0.01	3	2	0	L3HYPDH (Missense)	0.1875	0.0451977
N14_OTHFEMPELINF	Coding	0.01	3	2	0	GPR135 (Missense)	0.170455	0.0282486
N14_OTHFEMPELINF	Coding	0.01	3	2	0	OBP2B (PTVs)	0.164773	0
N14_OTHFEMPELINF	Coding	0.01	3	2	0	UPK1B (Missense)	0.125	0.0112994
N14_OTHFEMPELINF	Coding	0.01	3	2	0	RTN3 (Missense)	0.125	0.0225989
N14_OTHFEMPELINF	Coding	0.01	3	2	0	ZNF524 (Missense)	0.113636	0.039548
N14_OTHFEMPELINF	Coding	0.01	3	2	0	GALK1 (Synonymous)	0.113636	0.079096
N14_OTHFEMPELINF	Coding	0.01	3	2	0	PLEKHG3 (Missense)	0.107955	0.079096
N14_OTHFEMPELINF	Coding	0.01	3	2	0	OR5B17 (Synonymous)	0.107955	0
N14_OTHFEMPELINF	Coding	0.01	3	2	0	IL18RAP (Synonymous)	0.107955	0.0225989
N14_OTHFEMPELINF	Coding	0.01	3	2	0	CENPP (Missense)	0.0852273	0.0677966
N14_OTHFEMPELINF	Coding	0.01	3	2	0	TTLL10 (Synonymous)	0.0738636	0.00564972
N14_OTHFEMPELINF	Coding	0.01	3	2	0	DNASE1L3 (Synonymous)	0.0681818	0.0112994
N14_OTHFEMPELINF	Coding	0.01	3	2	0	KCNMA1 (Missense)	0.0681818	0.0225989
N14_OTHFEMPELINF	Coding	0.01	3	2	0	COL21A1 (D Missense)	0.0625	0.0282486
N14_OTHFEMPELINF	Coding	0.01	3	2	0	OBP2B (pLoF)	0.0625	0
N14_OTHFEMPELINF	Coding	0.01	3	2	0	CENPM (Missense)	0.0568182	0.00564972
N14_OTHFEMPELINF	Coding	0.01	3	2	0	USO1 (Synonymous)	0.0511364	0.0508475
N14_OTHFEMPELINF	Coding	0.01	3	2	0	UNC5D (Synonymous)	0.0511364	0.0169492
N14_OTHFEMPELINF	Coding	0.01	3	2	0	CD70 (Missense)	0.0511364	0
N14_ENDOMETRIOSIS	Coding	0.01	4	3	1	DMXL1 (Missense)	0.143885	0.0431655
N14_ENDOMETRIOSIS	Coding	0.01	4	3	1	CMYA5 (Missense)	0.136691	0.100719
N14_ENDOMETRIOSIS	Coding	0.01	4	3	1	HSD3B7 (Missense)	0.129496	0.00719424
N14_ENDOMETRIOSIS	Coding	0.01	4	3	1	RAD54L (D Missense)	0.122302	0.00719424
N14_ENDOMETRIOSIS	Coding	0.01	4	3	1	KALRN (Synonymous)	0.107914	0.0719424
N14_ENDOMETRIOSIS	Coding	0.01	4	3	1	MPP7 (Synonymous)	0.0863309	0.028777
N14_ENDOMETRIOSIS	Coding	0.01	4	3	1	HOXB7 (D Missense)	0.0863309	0.00719424
N14_ENDOMETRIOSIS	Coding	0.01	4	3	1	HOXB9 (D Missense)	0.0719424	0.00719424
N14_ENDOMETRIOSIS	Coding	0.01	4	3	1	LRRC41 (D Missense)	0.0719424	0.00719424
N14_ENDOMETRIOSIS	Coding	0.01	4	3	1	OR5V1 (Missense)	0.0719424	0.0431655
N14_ENDOMETRIOSIS	Coding	0.01	4	3	1	HOXB9 (Missense)	0.0719424	0.00719424
N14_ENDOMETRIOSIS	Coding	0.01	4	3	1	INMT (Missense)	0.0503597	0.057554
N14_ENDOMETRIOSIS	Coding	0.01	4	3	1	HOXA10 (D Missense)	0.0431655	0
N14_ENDOMETRIOSIS	Coding	0.01	4	3	1	PGC (PTVs)	0.0431655	0.00719424
N14_ENDOMETRIOSIS	Coding	0.01	4	3	1	GBP6 (PTVs)	0.0431655	0
N14_ENDOMETRIOSIS	Coding	0.01	4	3	1	RRH (Missense)	0.0431655	0.00719424
N14_ENDOMETRIOSIS	Coding	0.01	4	3	1	ELOVL1 (Missense)	0.0431655	0
N14_ENDOMETRIOSIS	Coding	0.01	4	3	1	PPP1R36 (Missense)	0.0431655	0.00719424
N14_ENDOMETRIOSIS	Coding	0.01	4	3	1	SPTBN5 (PTVs)	0.0359712	0
N14_ENDOMETRIOSIS	Coding	0.01	4	3	1	CCDC66 (pLoF)	0.0359712	0.028777
N14_UTER_POLYP	Coding	0.001	1	2	0	RTF1 (Missense)	0.546296	0
N14_UTER_POLYP	Coding	0.001	1	2	0	HMGN3 (Missense)	0.185185	0.00724638
N14_UTER_POLYP	Coding	0.001	1	2	0	BRCA2 (Missense)	0.148148	0.101449
N14_UTER_POLYP	Coding	0.001	1	2	0	SP6 (Synonymous)	0.148148	0
N14_UTER_POLYP	Coding	0.001	1	2	0	AMH (PTVs)	0.101852	0.00724638
N14_UTER_POLYP	Coding	0.001	1	2	0	HMMR (D Missense)	0.0555556	0.0434783
N14_UTER_POLYP	Coding	0.001	1	2	0	PIKFYVE (Missense)	0.0462963	0.0144928
N14_UTER_POLYP	Coding	0.001	1	2	0	GLI3 (Synonymous)	0.0462963	0.0217391
N14_UTER_POLYP	Coding	0.001	1	2	0	KIF20B (Missense)	0.0462963	0.0652174
N14_UTER_POLYP	Coding	0.001	1	2	0	SLC9A4 (Missense)	0.0462963	0
N14_UTER_POLYP	Coding	0.001	1	2	0	CTBS (Missense)	0.0462963	0.0144928
N14_UTER_POLYP	Coding	0.001	1	2	0	AMH (pLoF)	0.0462963	0
N14_UTER_POLYP	Coding	0.001	1	2	0	DOCK7 (Missense)	0.0462963	0.0434783
N14_UTER_POLYP	Coding	0.001	1	2	0	SLC4A3 (Synonymous)	0.037037	0.0289855
N14_UTER_POLYP	Coding	0.001	1	2	0	IGDCC4 (Missense)	0.037037	0.0289855
N14_UTER_POLYP	Coding	0.001	1	2	0	C9 (Missense)	0.037037	0.0434783
N14_UTER_POLYP	Coding	0.001	1	2	0	DDX51 (Synonymous)	0.0277778	0.0434783
N14_UTER_POLYP	Coding	0.001	1	2	0	OR52I1 (Synonymous)	0.0277778	0.00724638
N14_UTER_POLYP	Coding	0.001	1	2	0	TIMELESS (Missense)	0.0277778	0.0652174
N14_UTER_POLYP	Coding	0.001	1	2	0	DNAH7 (Synonymous)	0.0277778	0.0144928
N14_MENSIRREG	Coding	0.001	4	4	0	PCDHA6 (Missense)	0.188073	0.161111
N14_MENSIRREG	Coding	0.001	4	4	0	MSTO1 (Synonymous)	0.169725	0
N14_MENSIRREG	Coding	0.001	4	4	0	ABCA4 (Missense)	0.114679	0.15
N14_MENSIRREG	Coding	0.001	4	4	0	NBEAL1 (Missense)	0.105505	0.0611111
N14_MENSIRREG	Coding	0.001	4	4	0	POT1 (PTVs)	0.100917	0
N14_MENSIRREG	Coding	0.001	4	4	0	OSBPL10 (Synonymous)	0.0917431	0.0777778
N14_MENSIRREG	Coding	0.001	4	4	0	GM2A (Synonymous)	0.087156	0
N14_MENSIRREG	Coding	0.001	4	4	0	MYO3B (Missense)	0.087156	0.0777778
N14_MENSIRREG	Coding	0.001	4	4	0	CCDC27 (Missense)	0.0688073	0.0166667
N14_MENSIRREG	Coding	0.001	4	4	0	KMT2C (Synonymous)	0.0688073	0.0388889
N14_MENSIRREG	Coding	0.001	4	4	0	DNMT1 (Synonymous)	0.059633	0.0333333
N14_MENSIRREG	Coding	0.001	4	4	0	BOLA3 (Synonymous)	0.0550459	0
N14_MENSIRREG	Coding	0.001	4	4	0	KCNMA1 (Synonymous)	0.0504587	0.0777778
N14_MENSIRREG	Coding	0.001	4	4	0	ZNF717 (D Missense)	0.0412844	0
N14_MENSIRREG	Coding	0.001	4	4	0	ZNF536 (Missense)	0.0412844	0.0388889
N14_MENSIRREG	Coding	0.001	4	4	0	FGFR3 (Missense)	0.0366972	0.0444444
N14_MENSIRREG	Coding	0.001	4	4	0	MARS (Synonymous)	0.0321101	0.0222222
N14_MENSIRREG	Coding	0.001	4	4	0	ALDH1L1 (D Missense)	0.0321101	0.0166667
N14_MENSIRREG	Coding	0.001	4	4	0	UGT2A2 (Missense)	0.0321101	0.0166667
N14_MENSIRREG	Coding	0.001	4	4	0	TMEM200A (Synonymous)	0.0321101	0.0222222
N14_MENORRHAGIA	Coding	0.001	6	10	0	XPNPEP3 (Synonymous)	0.251852	0
N14_MENORRHAGIA	Coding	0.001	6	10	0	CYB5R1 (Missense)	0.207407	0.00704225
N14_MENORRHAGIA	Coding	0.001	6	10	0	ZNF480 (PTVs)	0.155556	0.00704225
N14_MENORRHAGIA	Coding	0.001	6	10	0	CABYR (PTVs)	0.140741	0
N14_MENORRHAGIA	Coding	0.001	6	10	0	DNAJB7 (Synonymous)	0.0962963	0
N14_MENORRHAGIA	Coding	0.001	6	10	0	ARHGEF40 (Missense)	0.0888889	0.0492958
N14_MENORRHAGIA	Coding	0.001	6	10	0	ORM2 (Missense)	0.0518519	0.0211268
N14_MENORRHAGIA	Coding	0.001	6	10	0	ASB3 (Missense)	0.0518519	0.0140845
N14_MENORRHAGIA	Coding	0.001	6	10	0	MEGF11 (Missense)	0.0444444	0.028169
N14_MENORRHAGIA	Coding	0.001	6	10	0	SMC6 (Synonymous)	0.037037	0.0352113
N14_MENORRHAGIA	Coding	0.001	6	10	0	C6 (Missense)	0.037037	0.0352113
N14_MENORRHAGIA	Coding	0.001	6	10	0	SLC1A5 (Missense)	0.037037	0.0140845
N14_MENORRHAGIA	Coding	0.001	6	10	0	FLNC (D Missense)	0.037037	0.0211268
N14_MENORRHAGIA	Coding	0.001	6	10	0	ZYX (Synonymous)	0.0296296	0.00704225
N14_MENORRHAGIA	Coding	0.001	6	10	0	RGS22 (Missense)	0.0296296	0.0352113
N14_MENORRHAGIA	Coding	0.001	6	10	0	RARRES1 (Missense)	0.0296296	0.0352113
N14_MENORRHAGIA	Coding	0.001	6	10	0	TMEM132B (Synonymous)	0.0296296	0.0140845
N14_MENORRHAGIA	Coding	0.001	6	10	0	KRT32 (Missense)	0.0296296	0.0352113
N14_MENORRHAGIA	Coding	0.001	6	10	0	FNBP4 (Missense)	0.0296296	0.0211268
N14_MENORRHAGIA	Coding	0.001	6	10	0	TBX15 (Missense)	0.0296296	0.0211268
N14_ABNORMALBLEED	Coding	0.001	5	5	0	ANKRD18A (PTVs)	0.138889	0.0143885
N14_ABNORMALBLEED	Coding	0.001	5	5	0	POLR2C (Missense)	0.118056	0.00719424
N14_ABNORMALBLEED	Coding	0.001	5	5	0	POLR2C (D Missense)	0.118056	0.00719424
N14_ABNORMALBLEED	Coding	0.001	5	5	0	SPATA20 (PTVs)	0.111111	0
N14_ABNORMALBLEED	Coding	0.001	5	5	0	PTH2R (PTVs)	0.104167	0
N14_ABNORMALBLEED	Coding	0.001	5	5	0	PTH2R (pLoF)	0.0972222	0
N14_ABNORMALBLEED	Coding	0.001	5	5	0	IQCN (PTVs)	0.0972222	0
N14_ABNORMALBLEED	Coding	0.001	5	5	0	ADA2 (PTVs)	0.0902778	0
N14_ABNORMALBLEED	Coding	0.001	5	5	0	ADA2 (pLoF)	0.0833333	0
N14_ABNORMALBLEED	Coding	0.001	5	5	0	ANKRD18A (pLoF)	0.0833333	0
N14_ABNORMALBLEED	Coding	0.001	5	5	0	SLIT1 (Synonymous)	0.0694444	0.028777
N14_ABNORMALBLEED	Coding	0.001	5	5	0	NFE2L1 (pLoF)	0.0625	0
N14_ABNORMALBLEED	Coding	0.001	5	5	0	ADAMTS16 (Missense)	0.0625	0.0503597
N14_ABNORMALBLEED	Coding	0.001	5	5	0	CDC14C (Missense)	0.0625	0.0503597
N14_ABNORMALBLEED	Coding	0.001	5	5	0	SEMA4B (pLoF)	0.0555556	0
N14_ABNORMALBLEED	Coding	0.001	5	5	0	SEMA4B (PTVs)	0.0555556	0
N14_ABNORMALBLEED	Coding	0.001	5	5	0	PRAMEF17 (Missense)	0.0555556	0.0359712
N14_ABNORMALBLEED	Coding	0.001	5	5	0	PCTP (Missense)	0.0486111	0.028777
N14_ABNORMALBLEED	Coding	0.001	5	5	0	TTC7A (Synonymous)	0.0486111	0.0431655
N14_ABNORMALBLEED	Coding	0.001	5	5	0	CLIP1 (D Missense)	0.0416667	0
N14_FEMGENPAIN	Coding	0.001	2	2	0	DCHS1 (Missense)	0.163265	0.130435
N14_FEMGENPAIN	Coding	0.001	2	2	0	POLD1 (PTVs)	0.14966	0.00724638
N14_FEMGENPAIN	Coding	0.001	2	2	0	POLD1 (pLoF)	0.136054	0.00724638
N14_FEMGENPAIN	Coding	0.001	2	2	0	DDX5 (PTVs)	0.102041	0
N14_FEMGENPAIN	Coding	0.001	2	2	0	PRSS51 (pLoF)	0.102041	0
N14_FEMGENPAIN	Coding	0.001	2	2	0	PRSS55 (pLoF)	0.102041	0
N14_FEMGENPAIN	Coding	0.001	2	2	0	PRSS55 (PTVs)	0.102041	0
N14_FEMGENPAIN	Coding	0.001	2	2	0	CYP2B6 (Missense)	0.0884354	0.0289855
N14_FEMGENPAIN	Coding	0.001	2	2	0	COL11A2 (Synonymous)	0.0680272	0.0362319
N14_FEMGENPAIN	Coding	0.001	2	2	0	MEGF8 (Synonymous)	0.0680272	0.0289855
N14_FEMGENPAIN	Coding	0.001	2	2	0	MKS1 (PTVs)	0.0612245	0.00724638
N14_FEMGENPAIN	Coding	0.001	2	2	0	OTUD1 (Synonymous)	0.0544218	0.0507246
N14_FEMGENPAIN	Coding	0.001	2	2	0	MKS1 (pLoF)	0.0544218	0
N14_FEMGENPAIN	Coding	0.001	2	2	0	SPNS1 (Missense)	0.0544218	0.0362319
N14_FEMGENPAIN	Coding	0.001	2	2	0	MRRF (PTVs)	0.047619	0
N14_FEMGENPAIN	Coding	0.001	2	2	0	SYNRG (Missense)	0.047619	0.057971
N14_FEMGENPAIN	Coding	0.001	2	2	0	MRRF (pLoF)	0.047619	0
N14_FEMGENPAIN	Coding	0.001	2	2	0	MBOAT7 (PTVs)	0.0408163	0
N14_FEMGENPAIN	Coding	0.001	2	2	0	STAB2 (Synonymous)	0.0408163	0.0797101
N14_FEMGENPAIN	Coding	0.001	2	2	0	TPCN1 (Missense)	0.0408163	0.0507246
O15_MATERN_CARE	Coding	0.001	4	6	0	UBE2D4 (Synonymous)	0.0674157	0
O15_MATERN_CARE	Coding	0.001	4	6	0	PLEKHB2 (Missense)	0.0674157	0.0722222
O15_MATERN_CARE	Coding	0.001	4	6	0	IST1 (Missense)	0.0674157	0.0333333
O15_MATERN_CARE	Coding	0.001	4	6	0	SLC26A4 (Missense)	0.0617978	0.0444444
O15_MATERN_CARE	Coding	0.001	4	6	0	SLC26A4 (D Missense)	0.0561798	0.0333333
O15_MATERN_CARE	Coding	0.001	4	6	0	FAM47E (PTVs)	0.0505618	0
O15_MATERN_CARE	Coding	0.001	4	6	0	POLR1C (Synonymous)	0.0505618	0.0388889
O15_MATERN_CARE	Coding	0.001	4	6	0	CFHR4 (Missense)	0.0505618	0.05
O15_MATERN_CARE	Coding	0.001	4	6	0	MDN1 (Synonymous)	0.0505618	0.0277778
O15_MATERN_CARE	Coding	0.001	4	6	0	DNAJC27 (PTVs)	0.0505618	0
O15_MATERN_CARE	Coding	0.001	4	6	0	FAM47E (pLoF)	0.0449438	0
O15_MATERN_CARE	Coding	0.001	4	6	0	XPO5 (Synonymous)	0.0449438	0.0444444
O15_MATERN_CARE	Coding	0.001	4	6	0	BBX (Missense)	0.0449438	0.0277778
O15_MATERN_CARE	Coding	0.001	4	6	0	ECHDC3 (Synonymous)	0.0449438	0
O15_MATERN_CARE	Coding	0.001	4	6	0	FZD6 (PTVs)	0.0449438	0
O15_MATERN_CARE	Coding	0.001	4	6	0	MIA3 (PTVs)	0.0449438	0
O15_MATERN_CARE	Coding	0.001	4	6	0	MIA3 (pLoF)	0.0449438	0
O15_MATERN_CARE	Coding	0.001	4	6	0	C1QB (Missense)	0.0449438	0.00555556
O15_MATERN_CARE	Coding	0.001	4	6	0	ST8SIA6 (D Missense)	0.0449438	0
O15_MATERN_CARE	Coding	0.001	4	6	0	STMN4 (Synonymous)	0.0393258	0.0333333
O15_COMPLIC_LAB_DELIV	Coding	0.001	6	5	0	MUC5AC (Synonymous)	0.223464	0.238889
O15_COMPLIC_LAB_DELIV	Coding	0.001	6	5	0	MYO7A (Synonymous)	0.0837989	0.0666667
O15_COMPLIC_LAB_DELIV	Coding	0.001	6	5	0	FAM205A (Missense)	0.0837989	0.127778
O15_COMPLIC_LAB_DELIV	Coding	0.001	6	5	0	CD276 (Missense)	0.0782123	0.0444444
O15_COMPLIC_LAB_DELIV	Coding	0.001	6	5	0	RABEP1 (Missense)	0.0670391	0.00555556
O15_COMPLIC_LAB_DELIV	Coding	0.001	6	5	0	ACSM2B (pLoF)	0.0670391	0
O15_COMPLIC_LAB_DELIV	Coding	0.001	6	5	0	SLC1A5 (Missense)	0.0670391	0.0555556
O15_COMPLIC_LAB_DELIV	Coding	0.001	6	5	0	ACSM3 (Missense)	0.0670391	0.0555556
O15_COMPLIC_LAB_DELIV	Coding	0.001	6	5	0	ACSM2B (PTVs)	0.0670391	0
O15_COMPLIC_LAB_DELIV	Coding	0.001	6	5	0	ZSCAN21 (pLoF)	0.0614525	0
O15_COMPLIC_LAB_DELIV	Coding	0.001	6	5	0	ZSCAN21 (PTVs)	0.0614525	0
O15_COMPLIC_LAB_DELIV	Coding	0.001	6	5	0	CHRNB1 (Missense)	0.0614525	0
O15_COMPLIC_LAB_DELIV	Coding	0.001	6	5	0	PCM1 (Missense)	0.0558659	0.0611111
O15_COMPLIC_LAB_DELIV	Coding	0.001	6	5	0	ST6GAL2 (Missense)	0.0502793	0.0388889
O15_COMPLIC_LAB_DELIV	Coding	0.001	6	5	0	TRPV4 (Synonymous)	0.0446927	0.0444444
O15_COMPLIC_LAB_DELIV	Coding	0.001	6	5	0	CARS (Missense)	0.0446927	0.0388889
O15_COMPLIC_LAB_DELIV	Coding	0.001	6	5	0	SPATA46 (Missense)	0.0446927	0.0166667
O15_COMPLIC_LAB_DELIV	Coding	0.001	6	5	0	ITGAD (Synonymous)	0.0391061	0.0111111
O15_COMPLIC_LAB_DELIV	Coding	0.001	6	5	0	SRPRA (Missense)	0.0391061	0.00555556
O15_COMPLIC_LAB_DELIV	Coding	0.001	6	5	0	SPARCL1 (Missense)	0.0391061	0.0111111
O15_PREG_ABORT	Coding	0.001	2	1	0	SOCS2 (Missense)	0.203046	0
O15_PREG_ABORT	Coding	0.001	2	1	0	LSMEM1 (Missense)	0.126904	0
O15_PREG_ABORT	Coding	0.001	2	1	0	PTH2R (PTVs)	0.0913706	0.0111111
O15_PREG_ABORT	Coding	0.001	2	1	0	PTH2R (pLoF)	0.0913706	0.0111111
O15_PREG_ABORT	Coding	0.001	2	1	0	CLTA (PTVs)	0.0659898	0
O15_PREG_ABORT	Coding	0.001	2	1	0	GNE (PTVs)	0.0659898	0
O15_PREG_ABORT	Coding	0.001	2	1	0	MED16 (Missense)	0.0659898	0.0388889
O15_PREG_ABORT	Coding	0.001	2	1	0	LSR (Missense)	0.0609137	0.0333333
O15_PREG_ABORT	Coding	0.001	2	1	0	NDUFC2-KCTD14 (D Missense)	0.0609137	0
O15_PREG_ABORT	Coding	0.001	2	1	0	TRIM22 (pLoF)	0.0609137	0.0111111
O15_PREG_ABORT	Coding	0.001	2	1	0	TRIM22 (PTVs)	0.0609137	0.0111111
O15_PREG_ABORT	Coding	0.001	2	1	0	PDGFRL (Missense)	0.0558376	0.05
O15_PREG_ABORT	Coding	0.001	2	1	0	SH3BGRL2 (D Missense)	0.0558376	0
O15_PREG_ABORT	Coding	0.001	2	1	0	ELF2 (Missense)	0.0558376	0.0333333
O15_PREG_ABORT	Coding	0.001	2	1	0	ALOX15B (Missense)	0.0507614	0.0722222
O15_PREG_ABORT	Coding	0.001	2	1	0	SCAMP3 (Missense)	0.0507614	0
O15_PREG_ABORT	Coding	0.001	2	1	0	CCDC142 (Missense)	0.0507614	0.05
O15_PREG_ABORT	Coding	0.001	2	1	0	TRIM42 (pLoF)	0.0507614	0
O15_PREG_ABORT	Coding	0.001	2	1	0	TTI1 (Synonymous)	0.0456853	0.00555556
O15_PREG_ABORT	Coding	0.001	2	1	0	TAF4B (Synonymous)	0.0406091	0.0222222
O15_DELIVERY_PROXY	Coding	0.001	10	6	0	FAHD2A (D Missense)	0.311321	0
O15_DELIVERY_PROXY	Coding	0.001	10	6	0	FAHD2A (Missense)	0.311321	0
O15_DELIVERY_PROXY	Coding	0.001	10	6	0	MUC5AC (Synonymous)	0.278302	0.227778
O15_DELIVERY_PROXY	Coding	0.001	10	6	0	TRIM5 (Synonymous)	0.0660377	0.0944444
O15_DELIVERY_PROXY	Coding	0.001	10	6	0	MYO7A (Synonymous)	0.0613208	0.0333333
O15_DELIVERY_PROXY	Coding	0.001	10	6	0	ST6GAL2 (Missense)	0.0518868	0.0611111
O15_DELIVERY_PROXY	Coding	0.001	10	6	0	WDR82 (Missense)	0.0518868	0
O15_DELIVERY_PROXY	Coding	0.001	10	6	0	SLC2A7 (Missense)	0.0518868	0.0388889
O15_DELIVERY_PROXY	Coding	0.001	10	6	0	ACADM (Missense)	0.0471698	0.0388889
O15_DELIVERY_PROXY	Coding	0.001	10	6	0	LPCAT1 (Synonymous)	0.0471698	0.0611111
O15_DELIVERY_PROXY	Coding	0.001	10	6	0	SS18 (Missense)	0.0424528	0.0277778
O15_DELIVERY_PROXY	Coding	0.001	10	6	0	ARHGAP10 (Synonymous)	0.0424528	0.0388889
O15_DELIVERY_PROXY	Coding	0.001	10	6	0	ITGAD (Synonymous)	0.0377358	0.0277778
O15_DELIVERY_PROXY	Coding	0.001	10	6	0	ZNF205 (Missense)	0.0377358	0.0222222
O15_DELIVERY_PROXY	Coding	0.001	10	6	0	RBM28 (Missense)	0.0377358	0.0333333
O15_DELIVERY_PROXY	Coding	0.001	10	6	0	NR2C1 (Synonymous)	0.0330189	0.0388889
O15_DELIVERY_PROXY	Coding	0.001	10	6	0	KIAA1257 (Synonymous)	0.0330189	0.0388889
O15_DELIVERY_PROXY	Coding	0.001	10	6	0	XPO5 (Synonymous)	0.0330189	0.0444444
O15_DELIVERY_PROXY	Coding	0.001	10	6	0	TDP2 (Missense)	0.0330189	0.0444444
O15_DELIVERY_PROXY	Coding	0.001	10	6	0	PRR12 (Synonymous)	0.0283019	0.0555556
O15_PREG_OTHER_MAT_DISORD	Coding	0.001	2	1	0	PTPN13 (Missense)	0.155556	0.138889
O15_PREG_OTHER_MAT_DISORD	Coding	0.001	2	1	0	THSD4 (Missense)	0.0722222	0.05
O15_PREG_OTHER_MAT_DISORD	Coding	0.001	2	1	0	PLXNB1 (Missense)	0.0666667	0.05
O15_PREG_OTHER_MAT_DISORD	Coding	0.001	2	1	0	TMEM131L (Missense)	0.0666667	0.0722222
O15_PREG_OTHER_MAT_DISORD	Coding	0.001	2	1	0	TAS2R19 (Synonymous)	0.0611111	0
O15_PREG_OTHER_MAT_DISORD	Coding	0.001	2	1	0	SMC6 (Synonymous)	0.0611111	0.0444444
O15_PREG_OTHER_MAT_DISORD	Coding	0.001	2	1	0	A2ML1 (D Missense)	0.0611111	0
O15_PREG_OTHER_MAT_DISORD	Coding	0.001	2	1	0	BECN1 (Synonymous)	0.0555556	0.00555556
O15_PREG_OTHER_MAT_DISORD	Coding	0.001	2	1	0	LYN (Synonymous)	0.05	0.00555556
O15_PREG_OTHER_MAT_DISORD	Coding	0.001	2	1	0	ATAD3C (Synonymous)	0.05	0.0333333
O15_PREG_OTHER_MAT_DISORD	Coding	0.001	2	1	0	SLC26A4 (pLoF)	0.0444444	0
O15_PREG_OTHER_MAT_DISORD	Coding	0.001	2	1	0	RAI1 (Synonymous)	0.0444444	0.0555556
O15_PREG_OTHER_MAT_DISORD	Coding	0.001	2	1	0	HMCN2 (pLoF)	0.0388889	0.0111111
O15_PREG_OTHER_MAT_DISORD	Coding	0.001	2	1	0	DNAAF3 (Missense)	0.0388889	0.00555556
O15_PREG_OTHER_MAT_DISORD	Coding	0.001	2	1	0	SIGLEC1 (PTVs)	0.0333333	0
O15_PREG_OTHER_MAT_DISORD	Coding	0.001	2	1	0	DNAJB1 (Missense)	0.0333333	0.0111111
O15_PREG_OTHER_MAT_DISORD	Coding	0.001	2	1	0	MBTPS1 (Missense)	0.0333333	0.0222222
O15_PREG_OTHER_MAT_DISORD	Coding	0.001	2	1	0	ANKRD28 (Missense)	0.0333333	0.0388889
O15_PREG_OTHER_MAT_DISORD	Coding	0.001	2	1	0	ZBTB48 (Synonymous)	0.0333333	0.0111111
O15_PREG_OTHER_MAT_DISORD	Coding	0.001	2	1	0	MAP3K3 (PTVs)	0.0277778	0.00555556
O15_LABOUR_FETAL_STRESS	Coding	0.001	2	2	0	VIL1 (Missense)	0.215909	0.0397727
O15_LABOUR_FETAL_STRESS	Coding	0.001	2	2	0	VIL1 (D Missense)	0.198864	0.00568182
O15_LABOUR_FETAL_STRESS	Coding	0.001	2	2	0	ZNF74 (Missense)	0.0738636	0.0227273
O15_LABOUR_FETAL_STRESS	Coding	0.001	2	2	0	FOXD4L5 (Synonymous)	0.0511364	0.00568182
O15_LABOUR_FETAL_STRESS	Coding	0.001	2	2	0	PLK5 (Missense)	0.0454545	0.0227273
O15_LABOUR_FETAL_STRESS	Coding	0.001	2	2	0	KLK4 (Missense)	0.0454545	0.0397727
O15_LABOUR_FETAL_STRESS	Coding	0.001	2	2	0	COL5A2 (Synonymous)	0.0454545	0.00568182
O15_LABOUR_FETAL_STRESS	Coding	0.001	2	2	0	PLEKHG1 (Missense)	0.0454545	0.0568182
O15_LABOUR_FETAL_STRESS	Coding	0.001	2	2	0	CACNA1G (Synonymous)	0.0454545	0.0397727
O15_LABOUR_FETAL_STRESS	Coding	0.001	2	2	0	AGO1 (Synonymous)	0.0454545	0.0170455
O15_LABOUR_FETAL_STRESS	Coding	0.001	2	2	0	EZH1 (Synonymous)	0.0454545	0
O15_LABOUR_FETAL_STRESS	Coding	0.001	2	2	0	POTEG (Synonymous)	0.0397727	0.0227273
O15_LABOUR_FETAL_STRESS	Coding	0.001	2	2	0	XPO5 (Synonymous)	0.0397727	0.0738636
O15_LABOUR_FETAL_STRESS	Coding	0.001	2	2	0	BSG (Missense)	0.0397727	0.0284091
O15_LABOUR_FETAL_STRESS	Coding	0.001	2	2	0	OR10A7 (Synonymous)	0.0397727	0.0227273
O15_LABOUR_FETAL_STRESS	Coding	0.001	2	2	0	SEC16A (Missense)	0.0397727	0.0511364
O15_LABOUR_FETAL_STRESS	Coding	0.001	2	2	0	KLF1 (Missense)	0.0340909	0.0170455
O15_LABOUR_FETAL_STRESS	Coding	0.001	2	2	0	BAMBI (Missense)	0.0340909	0.0113636
O15_LABOUR_FETAL_STRESS	Coding	0.001	2	2	0	KRT19 (Missense)	0.0340909	0.0170455
O15_LABOUR_FETAL_STRESS	Coding	0.001	2	2	0	NPRL2 (Missense)	0.0284091	0.00568182
O15_DELIV_PERIN_LACER	Coding	0.001	5	4	0	NEB (Missense)	0.151685	0.106742
O15_DELIV_PERIN_LACER	Coding	0.001	5	4	0	MYO7A (Synonymous)	0.0730337	0.0786517
O15_DELIV_PERIN_LACER	Coding	0.001	5	4	0	FANCC (Missense)	0.0674157	0.0449438
O15_DELIV_PERIN_LACER	Coding	0.001	5	4	0	GFAP (Synonymous)	0.0617978	0.0674157
O15_DELIV_PERIN_LACER	Coding	0.001	5	4	0	LEPROTL1 (Missense)	0.0617978	0.0337079
O15_DELIV_PERIN_LACER	Coding	0.001	5	4	0	MBOAT4 (Missense)	0.0561798	0.0280899
O15_DELIV_PERIN_LACER	Coding	0.001	5	4	0	TRIM5 (Synonymous)	0.0561798	0.0674157
O15_DELIV_PERIN_LACER	Coding	0.001	5	4	0	KIR2DL4 (Missense)	0.0449438	0.0617978
O15_DELIV_PERIN_LACER	Coding	0.001	5	4	0	OXA1L (Missense)	0.0449438	0.0337079
O15_DELIV_PERIN_LACER	Coding	0.001	5	4	0	UBALD1 (Missense)	0.0449438	0
O15_DELIV_PERIN_LACER	Coding	0.001	5	4	0	FAN1 (Synonymous)	0.0393258	0.0393258
O15_DELIV_PERIN_LACER	Coding	0.001	5	4	0	NEK3 (Missense)	0.0393258	0.0280899
O15_DELIV_PERIN_LACER	Coding	0.001	5	4	0	DYM (Missense)	0.0337079	0.0168539
O15_DELIV_PERIN_LACER	Coding	0.001	5	4	0	THRA (PTVs)	0.0337079	0
O15_DELIV_PERIN_LACER	Coding	0.001	5	4	0	CYFIP1 (Missense)	0.0337079	0.0393258
O15_DELIV_PERIN_LACER	Coding	0.001	5	4	0	SLC44A2 (D Missense)	0.0337079	0
O15_DELIV_PERIN_LACER	Coding	0.001	5	4	0	NRP1 (Missense)	0.0337079	0.0168539
O15_DELIV_PERIN_LACER	Coding	0.001	5	4	0	NRIP1 (PTVs)	0.0337079	0
O15_DELIV_PERIN_LACER	Coding	0.001	5	4	0	MUM1 (Synonymous)	0.0337079	0.00561798
O15_DELIV_PERIN_LACER	Coding	0.001	5	4	0	ZNF655 (PTVs)	0.0337079	0.0280899
O15_DELIVERY	Coding	0.01	4	1	0	ATP7B (Missense)	0.155556	0.0833333
O15_DELIVERY	Coding	0.01	4	1	0	UTP20 (Synonymous)	0.15	0.0444444
O15_DELIVERY	Coding	0.01	4	1	0	DNAJC6 (Synonymous)	0.1	0.0333333
O15_DELIVERY	Coding	0.01	4	1	0	GCOM1 (Missense)	0.0944444	0.0333333
O15_DELIVERY	Coding	0.01	4	1	0	LRRC9 (PTVs)	0.0833333	0.0222222
O15_DELIVERY	Coding	0.01	4	1	0	LRRC9 (pLoF)	0.0777778	0.0166667
O15_DELIVERY	Coding	0.01	4	1	0	SEC14L6 (Missense)	0.0777778	0.0166667
O15_DELIVERY	Coding	0.01	4	1	0	PIGQ (Synonymous)	0.0777778	0.0222222
O15_DELIVERY	Coding	0.01	4	1	0	CPAMD8 (Missense)	0.0722222	0.127778
O15_DELIVERY	Coding	0.01	4	1	0	DHX16 (Missense)	0.0722222	0.0166667
O15_DELIVERY	Coding	0.01	4	1	0	MYZAP (Missense)	0.0666667	0.0166667
O15_DELIVERY	Coding	0.01	4	1	0	SERINC2 (Missense)	0.0666667	0.0777778
O15_DELIVERY	Coding	0.01	4	1	0	ATL2 (Missense)	0.0611111	0.0388889
O15_DELIVERY	Coding	0.01	4	1	0	FAM234B (PTVs)	0.0611111	0
O15_DELIVERY	Coding	0.01	4	1	0	TRIM42 (Missense)	0.0611111	0.0444444
O15_DELIVERY	Coding	0.01	4	1	0	ZNF700 (Missense)	0.0611111	0.0277778
O15_DELIVERY	Coding	0.01	4	1	0	SLC4A4 (D Missense)	0.0611111	0.00555556
O15_DELIVERY	Coding	0.01	4	1	0	TAF15 (Synonymous)	0.0611111	0.0333333
O15_DELIVERY	Coding	0.01	4	1	0	GSG1 (PTVs)	0.0611111	0
O15_DELIVERY	Coding	0.01	4	1	0	ARRB2 (Synonymous)	0.0611111	0.0166667
AB1_INFECT_PARASIT	Noncoding	0.001	53	53	3	ANK3 (E DHS)	0.426036	0.455621
AB1_INFECT_PARASIT	Noncoding	0.001	53	53	3	USP40 (E DHS)	0.322485	0.352071
AB1_INFECT_PARASIT	Noncoding	0.001	53	53	3	TPCN2 (E DHS)	0.263314	0.263314
AB1_INFECT_PARASIT	Noncoding	0.001	53	53	3	HDDC2 (E DHS)	0.251479	0.269231
AB1_INFECT_PARASIT	Noncoding	0.001	53	53	3	TMCC2 (E DHS)	0.239645	0.233728
AB1_INFECT_PARASIT	Noncoding	0.001	53	53	3	DUSP22 (UTRs)	0.227811	0.269231
AB1_INFECT_PARASIT	Noncoding	0.001	53	53	3	B4GALT6 (E DHS)	0.221893	0.195266
AB1_INFECT_PARASIT	Noncoding	0.001	53	53	3	MGRN1 (UTRs)	0.213018	0.210059
AB1_INFECT_PARASIT	Noncoding	0.001	53	53	3	HSPB11 (E DHS)	0.207101	0.218935
AB1_INFECT_PARASIT	Noncoding	0.001	53	53	3	ITGA1 (E DHS)	0.204142	0.218935
AB1_INFECT_PARASIT	Noncoding	0.001	53	53	3	SCO1 (UTRs)	0.204142	0.233728
AB1_INFECT_PARASIT	Noncoding	0.001	53	53	3	FAS (E DHS)	0.183432	0.236686
AB1_INFECT_PARASIT	Noncoding	0.001	53	53	3	PLCXD2 (E DHS)	0.174556	0.168639
AB1_INFECT_PARASIT	Noncoding	0.001	53	53	3	SNHG7 (ncRNA)	0.171598	0.156805
AB1_INFECT_PARASIT	Noncoding	0.001	53	53	3	MTMR10 (UTRs)	0.162722	0.12426
AB1_INFECT_PARASIT	Noncoding	0.001	53	53	3	MARVELD1 (UTRs)	0.156805	0.118343
AB1_INFECT_PARASIT	Noncoding	0.001	53	53	3	NME7 (E DHS)	0.150888	0.183432
AB1_INFECT_PARASIT	Noncoding	0.001	53	53	3	PODXL (E DHS)	0.14497	0.136095
AB1_INFECT_PARASIT	Noncoding	0.001	53	53	3	SND1 (P DHS)	0.139053	0.118343
AB1_INFECT_PARASIT	Noncoding	0.001	53	53	3	GIPR (P DHS)	0.121302	0.0857988
AB1_SEPSIS_BACT_IMPL	Noncoding	0.001	17	20	0	TSPOAP1 (P DHS)	0.222222	0.22549
AB1_SEPSIS_BACT_IMPL	Noncoding	0.001	17	20	0	GSDME (E DHS)	0.218954	0.261438
AB1_SEPSIS_BACT_IMPL	Noncoding	0.001	17	20	0	PPP1R3B (E DHS)	0.212418	0.232026
AB1_SEPSIS_BACT_IMPL	Noncoding	0.001	17	20	0	FAR2 (E DHS)	0.199346	0.147059
AB1_SEPSIS_BACT_IMPL	Noncoding	0.001	17	20	0	ZNF704 (UTRs)	0.196078	0.0816993
AB1_SEPSIS_BACT_IMPL	Noncoding	0.001	17	20	0	MFSD6 (E DHS)	0.189542	0.124183
AB1_SEPSIS_BACT_IMPL	Noncoding	0.001	17	20	0	MICAL3 (UTRs)	0.186275	0.147059
AB1_SEPSIS_BACT_IMPL	Noncoding	0.001	17	20	0	B4GALT6 (E DHS)	0.176471	0.199346
AB1_SEPSIS_BACT_IMPL	Noncoding	0.001	17	20	0	ATF1 (E DHS)	0.173203	0.143791
AB1_SEPSIS_BACT_IMPL	Noncoding	0.001	17	20	0	DAB2IP (E DHS)	0.173203	0.189542
AB1_SEPSIS_BACT_IMPL	Noncoding	0.001	17	20	0	FGD5-AS1 (ncRNA)	0.140523	0.163399
AB1_SEPSIS_BACT_IMPL	Noncoding	0.001	17	20	0	LSAMP (UTRs)	0.137255	0.19281
AB1_SEPSIS_BACT_IMPL	Noncoding	0.001	17	20	0	MAEA (E DHS)	0.137255	0.19281
AB1_SEPSIS_BACT_IMPL	Noncoding	0.001	17	20	0	ZC3HAV1 (E DHS)	0.133987	0.173203
AB1_SEPSIS_BACT_IMPL	Noncoding	0.001	17	20	0	HIST2H2AB (E DHS)	0.130719	0.0555556
AB1_SEPSIS_BACT_IMPL	Noncoding	0.001	17	20	0	BTF3 (E DHS)	0.127451	0.143791
AB1_SEPSIS_BACT_IMPL	Noncoding	0.001	17	20	0	TAPT1 (E DHS)	0.127451	0.124183
AB1_SEPSIS_BACT_IMPL	Noncoding	0.001	17	20	0	PRRC2B (E DHS)	0.127451	0.130719
AB1_SEPSIS_BACT_IMPL	Noncoding	0.001	17	20	0	LZTFL1 (E DHS)	0.117647	0.104575
AB1_SEPSIS_BACT_IMPL	Noncoding	0.001	17	20	0	IGSF10 (P DHS)	0.107843	0.0261438
AB1_INTESTINAL_INFECTIONS	Noncoding	0.01	16	17	0	TRIOBP (E DHS)	0.443787	0.366864
AB1_INTESTINAL_INFECTIONS	Noncoding	0.01	16	17	0	TMCC2 (E DHS)	0.295858	0.245562
AB1_INTESTINAL_INFECTIONS	Noncoding	0.01	16	17	0	KIAA0930 (E DHS)	0.281065	0.289941
AB1_INTESTINAL_INFECTIONS	Noncoding	0.01	16	17	0	SLC7A2 (E DHS)	0.275148	0.289941
AB1_INTESTINAL_INFECTIONS	Noncoding	0.01	16	17	0	ZNRF3 (E DHS)	0.275148	0.284024
AB1_INTESTINAL_INFECTIONS	Noncoding	0.01	16	17	0	SLC7A2 (UTRs)	0.233728	0.115385
AB1_INTESTINAL_INFECTIONS	Noncoding	0.01	16	17	0	CCR7 (E DHS)	0.233728	0.266272
AB1_INTESTINAL_INFECTIONS	Noncoding	0.01	16	17	0	KRAS (E DHS)	0.224852	0.162722
AB1_INTESTINAL_INFECTIONS	Noncoding	0.01	16	17	0	HECA (E DHS)	0.207101	0.198225
AB1_INTESTINAL_INFECTIONS	Noncoding	0.01	16	17	0	PLCXD2 (E DHS)	0.186391	0.215976
AB1_INTESTINAL_INFECTIONS	Noncoding	0.01	16	17	0	MAP4 (E DHS)	0.180473	0.210059
AB1_INTESTINAL_INFECTIONS	Noncoding	0.01	16	17	0	POLH (E DHS)	0.177515	0.207101
AB1_INTESTINAL_INFECTIONS	Noncoding	0.01	16	17	0	RNF103 (P DHS)	0.162722	0.0443787
AB1_INTESTINAL_INFECTIONS	Noncoding	0.01	16	17	0	LCMT1 (E DHS)	0.159763	0.189349
AB1_INTESTINAL_INFECTIONS	Noncoding	0.01	16	17	0	CPSF2 (E DHS)	0.153846	0.106509
AB1_INTESTINAL_INFECTIONS	Noncoding	0.01	16	17	0	DEK (E DHS)	0.142012	0.109467
AB1_INTESTINAL_INFECTIONS	Noncoding	0.01	16	17	0	GATAD2B (UTRs)	0.142012	0.0828402
AB1_INTESTINAL_INFECTIONS	Noncoding	0.01	16	17	0	SNHG8 (ncRNA)	0.142012	0.118343
AB1_INTESTINAL_INFECTIONS	Noncoding	0.01	16	17	0	GIPR (P DHS)	0.139053	0.0828402
AB1_INTESTINAL_INFECTIONS	Noncoding	0.01	16	17	0	CPEB3 (E DHS)	0.139053	0.147929
AB1_SEPSIS_IMPLICIT	Noncoding	0.001	26	48	0	DDHD2 (E DHS)	0.321138	0.357724
AB1_SEPSIS_IMPLICIT	Noncoding	0.001	26	48	0	TEX41 (ncRNA)	0.317073	0.300813
AB1_SEPSIS_IMPLICIT	Noncoding	0.001	26	48	0	KLF16 (E DHS)	0.292683	0.329268
AB1_SEPSIS_IMPLICIT	Noncoding	0.001	26	48	0	ABHD2 (E DHS)	0.280488	0.268293
AB1_SEPSIS_IMPLICIT	Noncoding	0.001	26	48	0	BDKRB2 (E DHS)	0.276423	0.341463
AB1_SEPSIS_IMPLICIT	Noncoding	0.001	26	48	0	RMC1 (E DHS)	0.264228	0.219512
AB1_SEPSIS_IMPLICIT	Noncoding	0.001	26	48	0	TPCN2 (E DHS)	0.252033	0.284553
AB1_SEPSIS_IMPLICIT	Noncoding	0.001	26	48	0	IKZF2 (E DHS)	0.223577	0.162602
AB1_SEPSIS_IMPLICIT	Noncoding	0.001	26	48	0	UCK2 (E DHS)	0.223577	0.215447
AB1_SEPSIS_IMPLICIT	Noncoding	0.001	26	48	0	SYT14 (UTRs)	0.203252	0.191057
AB1_SEPSIS_IMPLICIT	Noncoding	0.001	26	48	0	ZNF704 (UTRs)	0.195122	0.113821
AB1_SEPSIS_IMPLICIT	Noncoding	0.001	26	48	0	RPL15 (E DHS)	0.186992	0.113821
AB1_SEPSIS_IMPLICIT	Noncoding	0.001	26	48	0	TTC39B (UTRs)	0.174797	0.154472
AB1_SEPSIS_IMPLICIT	Noncoding	0.001	26	48	0	PODXL (E DHS)	0.170732	0.117886
AB1_SEPSIS_IMPLICIT	Noncoding	0.001	26	48	0	SRRM3 (E DHS)	0.166667	0.121951
AB1_SEPSIS_IMPLICIT	Noncoding	0.001	26	48	0	PTBP1 (P CAGE)	0.166667	0.170732
AB1_SEPSIS_IMPLICIT	Noncoding	0.001	26	48	0	TSPOAP1 (E DHS)	0.162602	0.203252
AB1_SEPSIS_IMPLICIT	Noncoding	0.001	26	48	0	RFX3 (E DHS)	0.162602	0.166667
AB1_SEPSIS_IMPLICIT	Noncoding	0.001	26	48	0	P2RX5 (E DHS)	0.154472	0.174797
AB1_SEPSIS_IMPLICIT	Noncoding	0.001	26	48	0	FGD5-AS1 (ncRNA)	0.146341	0.203252
AB1_BACT_INTEST_OTH	Noncoding	1e-05	2	2	0	PRR5L (E DHS)	0.291022	0.326087
AB1_BACT_INTEST_OTH	Noncoding	1e-05	2	2	0	CCDC122 (E DHS)	0.263158	0.226708
AB1_BACT_INTEST_OTH	Noncoding	1e-05	2	2	0	CREG1 (E DHS)	0.260062	0.26087
AB1_BACT_INTEST_OTH	Noncoding	1e-05	2	2	0	AGR3 (E DHS)	0.201238	0.173913
AB1_BACT_INTEST_OTH	Noncoding	1e-05	2	2	0	PAX8-AS1 (ncRNA)	0.198142	0.152174
AB1_BACT_INTEST_OTH	Noncoding	1e-05	2	2	0	ATP5F1A (UTRs)	0.182663	0.195652
AB1_BACT_INTEST_OTH	Noncoding	1e-05	2	2	0	NT5DC2 (E DHS)	0.160991	0.161491
AB1_BACT_INTEST_OTH	Noncoding	1e-05	2	2	0	OSM (E DHS)	0.157895	0.180124
AB1_BACT_INTEST_OTH	Noncoding	1e-05	2	2	0	ITPKB (E DHS)	0.148607	0.118012
AB1_BACT_INTEST_OTH	Noncoding	1e-05	2	2	0	AXIN1 (E DHS)	0.145511	0.232919
AB1_BACT_INTEST_OTH	Noncoding	1e-05	2	2	0	SAP30L-AS1 (ncRNA)	0.145511	0.192547
AB1_BACT_INTEST_OTH	Noncoding	1e-05	2	2	0	AGR3 (P DHS)	0.133127	0.102484
AB1_BACT_INTEST_OTH	Noncoding	1e-05	2	2	0	CFAP54 (E DHS)	0.133127	0.127329
AB1_BACT_INTEST_OTH	Noncoding	1e-05	2	2	0	TFF2 (E DHS)	0.126935	0.118012
AB1_BACT_INTEST_OTH	Noncoding	1e-05	2	2	0	VWA8 (E DHS)	0.126935	0.170807
AB1_BACT_INTEST_OTH	Noncoding	1e-05	2	2	0	POLR3H (UTRs)	0.120743	0.136646
AB1_BACT_INTEST_OTH	Noncoding	1e-05	2	2	0	VASP (E DHS)	0.108359	0.13354
AB1_BACT_INTEST_OTH	Noncoding	1e-05	2	2	0	ZNF516 (UTRs)	0.102167	0.0807453
AB1_BACT_INTEST_OTH	Noncoding	1e-05	2	2	0	TAP2 (UTRs)	0.0990712	0.0838509
AB1_BACT_INTEST_OTH	Noncoding	1e-05	2	2	0	SWAP70 (UTRs)	0.0990712	0.10559
AB1_SEPSIS_EXPLICIT	Noncoding	0.01	17	19	0	SCG5 (E DHS)	0.253968	0.190476
AB1_SEPSIS_EXPLICIT	Noncoding	0.01	17	19	0	PPP1R3B (E DHS)	0.212698	0.174603
AB1_SEPSIS_EXPLICIT	Noncoding	0.01	17	19	0	PPM1A (E DHS)	0.177778	0.165079
AB1_SEPSIS_EXPLICIT	Noncoding	0.01	17	19	0	C4orf19 (E DHS)	0.171429	0.15873
AB1_SEPSIS_EXPLICIT	Noncoding	0.01	17	19	0	B4GALT6 (E DHS)	0.168254	0.238095
AB1_SEPSIS_EXPLICIT	Noncoding	0.01	17	19	0	ZNF408 (E DHS)	0.155556	0.139683
AB1_SEPSIS_EXPLICIT	Noncoding	0.01	17	19	0	LBX1-AS1 (ncRNA)	0.152381	0.0730159
AB1_SEPSIS_EXPLICIT	Noncoding	0.01	17	19	0	CD22 (P DHS)	0.152381	0.0984127
AB1_SEPSIS_EXPLICIT	Noncoding	0.01	17	19	0	TMEM65 (E DHS)	0.149206	0.165079
AB1_SEPSIS_EXPLICIT	Noncoding	0.01	17	19	0	RNF219 (P DHS)	0.142857	0.0984127
AB1_SEPSIS_EXPLICIT	Noncoding	0.01	17	19	0	SFRP1 (P DHS)	0.139683	0.0857143
AB1_SEPSIS_EXPLICIT	Noncoding	0.01	17	19	0	TTC33 (UTRs)	0.136508	0.142857
AB1_SEPSIS_EXPLICIT	Noncoding	0.01	17	19	0	MAG (E DHS)	0.133333	0.0952381
AB1_SEPSIS_EXPLICIT	Noncoding	0.01	17	19	0	SLC12A7 (E CAGE)	0.130159	0.0888889
AB1_SEPSIS_EXPLICIT	Noncoding	0.01	17	19	0	RAD54L2 (UTRs)	0.130159	0.0571429
AB1_SEPSIS_EXPLICIT	Noncoding	0.01	17	19	0	NCKAP1 (UTRs)	0.126984	0.146032
AB1_SEPSIS_EXPLICIT	Noncoding	0.01	17	19	0	CHPT1 (P DHS)	0.120635	0.0444444
AB1_SEPSIS_EXPLICIT	Noncoding	0.01	17	19	0	SNRNP48 (E DHS)	0.11746	0.0857143
AB1_SEPSIS_EXPLICIT	Noncoding	0.01	17	19	0	LRRN2 (UTRs)	0.11746	0.0539683
AB1_SEPSIS_EXPLICIT	Noncoding	0.01	17	19	0	CBWD5 (UTRs)	0.114286	0.0793651
AB1_SEPSIS_VIRAL_IMPL	Noncoding	0.001	2	5	0	GNA12 (E DHS)	0.566225	0.649007
AB1_SEPSIS_VIRAL_IMPL	Noncoding	0.001	2	5	0	SETBP1 (E DHS)	0.337748	0.357616
AB1_SEPSIS_VIRAL_IMPL	Noncoding	0.001	2	5	0	HIF1A (E CAGE)	0.274834	0.231788
AB1_SEPSIS_VIRAL_IMPL	Noncoding	0.001	2	5	0	GRIN2B (UTRs)	0.271523	0.278146
AB1_SEPSIS_VIRAL_IMPL	Noncoding	0.001	2	5	0	TNC (E DHS)	0.241722	0.254967
AB1_SEPSIS_VIRAL_IMPL	Noncoding	0.001	2	5	0	MYO1B (E DHS)	0.228477	0.175497
AB1_SEPSIS_VIRAL_IMPL	Noncoding	0.001	2	5	0	NRDE2 (UTRs)	0.218543	0.155629
AB1_SEPSIS_VIRAL_IMPL	Noncoding	0.001	2	5	0	THUMPD2 (E DHS)	0.211921	0.178808
AB1_SEPSIS_VIRAL_IMPL	Noncoding	0.001	2	5	0	PPP1R3B (E DHS)	0.201987	0.168874
AB1_SEPSIS_VIRAL_IMPL	Noncoding	0.001	2	5	0	NCBP3 (UTRs)	0.192053	0.218543
AB1_SEPSIS_VIRAL_IMPL	Noncoding	0.001	2	5	0	UST (E DHS)	0.188742	0.178808
AB1_SEPSIS_VIRAL_IMPL	Noncoding	0.001	2	5	0	PTGS1 (E DHS)	0.188742	0.208609
AB1_SEPSIS_VIRAL_IMPL	Noncoding	0.001	2	5	0	SNHG7 (ncRNA)	0.18543	0.205298
AB1_SEPSIS_VIRAL_IMPL	Noncoding	0.001	2	5	0	AC099754.1 (ncRNA)	0.165563	0.0695364
AB1_SEPSIS_VIRAL_IMPL	Noncoding	0.001	2	5	0	ELF3 (E DHS)	0.15894	0.182119
AB1_SEPSIS_VIRAL_IMPL	Noncoding	0.001	2	5	0	FGD5-AS1 (ncRNA)	0.155629	0.15894
AB1_SEPSIS_VIRAL_IMPL	Noncoding	0.001	2	5	0	SPICE1 (E DHS)	0.149007	0.089404
AB1_SEPSIS_VIRAL_IMPL	Noncoding	0.001	2	5	0	NEMP2 (E DHS)	0.145695	0.109272
AB1_SEPSIS_VIRAL_IMPL	Noncoding	0.001	2	5	0	HNRNPLL (E DHS)	0.135762	0.115894
AB1_SEPSIS_VIRAL_IMPL	Noncoding	0.001	2	5	0	ADGRE5 (E DHS)	0.13245	0.0993377
AB1_GASTROENTERITIS_NOS	Noncoding	0.01	21	12	1	DUSP5 (E DHS)	0.452663	0.377246
AB1_GASTROENTERITIS_NOS	Noncoding	0.01	21	12	1	TNFAIP8 (E DHS)	0.384615	0.401198
AB1_GASTROENTERITIS_NOS	Noncoding	0.01	21	12	1	TNFSF15 (E DHS)	0.349112	0.245509
AB1_GASTROENTERITIS_NOS	Noncoding	0.01	21	12	1	LINC00511 (ncRNA)	0.322485	0.299401
AB1_GASTROENTERITIS_NOS	Noncoding	0.01	21	12	1	TMCC2 (E DHS)	0.298817	0.260479
AB1_GASTROENTERITIS_NOS	Noncoding	0.01	21	12	1	SLC7A2 (E DHS)	0.298817	0.260479
AB1_GASTROENTERITIS_NOS	Noncoding	0.01	21	12	1	KIAA0930 (E DHS)	0.295858	0.302395
AB1_GASTROENTERITIS_NOS	Noncoding	0.01	21	12	1	ZNRF3 (E DHS)	0.284024	0.314371
AB1_GASTROENTERITIS_NOS	Noncoding	0.01	21	12	1	ACSL3 (E DHS)	0.272189	0.155689
AB1_GASTROENTERITIS_NOS	Noncoding	0.01	21	12	1	PLXND1 (E DHS)	0.263314	0.326347
AB1_GASTROENTERITIS_NOS	Noncoding	0.01	21	12	1	FAS (E DHS)	0.218935	0.209581
AB1_GASTROENTERITIS_NOS	Noncoding	0.01	21	12	1	POLH (E DHS)	0.213018	0.227545
AB1_GASTROENTERITIS_NOS	Noncoding	0.01	21	12	1	TENM4 (E DHS)	0.210059	0.224551
AB1_GASTROENTERITIS_NOS	Noncoding	0.01	21	12	1	PLCXD2 (E DHS)	0.195266	0.188623
AB1_GASTROENTERITIS_NOS	Noncoding	0.01	21	12	1	RPL14 (UTRs)	0.186391	0.188623
AB1_GASTROENTERITIS_NOS	Noncoding	0.01	21	12	1	SLC7A2 (UTRs)	0.183432	0.0658683
AB1_GASTROENTERITIS_NOS	Noncoding	0.01	21	12	1	HECA (E DHS)	0.180473	0.209581
AB1_GASTROENTERITIS_NOS	Noncoding	0.01	21	12	1	KRAS (E DHS)	0.174556	0.137725
AB1_GASTROENTERITIS_NOS	Noncoding	0.01	21	12	1	PRDM16 (P DHS)	0.171598	0.179641
AB1_GASTROENTERITIS_NOS	Noncoding	0.01	21	12	1	CHRNB4 (P DHS)	0.168639	0.170659
AB1_OTHER_BACTERIAL	Noncoding	0.01	12	16	1	ZNF599 (E CAGE)	0.251479	0.139053
AB1_OTHER_BACTERIAL	Noncoding	0.01	12	16	1	B4GALT6 (E DHS)	0.236686	0.239645
AB1_OTHER_BACTERIAL	Noncoding	0.01	12	16	1	TSPOAP1 (P DHS)	0.227811	0.201183
AB1_OTHER_BACTERIAL	Noncoding	0.01	12	16	1	IMMT (E DHS)	0.224852	0.251479
AB1_OTHER_BACTERIAL	Noncoding	0.01	12	16	1	PPM1A (E DHS)	0.195266	0.177515
AB1_OTHER_BACTERIAL	Noncoding	0.01	12	16	1	ZNF281 (E DHS)	0.195266	0.153846
AB1_OTHER_BACTERIAL	Noncoding	0.01	12	16	1	SCARB1 (E DHS)	0.189349	0.171598
AB1_OTHER_BACTERIAL	Noncoding	0.01	12	16	1	NCKAP1 (UTRs)	0.189349	0.147929
AB1_OTHER_BACTERIAL	Noncoding	0.01	12	16	1	PLAGL1 (E DHS)	0.186391	0.189349
AB1_OTHER_BACTERIAL	Noncoding	0.01	12	16	1	CD22 (P DHS)	0.177515	0.133136
AB1_OTHER_BACTERIAL	Noncoding	0.01	12	16	1	TMEM184A (E DHS)	0.153846	0.14497
AB1_OTHER_BACTERIAL	Noncoding	0.01	12	16	1	PHLDB1 (E DHS)	0.150888	0.109467
AB1_OTHER_BACTERIAL	Noncoding	0.01	12	16	1	NDRG4 (UTRs)	0.150888	0.0769231
AB1_OTHER_BACTERIAL	Noncoding	0.01	12	16	1	CCDC24 (E DHS)	0.14497	0.189349
AB1_OTHER_BACTERIAL	Noncoding	0.01	12	16	1	POLG (E DHS)	0.136095	0.109467
AB1_OTHER_BACTERIAL	Noncoding	0.01	12	16	1	TNFRSF18 (P DHS)	0.133136	0.168639
AB1_OTHER_BACTERIAL	Noncoding	0.01	12	16	1	MAG (E DHS)	0.127219	0.118343
AB1_OTHER_BACTERIAL	Noncoding	0.01	12	16	1	KAT7 (UTRs)	0.118343	0.12426
AB1_OTHER_BACTERIAL	Noncoding	0.01	12	16	1	HDGFL3 (UTRs)	0.115385	0.118343
AB1_OTHER_BACTERIAL	Noncoding	0.01	12	16	1	RNF219 (P DHS)	0.115385	0.115385
AB1_BACTINF_NOS	Noncoding	0.001	4	2	0	PREX1 (E DHS)	0.420732	0.382263
AB1_BACTINF_NOS	Noncoding	0.001	4	2	0	IGF1R (E DHS)	0.417683	0.510703
AB1_BACTINF_NOS	Noncoding	0.001	4	2	0	PPP2R5C (E DHS)	0.371951	0.373089
AB1_BACTINF_NOS	Noncoding	0.001	4	2	0	LTBP1 (E DHS)	0.344512	0.342508
AB1_BACTINF_NOS	Noncoding	0.001	4	2	0	LAPTM5 (E DHS)	0.32622	0.272171
AB1_BACTINF_NOS	Noncoding	0.001	4	2	0	MYO10 (E DHS)	0.234756	0.244648
AB1_BACTINF_NOS	Noncoding	0.001	4	2	0	STXBP4 (UTRs)	0.222561	0.211009
AB1_BACTINF_NOS	Noncoding	0.001	4	2	0	IGF1R (E CAGE)	0.167683	0.116208
AB1_BACTINF_NOS	Noncoding	0.001	4	2	0	INSC (E DHS)	0.164634	0.131498
AB1_BACTINF_NOS	Noncoding	0.001	4	2	0	PKIG (E DHS)	0.164634	0.140673
AB1_BACTINF_NOS	Noncoding	0.001	4	2	0	C1QTNF1 (E DHS)	0.161585	0.146789
AB1_BACTINF_NOS	Noncoding	0.001	4	2	0	KRT14 (E DHS)	0.152439	0.174312
AB1_BACTINF_NOS	Noncoding	0.001	4	2	0	CDYL2 (UTRs)	0.143293	0.125382
AB1_BACTINF_NOS	Noncoding	0.001	4	2	0	CTNNB1 (E DHS)	0.140244	0.11315
AB1_BACTINF_NOS	Noncoding	0.001	4	2	0	IRF6 (E DHS)	0.137195	0.168196
AB1_BACTINF_NOS	Noncoding	0.001	4	2	0	CHRNA1 (E DHS)	0.128049	0.183486
AB1_BACTINF_NOS	Noncoding	0.001	4	2	0	C4orf36 (E DHS)	0.128049	0.100917
AB1_BACTINF_NOS	Noncoding	0.001	4	2	0	MBD5 (UTRs)	0.125	0.137615
AB1_BACTINF_NOS	Noncoding	0.001	4	2	0	PPP1R9A (E DHS)	0.118902	0.159021
AB1_BACTINF_NOS	Noncoding	0.001	4	2	0	RDX (P DHS)	0.115854	0.116208
AB1_OTHER_SEPSIS	Noncoding	0.001	9	9	1	SFRP1 (E DHS)	0.261261	0.25
AB1_OTHER_SEPSIS	Noncoding	0.001	9	9	1	SCG5 (E DHS)	0.249249	0.202381
AB1_OTHER_SEPSIS	Noncoding	0.001	9	9	1	B4GALT6 (E DHS)	0.234234	0.247024
AB1_OTHER_SEPSIS	Noncoding	0.001	9	9	1	IMMT (E DHS)	0.219219	0.205357
AB1_OTHER_SEPSIS	Noncoding	0.001	9	9	1	WTIP (UTRs)	0.216216	0.202381
AB1_OTHER_SEPSIS	Noncoding	0.001	9	9	1	TRMT61B (E DHS)	0.195195	0.178571
AB1_OTHER_SEPSIS	Noncoding	0.001	9	9	1	ZNF281 (E DHS)	0.18018	0.166667
AB1_OTHER_SEPSIS	Noncoding	0.001	9	9	1	ZNF408 (E DHS)	0.156156	0.157738
AB1_OTHER_SEPSIS	Noncoding	0.001	9	9	1	IGF1 (E DHS)	0.147147	0.130952
AB1_OTHER_SEPSIS	Noncoding	0.001	9	9	1	PQLC1 (E DHS)	0.141141	0.133929
AB1_OTHER_SEPSIS	Noncoding	0.001	9	9	1	CD22 (P DHS)	0.135135	0.125
AB1_OTHER_SEPSIS	Noncoding	0.001	9	9	1	TMEM65 (E DHS)	0.135135	0.181548
AB1_OTHER_SEPSIS	Noncoding	0.001	9	9	1	SOX4 (P DHS)	0.117117	0.0982143
AB1_OTHER_SEPSIS	Noncoding	0.001	9	9	1	THRAP3 (P DHS)	0.114114	0.0625
AB1_OTHER_SEPSIS	Noncoding	0.001	9	9	1	RNF219 (P DHS)	0.111111	0.125
AB1_OTHER_SEPSIS	Noncoding	0.001	9	9	1	IDUA (P CAGE)	0.111111	0.014881
AB1_OTHER_SEPSIS	Noncoding	0.001	9	9	1	STXBP2 (E DHS)	0.111111	0.0922619
AB1_OTHER_SEPSIS	Noncoding	0.001	9	9	1	SNRNP48 (E DHS)	0.108108	0.0892857
AB1_OTHER_SEPSIS	Noncoding	0.001	9	9	1	SFRP1 (P DHS)	0.102102	0.0922619
AB1_OTHER_SEPSIS	Noncoding	0.001	9	9	1	SLAMF6 (E DHS)	0.102102	0.0744048
AB1_VIRAL_SKIN_MUCOUS_MEMBRANE	Noncoding	0.001	2	6	0	DPYSL2 (E DHS)	0.252199	0.239645
AB1_VIRAL_SKIN_MUCOUS_MEMBRANE	Noncoding	0.001	2	6	0	LGALS2 (E DHS)	0.181818	0.168639
AB1_VIRAL_SKIN_MUCOUS_MEMBRANE	Noncoding	0.001	2	6	0	SH3BGRL2 (E DHS)	0.175953	0.198225
AB1_VIRAL_SKIN_MUCOUS_MEMBRANE	Noncoding	0.001	2	6	0	NPTX2 (E DHS)	0.175953	0.130178
AB1_VIRAL_SKIN_MUCOUS_MEMBRANE	Noncoding	0.001	2	6	0	FZD3 (UTRs)	0.16129	0.162722
AB1_VIRAL_SKIN_MUCOUS_MEMBRANE	Noncoding	0.001	2	6	0	ANKRD50 (E DHS)	0.16129	0.127219
AB1_VIRAL_SKIN_MUCOUS_MEMBRANE	Noncoding	0.001	2	6	0	MKNK1 (P DHS)	0.155425	0.118343
AB1_VIRAL_SKIN_MUCOUS_MEMBRANE	Noncoding	0.001	2	6	0	RUNX3 (P DHS)	0.146628	0.133136
AB1_VIRAL_SKIN_MUCOUS_MEMBRANE	Noncoding	0.001	2	6	0	S100A8 (E DHS)	0.140762	0.0798817
AB1_VIRAL_SKIN_MUCOUS_MEMBRANE	Noncoding	0.001	2	6	0	LRRC8C (E DHS)	0.134897	0.0976331
AB1_VIRAL_SKIN_MUCOUS_MEMBRANE	Noncoding	0.001	2	6	0	ACAT1 (E DHS)	0.129032	0.16568
AB1_VIRAL_SKIN_MUCOUS_MEMBRANE	Noncoding	0.001	2	6	0	PCAT14 (ncRNA)	0.129032	0.14497
AB1_VIRAL_SKIN_MUCOUS_MEMBRANE	Noncoding	0.001	2	6	0	NQO1 (E DHS)	0.129032	0.118343
AB1_VIRAL_SKIN_MUCOUS_MEMBRANE	Noncoding	0.001	2	6	0	SNX1 (UTRs)	0.1261	0.142012
AB1_VIRAL_SKIN_MUCOUS_MEMBRANE	Noncoding	0.001	2	6	0	LIPC (P DHS)	0.123167	0.091716
AB1_VIRAL_SKIN_MUCOUS_MEMBRANE	Noncoding	0.001	2	6	0	NPSR1 (E DHS)	0.111437	0.0887574
AB1_VIRAL_SKIN_MUCOUS_MEMBRANE	Noncoding	0.001	2	6	0	CYB5A (UTRs)	0.108504	0.0591716
AB1_VIRAL_SKIN_MUCOUS_MEMBRANE	Noncoding	0.001	2	6	0	HECTD4 (E DHS)	0.108504	0.0443787
AB1_VIRAL_SKIN_MUCOUS_MEMBRANE	Noncoding	0.001	2	6	0	ARHGAP24 (P DHS)	0.105572	0.0828402
AB1_VIRAL_SKIN_MUCOUS_MEMBRANE	Noncoding	0.001	2	6	0	RXFP1 (E DHS)	0.102639	0.0621302
AB1_OTHER_VIRAL	Noncoding	0.01	4	4	0	P4HA2 (E DHS)	0.473373	0.295858
AB1_OTHER_VIRAL	Noncoding	0.01	4	4	0	BEGAIN (E DHS)	0.405325	0.340237
AB1_OTHER_VIRAL	Noncoding	0.01	4	4	0	MED13L (E DHS)	0.366864	0.204142
AB1_OTHER_VIRAL	Noncoding	0.01	4	4	0	CD36 (E DHS)	0.343195	0.331361
AB1_OTHER_VIRAL	Noncoding	0.01	4	4	0	HOXC11 (E DHS)	0.286982	0.301775
AB1_OTHER_VIRAL	Noncoding	0.01	4	4	0	SGPL1 (E DHS)	0.281065	0.215976
AB1_OTHER_VIRAL	Noncoding	0.01	4	4	0	SCAF4 (E DHS)	0.263314	0.257396
AB1_OTHER_VIRAL	Noncoding	0.01	4	4	0	LINC00839 (ncRNA)	0.239645	0.180473
AB1_OTHER_VIRAL	Noncoding	0.01	4	4	0	TRPS1 (UTRs)	0.213018	0.127219
AB1_OTHER_VIRAL	Noncoding	0.01	4	4	0	ATL3 (E DHS)	0.213018	0.189349
AB1_OTHER_VIRAL	Noncoding	0.01	4	4	0	ATCAY (UTRs)	0.162722	0.0976331
AB1_OTHER_VIRAL	Noncoding	0.01	4	4	0	IL3 (E DHS)	0.156805	0.0769231
AB1_OTHER_VIRAL	Noncoding	0.01	4	4	0	FREM1 (E DHS)	0.147929	0.204142
AB1_OTHER_VIRAL	Noncoding	0.01	4	4	0	CACNA1A (P DHS)	0.147929	0.0887574
AB1_OTHER_VIRAL	Noncoding	0.01	4	4	0	EPCAM (E DHS)	0.14497	0.115385
AB1_OTHER_VIRAL	Noncoding	0.01	4	4	0	HMG20A (E DHS)	0.14497	0.106509
AB1_OTHER_VIRAL	Noncoding	0.01	4	4	0	DNAJB1 (E DHS)	0.14497	0.168639
AB1_OTHER_VIRAL	Noncoding	0.01	4	4	0	SLC35B1 (E DHS)	0.133136	0.0769231
AB1_OTHER_VIRAL	Noncoding	0.01	4	4	0	SLC25A42 (E DHS)	0.133136	0.0680473
AB1_OTHER_VIRAL	Noncoding	0.01	4	4	0	KCNN4 (E DHS)	0.133136	0.150888
AB1_VIRAL_NOS	Noncoding	0.01	5	5	0	BEGAIN (E DHS)	0.428994	0.357988
AB1_VIRAL_NOS	Noncoding	0.01	5	5	0	P4HA2 (E DHS)	0.423077	0.295858
AB1_VIRAL_NOS	Noncoding	0.01	5	5	0	HOXC11 (E DHS)	0.304734	0.319527
AB1_VIRAL_NOS	Noncoding	0.01	5	5	0	CD36 (E DHS)	0.304734	0.304734
AB1_VIRAL_NOS	Noncoding	0.01	5	5	0	TRPS1 (UTRs)	0.263314	0.153846
AB1_VIRAL_NOS	Noncoding	0.01	5	5	0	LINC00839 (ncRNA)	0.254438	0.227811
AB1_VIRAL_NOS	Noncoding	0.01	5	5	0	FTO (UTRs)	0.245562	0.239645
AB1_VIRAL_NOS	Noncoding	0.01	5	5	0	SCAF4 (E DHS)	0.230769	0.242604
AB1_VIRAL_NOS	Noncoding	0.01	5	5	0	MED13L (E DHS)	0.204142	0.221893
AB1_VIRAL_NOS	Noncoding	0.01	5	5	0	LINC00174 (ncRNA)	0.204142	0.174556
AB1_VIRAL_NOS	Noncoding	0.01	5	5	0	ZNF561-AS1 (ncRNA)	0.198225	0.195266
AB1_VIRAL_NOS	Noncoding	0.01	5	5	0	FREM1 (E DHS)	0.198225	0.139053
AB1_VIRAL_NOS	Noncoding	0.01	5	5	0	DNAJB1 (E DHS)	0.195266	0.180473
AB1_VIRAL_NOS	Noncoding	0.01	5	5	0	HLA-B (E DHS)	0.168639	0.150888
AB1_VIRAL_NOS	Noncoding	0.01	5	5	0	TBC1D9 (E DHS)	0.139053	0.130178
AB1_VIRAL_NOS	Noncoding	0.01	5	5	0	CCDC117 (UTRs)	0.136095	0.0650888
AB1_VIRAL_NOS	Noncoding	0.01	5	5	0	SLC25A46 (UTRs)	0.133136	0.0502959
AB1_VIRAL_NOS	Noncoding	0.01	5	5	0	SRGAP3 (UTRs)	0.130178	0.0976331
AB1_VIRAL_NOS	Noncoding	0.01	5	5	0	KLHL3 (E DHS)	0.121302	0.091716
AB1_VIRAL_NOS	Noncoding	0.01	5	5	0	SLC5A5 (UTRs)	0.112426	0.0532544
AB1_MYCOSES	Noncoding	0.001	3	11	0	ADAMTS9 (E DHS)	0.341246	0.331361
AB1_MYCOSES	Noncoding	0.001	3	11	0	PLEKHG3 (E DHS)	0.249258	0.310651
AB1_MYCOSES	Noncoding	0.001	3	11	0	ARHGAP18 (E DHS)	0.246291	0.257396
AB1_MYCOSES	Noncoding	0.001	3	11	0	MAN1C1 (E DHS)	0.207715	0.210059
AB1_MYCOSES	Noncoding	0.001	3	11	0	LINC00943 (ncRNA)	0.198813	0.177515
AB1_MYCOSES	Noncoding	0.001	3	11	0	CLN8 (E DHS)	0.198813	0.189349
AB1_MYCOSES	Noncoding	0.001	3	11	0	IL1RN (E DHS)	0.195846	0.174556
AB1_MYCOSES	Noncoding	0.001	3	11	0	SUB1 (E DHS)	0.183976	0.195266
AB1_MYCOSES	Noncoding	0.001	3	11	0	RBM6 (E DHS)	0.163205	0.162722
AB1_MYCOSES	Noncoding	0.001	3	11	0	GET4 (E DHS)	0.163205	0.147929
AB1_MYCOSES	Noncoding	0.001	3	11	0	KCNC4 (E DHS)	0.160237	0.162722
AB1_MYCOSES	Noncoding	0.001	3	11	0	CYTL1 (E DHS)	0.15727	0.091716
AB1_MYCOSES	Noncoding	0.001	3	11	0	ST8SIA4 (E DHS)	0.151335	0.136095
AB1_MYCOSES	Noncoding	0.001	3	11	0	CTR9 (E DHS)	0.151335	0.189349
AB1_MYCOSES	Noncoding	0.001	3	11	0	SERPINA1 (E DHS)	0.142433	0.115385
AB1_MYCOSES	Noncoding	0.001	3	11	0	THEG (P DHS)	0.136499	0.10355
AB1_MYCOSES	Noncoding	0.001	3	11	0	ST7L (E DHS)	0.133531	0.139053
AB1_MYCOSES	Noncoding	0.001	3	11	0	CLN8 (UTRs)	0.130564	0.118343
AB1_MYCOSES	Noncoding	0.001	3	11	0	CDRT15 (E DHS)	0.130564	0.0798817
AB1_MYCOSES	Noncoding	0.001	3	11	0	GEM (E DHS)	0.124629	0.16568
AB1_SEPSIS_FUNGAL_IMPL	Noncoding	0.001	3	2	0	POLI (E DHS)	0.388158	0.381579
AB1_SEPSIS_FUNGAL_IMPL	Noncoding	0.001	3	2	0	IL4R (E DHS)	0.299342	0.25
AB1_SEPSIS_FUNGAL_IMPL	Noncoding	0.001	3	2	0	CLN8 (E DHS)	0.197368	0.180921
AB1_SEPSIS_FUNGAL_IMPL	Noncoding	0.001	3	2	0	CCDC114 (E DHS)	0.184211	0.207237
AB1_SEPSIS_FUNGAL_IMPL	Noncoding	0.001	3	2	0	SLCO2A1 (E DHS)	0.184211	0.217105
AB1_SEPSIS_FUNGAL_IMPL	Noncoding	0.001	3	2	0	RBM44 (E DHS)	0.171053	0.223684
AB1_SEPSIS_FUNGAL_IMPL	Noncoding	0.001	3	2	0	PAXBP1-AS1 (ncRNA)	0.167763	0.144737
AB1_SEPSIS_FUNGAL_IMPL	Noncoding	0.001	3	2	0	CEP128 (E DHS)	0.161184	0.174342
AB1_SEPSIS_FUNGAL_IMPL	Noncoding	0.001	3	2	0	PCBP1 (E DHS)	0.161184	0.174342
AB1_SEPSIS_FUNGAL_IMPL	Noncoding	0.001	3	2	0	CDH1 (E DHS)	0.157895	0.157895
AB1_SEPSIS_FUNGAL_IMPL	Noncoding	0.001	3	2	0	MOCOS (E DHS)	0.151316	0.154605
AB1_SEPSIS_FUNGAL_IMPL	Noncoding	0.001	3	2	0	RAB14 (E DHS)	0.151316	0.167763
AB1_SEPSIS_FUNGAL_IMPL	Noncoding	0.001	3	2	0	TRPM3 (E DHS)	0.148026	0.164474
AB1_SEPSIS_FUNGAL_IMPL	Noncoding	0.001	3	2	0	HOOK3 (E DHS)	0.148026	0.157895
AB1_SEPSIS_FUNGAL_IMPL	Noncoding	0.001	3	2	0	LIMK2 (E DHS)	0.148026	0.141447
AB1_SEPSIS_FUNGAL_IMPL	Noncoding	0.001	3	2	0	KIAA0895L (E DHS)	0.141447	0.121711
AB1_SEPSIS_FUNGAL_IMPL	Noncoding	0.001	3	2	0	TMPO (E DHS)	0.134868	0.164474
AB1_SEPSIS_FUNGAL_IMPL	Noncoding	0.001	3	2	0	MRGPRF (P DHS)	0.131579	0.128289
AB1_SEPSIS_FUNGAL_IMPL	Noncoding	0.001	3	2	0	ATXN7 (P DHS)	0.131579	0.118421
AB1_SEPSIS_FUNGAL_IMPL	Noncoding	0.001	3	2	0	LINC02035 (ncRNA)	0.128289	0.105263
AB1_CANDIDIASIS	Noncoding	0.001	6	6	0	ARHGAP18 (E DHS)	0.296736	0.237389
AB1_CANDIDIASIS	Noncoding	0.001	6	6	0	RMI2 (P DHS)	0.272997	0.272997
AB1_CANDIDIASIS	Noncoding	0.001	6	6	0	NRDE2 (E DHS)	0.231454	0.290801
AB1_CANDIDIASIS	Noncoding	0.001	6	6	0	ST7L (E DHS)	0.195846	0.136499
AB1_CANDIDIASIS	Noncoding	0.001	6	6	0	PPM1J (E DHS)	0.195846	0.148368
AB1_CANDIDIASIS	Noncoding	0.001	6	6	0	LINC00943 (ncRNA)	0.186944	0.219585
AB1_CANDIDIASIS	Noncoding	0.001	6	6	0	CLN8 (E DHS)	0.186944	0.195846
AB1_CANDIDIASIS	Noncoding	0.001	6	6	0	GET4 (E DHS)	0.181009	0.186944
AB1_CANDIDIASIS	Noncoding	0.001	6	6	0	STAM (E DHS)	0.172107	0.222552
AB1_CANDIDIASIS	Noncoding	0.001	6	6	0	GLB1L (E DHS)	0.172107	0.178042
AB1_CANDIDIASIS	Noncoding	0.001	6	6	0	RNU5D-1 (ncRNA)	0.169139	0.169139
AB1_CANDIDIASIS	Noncoding	0.001	6	6	0	LIMK2 (E DHS)	0.166172	0.151335
AB1_CANDIDIASIS	Noncoding	0.001	6	6	0	RFK (E DHS)	0.166172	0.0949555
AB1_CANDIDIASIS	Noncoding	0.001	6	6	0	CTR9 (E DHS)	0.160237	0.151335
AB1_CANDIDIASIS	Noncoding	0.001	6	6	0	ZNF682 (E DHS)	0.151335	0.15727
AB1_CANDIDIASIS	Noncoding	0.001	6	6	0	ABCC10 (P DHS)	0.148368	0.124629
AB1_CANDIDIASIS	Noncoding	0.001	6	6	0	SERPINA1 (E DHS)	0.148368	0.121662
AB1_CANDIDIASIS	Noncoding	0.001	6	6	0	PITRM1-AS1 (ncRNA)	0.145401	0.106825
AB1_CANDIDIASIS	Noncoding	0.001	6	6	0	LINC00240 (ncRNA)	0.142433	0.0860534
AB1_CANDIDIASIS	Noncoding	0.001	6	6	0	PAXBP1-AS1 (ncRNA)	0.136499	0.130564
AB1_BACT_BIR_OTHER_INF_AGENTS	Noncoding	0.001	19	27	1	ANK3 (E DHS)	0.495549	0.446746
AB1_BACT_BIR_OTHER_INF_AGENTS	Noncoding	0.001	19	27	1	INPP4A (E DHS)	0.353116	0.328402
AB1_BACT_BIR_OTHER_INF_AGENTS	Noncoding	0.001	19	27	1	RARA (E DHS)	0.329377	0.37574
AB1_BACT_BIR_OTHER_INF_AGENTS	Noncoding	0.001	19	27	1	BDKRB2 (E DHS)	0.308605	0.286982
AB1_BACT_BIR_OTHER_INF_AGENTS	Noncoding	0.001	19	27	1	FGD3 (E DHS)	0.281899	0.272189
AB1_BACT_BIR_OTHER_INF_AGENTS	Noncoding	0.001	19	27	1	ILDR2 (UTRs)	0.216617	0.186391
AB1_BACT_BIR_OTHER_INF_AGENTS	Noncoding	0.001	19	27	1	AADAT (E DHS)	0.189911	0.139053
AB1_BACT_BIR_OTHER_INF_AGENTS	Noncoding	0.001	19	27	1	MLX (E DHS)	0.183976	0.189349
AB1_BACT_BIR_OTHER_INF_AGENTS	Noncoding	0.001	19	27	1	PIAS4 (E DHS)	0.175074	0.183432
AB1_BACT_BIR_OTHER_INF_AGENTS	Noncoding	0.001	19	27	1	SYT14 (UTRs)	0.175074	0.142012
AB1_BACT_BIR_OTHER_INF_AGENTS	Noncoding	0.001	19	27	1	MAB21L1 (E DHS)	0.172107	0.195266
AB1_BACT_BIR_OTHER_INF_AGENTS	Noncoding	0.001	19	27	1	LAMTOR5-AS1 (ncRNA)	0.172107	0.14497
AB1_BACT_BIR_OTHER_INF_AGENTS	Noncoding	0.001	19	27	1	ZC3HAV1 (E DHS)	0.163205	0.109467
AB1_BACT_BIR_OTHER_INF_AGENTS	Noncoding	0.001	19	27	1	IGFBP2 (downstream)	0.163205	0.0207101
AB1_BACT_BIR_OTHER_INF_AGENTS	Noncoding	0.001	19	27	1	RAB3GAP2 (UTRs)	0.160237	0.121302
AB1_BACT_BIR_OTHER_INF_AGENTS	Noncoding	0.001	19	27	1	STXBP5-AS1 (ncRNA)	0.151335	0.121302
AB1_BACT_BIR_OTHER_INF_AGENTS	Noncoding	0.001	19	27	1	MTERF2 (E DHS)	0.148368	0.139053
AB1_BACT_BIR_OTHER_INF_AGENTS	Noncoding	0.001	19	27	1	GFM1 (E DHS)	0.148368	0.0680473
AB1_BACT_BIR_OTHER_INF_AGENTS	Noncoding	0.001	19	27	1	SRRM3 (E DHS)	0.145401	0.109467
AB1_BACT_BIR_OTHER_INF_AGENTS	Noncoding	0.001	19	27	1	CAPN7 (E DHS)	0.142433	0.159763
AB1_STREPTSTAPHYCOCC_INOTHER	Noncoding	0.01	5	5	0	GNA12 (E DHS)	0.646154	0.698462
AB1_STREPTSTAPHYCOCC_INOTHER	Noncoding	0.01	5	5	0	LINC00472 (ncRNA)	0.335385	0.316923
AB1_STREPTSTAPHYCOCC_INOTHER	Noncoding	0.01	5	5	0	CD83 (E DHS)	0.323077	0.329231
AB1_STREPTSTAPHYCOCC_INOTHER	Noncoding	0.01	5	5	0	SLC25A15 (E DHS)	0.289231	0.132308
AB1_STREPTSTAPHYCOCC_INOTHER	Noncoding	0.01	5	5	0	BMF (E DHS)	0.286154	0.283077
AB1_STREPTSTAPHYCOCC_INOTHER	Noncoding	0.01	5	5	0	ARHGEF18 (E DHS)	0.255385	0.264615
AB1_STREPTSTAPHYCOCC_INOTHER	Noncoding	0.01	5	5	0	SARDH (E DHS)	0.233846	0.184615
AB1_STREPTSTAPHYCOCC_INOTHER	Noncoding	0.01	5	5	0	DUS2 (E DHS)	0.2	0.144615
AB1_STREPTSTAPHYCOCC_INOTHER	Noncoding	0.01	5	5	0	LASP1 (E DHS)	0.193846	0.203077
AB1_STREPTSTAPHYCOCC_INOTHER	Noncoding	0.01	5	5	0	LYL1 (P DHS)	0.190769	0.129231
AB1_STREPTSTAPHYCOCC_INOTHER	Noncoding	0.01	5	5	0	CHRND (E DHS)	0.187692	0.0953846
AB1_STREPTSTAPHYCOCC_INOTHER	Noncoding	0.01	5	5	0	ADAMTSL5 (P DHS)	0.178462	0.12
AB1_STREPTSTAPHYCOCC_INOTHER	Noncoding	0.01	5	5	0	DRGX (P DHS)	0.172308	0.110769
AB1_STREPTSTAPHYCOCC_INOTHER	Noncoding	0.01	5	5	0	HIVEP1 (E CAGE)	0.163077	0.135385
AB1_STREPTSTAPHYCOCC_INOTHER	Noncoding	0.01	5	5	0	MRPS31 (P DHS)	0.156923	0.0492308
AB1_STREPTSTAPHYCOCC_INOTHER	Noncoding	0.01	5	5	0	DNAH11 (E DHS)	0.153846	0.0923077
AB1_STREPTSTAPHYCOCC_INOTHER	Noncoding	0.01	5	5	0	SLC25A15 (P DHS)	0.144615	0.0738462
AB1_STREPTSTAPHYCOCC_INOTHER	Noncoding	0.01	5	5	0	TIGD2 (E DHS)	0.144615	0.163077
AB1_STREPTSTAPHYCOCC_INOTHER	Noncoding	0.01	5	5	0	CAMSAP1 (P DHS)	0.141538	0.0830769
AB1_STREPTSTAPHYCOCC_INOTHER	Noncoding	0.01	5	5	0	ADAP1 (UTRs)	0.138462	0.0738462
AB1_OTHER_BACT_INOTHER	Noncoding	0.01	10	14	0	FOSL2 (E DHS)	0.483384	0.429003
AB1_OTHER_BACT_INOTHER	Noncoding	0.01	10	14	0	PCBP1-AS1 (ncRNA)	0.407855	0.444109
AB1_OTHER_BACT_INOTHER	Noncoding	0.01	10	14	0	ANK3 (E DHS)	0.389728	0.47432
AB1_OTHER_BACT_INOTHER	Noncoding	0.01	10	14	0	BDKRB2 (E DHS)	0.302115	0.29003
AB1_OTHER_BACT_INOTHER	Noncoding	0.01	10	14	0	TNC (E DHS)	0.277946	0.283988
AB1_OTHER_BACT_INOTHER	Noncoding	0.01	10	14	0	ADGRV1 (E DHS)	0.247734	0.0936556
AB1_OTHER_BACT_INOTHER	Noncoding	0.01	10	14	0	LAMTOR5-AS1 (ncRNA)	0.232628	0.181269
AB1_OTHER_BACT_INOTHER	Noncoding	0.01	10	14	0	DEC1 (E DHS)	0.229607	0.268882
AB1_OTHER_BACT_INOTHER	Noncoding	0.01	10	14	0	RAB17 (E DHS)	0.217523	0.253776
AB1_OTHER_BACT_INOTHER	Noncoding	0.01	10	14	0	ILDR2 (UTRs)	0.205438	0.196375
AB1_OTHER_BACT_INOTHER	Noncoding	0.01	10	14	0	PIAS4 (E DHS)	0.18429	0.163142
AB1_OTHER_BACT_INOTHER	Noncoding	0.01	10	14	0	LASP1 (P DHS)	0.181269	0.114804
AB1_OTHER_BACT_INOTHER	Noncoding	0.01	10	14	0	ALPK3 (UTRs)	0.175227	0.141994
AB1_OTHER_BACT_INOTHER	Noncoding	0.01	10	14	0	LINC00836 (ncRNA)	0.172205	0.175227
AB1_OTHER_BACT_INOTHER	Noncoding	0.01	10	14	0	MKNK2 (P DHS)	0.172205	0.199396
AB1_OTHER_BACT_INOTHER	Noncoding	0.01	10	14	0	HIC2 (UTRs)	0.172205	0.160121
AB1_OTHER_BACT_INOTHER	Noncoding	0.01	10	14	0	PDXK (UTRs)	0.154079	0.123867
AB1_OTHER_BACT_INOTHER	Noncoding	0.01	10	14	0	JPH1 (UTRs)	0.151057	0.117825
AB1_OTHER_BACT_INOTHER	Noncoding	0.01	10	14	0	SETD7 (E DHS)	0.148036	0.0422961
AB1_OTHER_BACT_INOTHER	Noncoding	0.01	10	14	0	BNIP2 (E DHS)	0.145015	0.081571
AB1_VIRAL_INOTHER	Noncoding	1e-05	3	5	0	MAML2 (E DHS)	0.48105	0.411215
AB1_VIRAL_INOTHER	Noncoding	1e-05	3	5	0	ADAL (E DHS)	0.282799	0.305296
AB1_VIRAL_INOTHER	Noncoding	1e-05	3	5	0	KHK (E DHS)	0.279883	0.28972
AB1_VIRAL_INOTHER	Noncoding	1e-05	3	5	0	NKD1 (UTRs)	0.25656	0.292835
AB1_VIRAL_INOTHER	Noncoding	1e-05	3	5	0	CACHD1 (E DHS)	0.253644	0.165109
AB1_VIRAL_INOTHER	Noncoding	1e-05	3	5	0	TNFSF11 (E DHS)	0.247813	0.267913
AB1_VIRAL_INOTHER	Noncoding	1e-05	3	5	0	TRAM2 (E DHS)	0.227405	0.214953
AB1_VIRAL_INOTHER	Noncoding	1e-05	3	5	0	DDX20 (E DHS)	0.195335	0.186916
AB1_VIRAL_INOTHER	Noncoding	1e-05	3	5	0	MED12L (E DHS)	0.177843	0.11838
AB1_VIRAL_INOTHER	Noncoding	1e-05	3	5	0	KBTBD11 (E DHS)	0.169096	0.205607
AB1_VIRAL_INOTHER	Noncoding	1e-05	3	5	0	AGRN (downstream)	0.157434	0.0342679
AB1_VIRAL_INOTHER	Noncoding	1e-05	3	5	0	SDHB (E DHS)	0.145773	0.121495
AB1_VIRAL_INOTHER	Noncoding	1e-05	3	5	0	MARVELD1 (UTRs)	0.12828	0.105919
AB1_VIRAL_INOTHER	Noncoding	1e-05	3	5	0	SBSPON (E DHS)	0.12828	0.11838
AB1_VIRAL_INOTHER	Noncoding	1e-05	3	5	0	TDG (E DHS)	0.125364	0.11838
AB1_VIRAL_INOTHER	Noncoding	1e-05	3	5	0	CDH1 (E DHS)	0.125364	0.158879
AB1_VIRAL_INOTHER	Noncoding	1e-05	3	5	0	BHLHE41 (E DHS)	0.122449	0.143302
AB1_VIRAL_INOTHER	Noncoding	1e-05	3	5	0	ALG9 (E DHS)	0.122449	0.124611
AB1_VIRAL_INOTHER	Noncoding	1e-05	3	5	0	TTR (E DHS)	0.113703	0.102804
AB1_VIRAL_INOTHER	Noncoding	1e-05	3	5	0	CHST3 (UTRs)	0.110787	0.109034
AB1_SEPSIS_CONDITION	Noncoding	0.001	48	49	0	DDHD2 (E DHS)	0.386228	0.359281
AB1_SEPSIS_CONDITION	Noncoding	0.001	48	49	0	KLF16 (E DHS)	0.308383	0.356287
AB1_SEPSIS_CONDITION	Noncoding	0.001	48	49	0	TPCN2 (E DHS)	0.275449	0.266467
AB1_SEPSIS_CONDITION	Noncoding	0.001	48	49	0	MRPL42 (UTRs)	0.263473	0.281437
AB1_SEPSIS_CONDITION	Noncoding	0.001	48	49	0	KCTD1 (E DHS)	0.263473	0.227545
AB1_SEPSIS_CONDITION	Noncoding	0.001	48	49	0	CD83 (E DHS)	0.260479	0.299401
AB1_SEPSIS_CONDITION	Noncoding	0.001	48	49	0	RCAN1 (E DHS)	0.254491	0.287425
AB1_SEPSIS_CONDITION	Noncoding	0.001	48	49	0	RMC1 (E DHS)	0.254491	0.221557
AB1_SEPSIS_CONDITION	Noncoding	0.001	48	49	0	TNNT3 (E DHS)	0.245509	0.203593
AB1_SEPSIS_CONDITION	Noncoding	0.001	48	49	0	CLHC1 (E DHS)	0.242515	0.188623
AB1_SEPSIS_CONDITION	Noncoding	0.001	48	49	0	CCDC32 (E DHS)	0.227545	0.245509
AB1_SEPSIS_CONDITION	Noncoding	0.001	48	49	0	GSDME (E DHS)	0.224551	0.236527
AB1_SEPSIS_CONDITION	Noncoding	0.001	48	49	0	P2RX5 (E DHS)	0.206587	0.173653
AB1_SEPSIS_CONDITION	Noncoding	0.001	48	49	0	CTTNBP2 (E DHS)	0.200599	0.179641
AB1_SEPSIS_CONDITION	Noncoding	0.001	48	49	0	LOXL1 (UTRs)	0.200599	0.00598802
AB1_SEPSIS_CONDITION	Noncoding	0.001	48	49	0	MFSD9 (P CAGE)	0.170659	0.00598802
AB1_SEPSIS_CONDITION	Noncoding	0.001	48	49	0	MFSD9 (E CAGE)	0.170659	0.00598802
AB1_SEPSIS_CONDITION	Noncoding	0.001	48	49	0	LINC01115 (ncRNA)	0.167665	0.0958084
AB1_SEPSIS_CONDITION	Noncoding	0.001	48	49	0	PODXL (E DHS)	0.149701	0.11976
AB1_SEPSIS_CONDITION	Noncoding	0.001	48	49	0	HIVEP3 (E DHS)	0.149701	0.170659
C3_CANCER_WIDE_EXALLC	Noncoding	1e-05	83	92	2	AKAP8 (E DHS)	0.504587	0.470414
C3_CANCER_WIDE_EXALLC	Noncoding	1e-05	83	92	2	IGLL5 (P DHS)	0.431193	0.0266272
C3_CANCER_WIDE_EXALLC	Noncoding	1e-05	83	92	2	ETS1 (E DHS)	0.357798	0.378698
C3_CANCER_WIDE_EXALLC	Noncoding	1e-05	83	92	2	SKP1 (UTRs)	0.244648	0.254438
C3_CANCER_WIDE_EXALLC	Noncoding	1e-05	83	92	2	GPR17 (E DHS)	0.24159	0.289941
C3_CANCER_WIDE_EXALLC	Noncoding	1e-05	83	92	2	CDX1 (E DHS)	0.229358	0.236686
C3_CANCER_WIDE_EXALLC	Noncoding	1e-05	83	92	2	IGLL5 (P CAGE)	0.220183	0.0177515
C3_CANCER_WIDE_EXALLC	Noncoding	1e-05	83	92	2	TNFSF8 (E DHS)	0.214067	0.221893
C3_CANCER_WIDE_EXALLC	Noncoding	1e-05	83	92	2	SPPL2A (E DHS)	0.204893	0.198225
C3_CANCER_WIDE_EXALLC	Noncoding	1e-05	83	92	2	NPHP3 (E DHS)	0.186544	0.147929
C3_CANCER_WIDE_EXALLC	Noncoding	1e-05	83	92	2	FAT2 (E DHS)	0.17737	0.174556
C3_CANCER_WIDE_EXALLC	Noncoding	1e-05	83	92	2	CFAP97 (E DHS)	0.174312	0.16568
C3_CANCER_WIDE_EXALLC	Noncoding	1e-05	83	92	2	CDX2 (E DHS)	0.171254	0.189349
C3_CANCER_WIDE_EXALLC	Noncoding	1e-05	83	92	2	THRB (UTRs)	0.152905	0.162722
C3_CANCER_WIDE_EXALLC	Noncoding	1e-05	83	92	2	CDKN2B (E DHS)	0.146789	0.189349
C3_CANCER_WIDE_EXALLC	Noncoding	1e-05	83	92	2	SOS1 (UTRs)	0.140673	0.130178
C3_CANCER_WIDE_EXALLC	Noncoding	1e-05	83	92	2	CDYL2 (E DHS)	0.140673	0.133136
C3_CANCER_WIDE_EXALLC	Noncoding	1e-05	83	92	2	BZW1 (UTRs)	0.137615	0.189349
C3_CANCER_WIDE_EXALLC	Noncoding	1e-05	83	92	2	RRP8 (E CAGE)	0.137615	0.109467
C3_CANCER_WIDE_EXALLC	Noncoding	1e-05	83	92	2	SHISAL2B (E DHS)	0.125382	0.100592
CD2_NEOPLASM	Noncoding	0.01	96	120	1	HMGXB3 (E DHS)	0.423077	0.420118
CD2_NEOPLASM	Noncoding	0.01	96	120	1	RARA (E DHS)	0.337278	0.343195
CD2_NEOPLASM	Noncoding	0.01	96	120	1	JDP2 (E DHS)	0.310651	0.295858
CD2_NEOPLASM	Noncoding	0.01	96	120	1	STK35 (E DHS)	0.307692	0.307692
CD2_NEOPLASM	Noncoding	0.01	96	120	1	RAB17 (E DHS)	0.301775	0.227811
CD2_NEOPLASM	Noncoding	0.01	96	120	1	TTC39B (E DHS)	0.275148	0.275148
CD2_NEOPLASM	Noncoding	0.01	96	120	1	LRRFIP1 (E DHS)	0.266272	0.284024
CD2_NEOPLASM	Noncoding	0.01	96	120	1	RBM44 (E DHS)	0.239645	0.224852
CD2_NEOPLASM	Noncoding	0.01	96	120	1	KRT18 (E DHS)	0.215976	0.227811
CD2_NEOPLASM	Noncoding	0.01	96	120	1	MFN2 (E DHS)	0.215976	0.201183
CD2_NEOPLASM	Noncoding	0.01	96	120	1	VAC14-AS1 (ncRNA)	0.189349	0.204142
CD2_NEOPLASM	Noncoding	0.01	96	120	1	MECOM (E DHS)	0.180473	0.213018
CD2_NEOPLASM	Noncoding	0.01	96	120	1	EMC10 (UTRs)	0.16568	0.147929
CD2_NEOPLASM	Noncoding	0.01	96	120	1	ARHGAP21 (E DHS)	0.150888	0.147929
CD2_NEOPLASM	Noncoding	0.01	96	120	1	PPFIBP2 (E CAGE)	0.14497	0.035503
CD2_NEOPLASM	Noncoding	0.01	96	120	1	CPS1 (E DHS)	0.142012	0.112426
CD2_NEOPLASM	Noncoding	0.01	96	120	1	THSD1 (E DHS)	0.142012	0.0414201
CD2_NEOPLASM	Noncoding	0.01	96	120	1	TRIM14 (E DHS)	0.142012	0.130178
CD2_NEOPLASM	Noncoding	0.01	96	120	1	HBD (E DHS)	0.136095	0.091716
CD2_NEOPLASM	Noncoding	0.01	96	120	1	BHLHA15 (E DHS)	0.133136	0.0443787
C3_COLON_SQUAM_EXALLC	Noncoding	0.001	4	9	0	FBN1 (E DHS)	0.520147	0.542125
C3_COLON_SQUAM_EXALLC	Noncoding	0.001	4	9	0	AHI1 (E DHS)	0.333333	0.307692
C3_COLON_SQUAM_EXALLC	Noncoding	0.001	4	9	0	FRRS1 (upstream)	0.304029	0.010989
C3_COLON_SQUAM_EXALLC	Noncoding	0.001	4	9	0	PITPNC1 (E DHS)	0.238095	0.21978
C3_COLON_SQUAM_EXALLC	Noncoding	0.001	4	9	0	NUP153 (E DHS)	0.234432	0.227106
C3_COLON_SQUAM_EXALLC	Noncoding	0.001	4	9	0	ECHDC1 (E DHS)	0.21978	0.234432
C3_COLON_SQUAM_EXALLC	Noncoding	0.001	4	9	0	POR (E DHS)	0.21978	0.161172
C3_COLON_SQUAM_EXALLC	Noncoding	0.001	4	9	0	ADAMTSL1 (E DHS)	0.201465	0.186813
C3_COLON_SQUAM_EXALLC	Noncoding	0.001	4	9	0	NRDC (E DHS)	0.190476	0.190476
C3_COLON_SQUAM_EXALLC	Noncoding	0.001	4	9	0	PNMA1 (E DHS)	0.186813	0.161172
C3_COLON_SQUAM_EXALLC	Noncoding	0.001	4	9	0	FARP1 (P DHS)	0.186813	0.150183
C3_COLON_SQUAM_EXALLC	Noncoding	0.001	4	9	0	CLSTN1 (E DHS)	0.186813	0.201465
C3_COLON_SQUAM_EXALLC	Noncoding	0.001	4	9	0	ALG14 (UTRs)	0.168498	0.223443
C3_COLON_SQUAM_EXALLC	Noncoding	0.001	4	9	0	HNF4G (E DHS)	0.157509	0.113553
C3_COLON_SQUAM_EXALLC	Noncoding	0.001	4	9	0	NCEH1 (E DHS)	0.153846	0.139194
C3_COLON_SQUAM_EXALLC	Noncoding	0.001	4	9	0	SLC30A6 (E DHS)	0.150183	0.157509
C3_COLON_SQUAM_EXALLC	Noncoding	0.001	4	9	0	PAXBP1-AS1 (ncRNA)	0.142857	0.161172
C3_COLON_SQUAM_EXALLC	Noncoding	0.001	4	9	0	C3 (E DHS)	0.142857	0.14652
C3_COLON_SQUAM_EXALLC	Noncoding	0.001	4	9	0	BRI3 (E DHS)	0.142857	0.175824
C3_COLON_SQUAM_EXALLC	Noncoding	0.001	4	9	0	RAB3B (UTRs)	0.142857	0.161172
C3_NSCLC_ADENO_EXALLC	Noncoding	0.001	5	10	0	ZNF462 (E DHS)	0.356618	0.294118
C3_NSCLC_ADENO_EXALLC	Noncoding	0.001	5	10	0	SCAMP5 (E DHS)	0.308824	0.25
C3_NSCLC_ADENO_EXALLC	Noncoding	0.001	5	10	0	INPP4B (E DHS)	0.297794	0.272059
C3_NSCLC_ADENO_EXALLC	Noncoding	0.001	5	10	0	FAM241B (E DHS)	0.275735	0.253676
C3_NSCLC_ADENO_EXALLC	Noncoding	0.001	5	10	0	MTAP (E DHS)	0.257353	0.338235
C3_NSCLC_ADENO_EXALLC	Noncoding	0.001	5	10	0	MND1 (E DHS)	0.25	0.297794
C3_NSCLC_ADENO_EXALLC	Noncoding	0.001	5	10	0	KCTD1 (E DHS)	0.224265	0.261029
C3_NSCLC_ADENO_EXALLC	Noncoding	0.001	5	10	0	PRDM8 (E DHS)	0.216912	0.272059
C3_NSCLC_ADENO_EXALLC	Noncoding	0.001	5	10	0	ANK1 (P DHS)	0.213235	0.202206
C3_NSCLC_ADENO_EXALLC	Noncoding	0.001	5	10	0	B4GALT5 (E DHS)	0.205882	0.198529
C3_NSCLC_ADENO_EXALLC	Noncoding	0.001	5	10	0	LUC7L2 (E DHS)	0.194853	0.180147
C3_NSCLC_ADENO_EXALLC	Noncoding	0.001	5	10	0	EMCN (E DHS)	0.180147	0.113971
C3_NSCLC_ADENO_EXALLC	Noncoding	0.001	5	10	0	PRKCA (UTRs)	0.158088	0.216912
C3_NSCLC_ADENO_EXALLC	Noncoding	0.001	5	10	0	MORN4 (E DHS)	0.154412	0.165441
C3_NSCLC_ADENO_EXALLC	Noncoding	0.001	5	10	0	SNX33 (E DHS)	0.150735	0.169118
C3_NSCLC_ADENO_EXALLC	Noncoding	0.001	5	10	0	CNTN4 (P DHS)	0.150735	0.117647
C3_NSCLC_ADENO_EXALLC	Noncoding	0.001	5	10	0	OCEL1 (E DHS)	0.147059	0.172794
C3_NSCLC_ADENO_EXALLC	Noncoding	0.001	5	10	0	TMEM18 (UTRs)	0.147059	0.121324
C3_NSCLC_ADENO_EXALLC	Noncoding	0.001	5	10	0	AMER2 (E DHS)	0.147059	0.169118
C3_NSCLC_ADENO_EXALLC	Noncoding	0.001	5	10	0	PSG4 (E DHS)	0.143382	0.172794
C3_NSCLC_SQUAM_EXALLC	Noncoding	0.01	6	11	0	SOX9-AS1 (ncRNA)	0.319853	0.294118
C3_NSCLC_SQUAM_EXALLC	Noncoding	0.01	6	11	0	PPP1CB (E DHS)	0.316176	0.261029
C3_NSCLC_SQUAM_EXALLC	Noncoding	0.01	6	11	0	MTAP (E DHS)	0.316176	0.308824
C3_NSCLC_SQUAM_EXALLC	Noncoding	0.01	6	11	0	PDE7A (E DHS)	0.301471	0.268382
C3_NSCLC_SQUAM_EXALLC	Noncoding	0.01	6	11	0	HMGXB4 (E DHS)	0.268382	0.279412
C3_NSCLC_SQUAM_EXALLC	Noncoding	0.01	6	11	0	INPP4B (E DHS)	0.264706	0.279412
C3_NSCLC_SQUAM_EXALLC	Noncoding	0.01	6	11	0	SEMA7A (E DHS)	0.25	0.220588
C3_NSCLC_SQUAM_EXALLC	Noncoding	0.01	6	11	0	ANK1 (P DHS)	0.209559	0.220588
C3_NSCLC_SQUAM_EXALLC	Noncoding	0.01	6	11	0	SLC36A1 (E DHS)	0.1875	0.0845588
C3_NSCLC_SQUAM_EXALLC	Noncoding	0.01	6	11	0	MTAP (UTRs)	0.1875	0.209559
C3_NSCLC_SQUAM_EXALLC	Noncoding	0.01	6	11	0	B4GALT5 (E DHS)	0.1875	0.158088
C3_NSCLC_SQUAM_EXALLC	Noncoding	0.01	6	11	0	CNTN4 (P DHS)	0.180147	0.0992647
C3_NSCLC_SQUAM_EXALLC	Noncoding	0.01	6	11	0	SLC5A12 (UTRs)	0.169118	0.117647
C3_NSCLC_SQUAM_EXALLC	Noncoding	0.01	6	11	0	PSG4 (E DHS)	0.161765	0.165441
C3_NSCLC_SQUAM_EXALLC	Noncoding	0.01	6	11	0	PHACTR2 (UTRs)	0.161765	0.0992647
C3_NSCLC_SQUAM_EXALLC	Noncoding	0.01	6	11	0	TNRC18 (E CAGE)	0.154412	0.198529
C3_NSCLC_SQUAM_EXALLC	Noncoding	0.01	6	11	0	MORN4 (E DHS)	0.150735	0.165441
C3_NSCLC_SQUAM_EXALLC	Noncoding	0.01	6	11	0	ANGPT1 (E DHS)	0.150735	0.128676
C3_NSCLC_SQUAM_EXALLC	Noncoding	0.01	6	11	0	PRKCA (UTRs)	0.136029	0.213235
C3_NSCLC_SQUAM_EXALLC	Noncoding	0.01	6	11	0	LPCAT4 (E CAGE)	0.132353	0.0294118
C3_LUNG_NONSMALL_EXALLC	Noncoding	0.01	0	8	0	IQSEC1 (E DHS)	0.564576	0.531365
C3_LUNG_NONSMALL_EXALLC	Noncoding	0.01	0	8	0	GRK4 (E DHS)	0.361624	0.346863
C3_LUNG_NONSMALL_EXALLC	Noncoding	0.01	0	8	0	PDE7A (E DHS)	0.298893	0.332103
C3_LUNG_NONSMALL_EXALLC	Noncoding	0.01	0	8	0	INPP4B (E DHS)	0.276753	0.298893
C3_LUNG_NONSMALL_EXALLC	Noncoding	0.01	0	8	0	FGD4 (E DHS)	0.254613	0.335793
C3_LUNG_NONSMALL_EXALLC	Noncoding	0.01	0	8	0	SCOC (E DHS)	0.247232	0.228782
C3_LUNG_NONSMALL_EXALLC	Noncoding	0.01	0	8	0	SNX2 (UTRs)	0.236162	0.110701
C3_LUNG_NONSMALL_EXALLC	Noncoding	0.01	0	8	0	MTAP (UTRs)	0.195572	0.177122
C3_LUNG_NONSMALL_EXALLC	Noncoding	0.01	0	8	0	TUG1 (ncRNA)	0.180812	0.202952
C3_LUNG_NONSMALL_EXALLC	Noncoding	0.01	0	8	0	HIST1H1B (P DHS)	0.180812	0.147601
C3_LUNG_NONSMALL_EXALLC	Noncoding	0.01	0	8	0	C6orf89 (E DHS)	0.177122	0.173432
C3_LUNG_NONSMALL_EXALLC	Noncoding	0.01	0	8	0	ANK1 (P DHS)	0.166052	0.188192
C3_LUNG_NONSMALL_EXALLC	Noncoding	0.01	0	8	0	RNF150 (UTRs)	0.158672	0.154982
C3_LUNG_NONSMALL_EXALLC	Noncoding	0.01	0	8	0	LUC7L2 (E DHS)	0.147601	0.169742
C3_LUNG_NONSMALL_EXALLC	Noncoding	0.01	0	8	0	TRMO (E DHS)	0.147601	0.180812
C3_LUNG_NONSMALL_EXALLC	Noncoding	0.01	0	8	0	ANGPT1 (E DHS)	0.140221	0.136531
C3_LUNG_NONSMALL_EXALLC	Noncoding	0.01	0	8	0	OCEL1 (E DHS)	0.140221	0.180812
C3_LUNG_NONSMALL_EXALLC	Noncoding	0.01	0	8	0	GSN (P DHS)	0.129151	0.114391
C3_LUNG_NONSMALL_EXALLC	Noncoding	0.01	0	8	0	SNX2 (P DHS)	0.129151	0.0442804
C3_LUNG_NONSMALL_EXALLC	Noncoding	0.01	0	8	0	HTT-AS (ncRNA)	0.129151	0.0590406
C3_MELANOMA_SKIN_EXALLC	Noncoding	0.01	1	4	0	ANXA2 (E DHS)	0.459559	0.430147
C3_MELANOMA_SKIN_EXALLC	Noncoding	0.01	1	4	0	FOXN2 (E DHS)	0.363971	0.441176
C3_MELANOMA_SKIN_EXALLC	Noncoding	0.01	1	4	0	LINC00683 (ncRNA)	0.235294	0.183824
C3_MELANOMA_SKIN_EXALLC	Noncoding	0.01	1	4	0	WDPCP (E DHS)	0.194853	0.198529
C3_MELANOMA_SKIN_EXALLC	Noncoding	0.01	1	4	0	TEKT5 (P DHS)	0.169118	0.0845588
C3_MELANOMA_SKIN_EXALLC	Noncoding	0.01	1	4	0	ATN1 (E DHS)	0.165441	0.0882353
C3_MELANOMA_SKIN_EXALLC	Noncoding	0.01	1	4	0	ARHGAP27 (E DHS)	0.165441	0.172794
C3_MELANOMA_SKIN_EXALLC	Noncoding	0.01	1	4	0	EMP2 (E DHS)	0.165441	0.216912
C3_MELANOMA_SKIN_EXALLC	Noncoding	0.01	1	4	0	ZFP36L1 (E CAGE)	0.161765	0.209559
C3_MELANOMA_SKIN_EXALLC	Noncoding	0.01	1	4	0	RNF165 (UTRs)	0.161765	0.169118
C3_MELANOMA_SKIN_EXALLC	Noncoding	0.01	1	4	0	VSTM2A (E DHS)	0.161765	0.102941
C3_MELANOMA_SKIN_EXALLC	Noncoding	0.01	1	4	0	PECAM1 (E DHS)	0.158088	0.194853
C3_MELANOMA_SKIN_EXALLC	Noncoding	0.01	1	4	0	TRIM66 (UTRs)	0.147059	0.0588235
C3_MELANOMA_SKIN_EXALLC	Noncoding	0.01	1	4	0	SMNDC1 (E DHS)	0.143382	0.0992647
C3_MELANOMA_SKIN_EXALLC	Noncoding	0.01	1	4	0	FGFR3 (P DHS)	0.136029	0.143382
C3_MELANOMA_SKIN_EXALLC	Noncoding	0.01	1	4	0	CPEB2 (P DHS)	0.132353	0.125
C3_MELANOMA_SKIN_EXALLC	Noncoding	0.01	1	4	0	BCL2A1 (E DHS)	0.125	0.128676
C3_MELANOMA_SKIN_EXALLC	Noncoding	0.01	1	4	0	E2F8 (E DHS)	0.125	0.191176
C3_MELANOMA_SKIN_EXALLC	Noncoding	0.01	1	4	0	IFNG (P DHS)	0.121324	0.0845588
C3_MELANOMA_SKIN_EXALLC	Noncoding	0.01	1	4	0	MESTIT1 (ncRNA)	0.110294	0.0588235
C3_OTHER_SKIN_EXALLC	Noncoding	0.01	18	46	0	GCC2 (E DHS)	0.391608	0.300699
C3_OTHER_SKIN_EXALLC	Noncoding	0.01	18	46	0	CBX8 (E DHS)	0.353147	0.234266
C3_OTHER_SKIN_EXALLC	Noncoding	0.01	18	46	0	MFSD13A (E DHS)	0.27972	0.265734
C3_OTHER_SKIN_EXALLC	Noncoding	0.01	18	46	0	PHPT1 (E DHS)	0.265734	0.206294
C3_OTHER_SKIN_EXALLC	Noncoding	0.01	18	46	0	HNMT (E DHS)	0.234266	0.188811
C3_OTHER_SKIN_EXALLC	Noncoding	0.01	18	46	0	LRRFIP1 (E DHS)	0.234266	0.258741
C3_OTHER_SKIN_EXALLC	Noncoding	0.01	18	46	0	TOGARAM2 (E DHS)	0.234266	0.181818
C3_OTHER_SKIN_EXALLC	Noncoding	0.01	18	46	0	APBB1IP (E DHS)	0.216783	0.283217
C3_OTHER_SKIN_EXALLC	Noncoding	0.01	18	46	0	GCC2 (P DHS)	0.213287	0.160839
C3_OTHER_SKIN_EXALLC	Noncoding	0.01	18	46	0	IRF3 (E DHS)	0.20979	0.0874126
C3_OTHER_SKIN_EXALLC	Noncoding	0.01	18	46	0	NDUFV2 (E DHS)	0.178322	0.174825
C3_OTHER_SKIN_EXALLC	Noncoding	0.01	18	46	0	PYROXD2 (P DHS)	0.167832	0.101399
C3_OTHER_SKIN_EXALLC	Noncoding	0.01	18	46	0	SOS1 (UTRs)	0.160839	0.125874
C3_OTHER_SKIN_EXALLC	Noncoding	0.01	18	46	0	DNAH2 (P DHS)	0.157343	0.143357
C3_OTHER_SKIN_EXALLC	Noncoding	0.01	18	46	0	IRF3 (E CAGE)	0.157343	0.0664336
C3_OTHER_SKIN_EXALLC	Noncoding	0.01	18	46	0	S100A3 (E DHS)	0.153846	0.181818
C3_OTHER_SKIN_EXALLC	Noncoding	0.01	18	46	0	SEZ6L (UTRs)	0.143357	0.048951
C3_OTHER_SKIN_EXALLC	Noncoding	0.01	18	46	0	ATCAY (UTRs)	0.143357	0.118881
C3_OTHER_SKIN_EXALLC	Noncoding	0.01	18	46	0	BCL2L12 (P DHS)	0.136364	0.0629371
C3_OTHER_SKIN_EXALLC	Noncoding	0.01	18	46	0	HMGN4 (upstream)	0.132867	0.0839161
C3_SQUOMOUS_CELL_CARCINOMA_SKIN_EXALLC	Noncoding	0.01	15	53	1	CBX8 (E DHS)	0.289199	0.243902
C3_SQUOMOUS_CELL_CARCINOMA_SKIN_EXALLC	Noncoding	0.01	15	53	1	APBB1IP (E DHS)	0.285714	0.268293
C3_SQUOMOUS_CELL_CARCINOMA_SKIN_EXALLC	Noncoding	0.01	15	53	1	MFSD13A (E DHS)	0.216028	0.254355
C3_SQUOMOUS_CELL_CARCINOMA_SKIN_EXALLC	Noncoding	0.01	15	53	1	IRF3 (E DHS)	0.209059	0.111498
C3_SQUOMOUS_CELL_CARCINOMA_SKIN_EXALLC	Noncoding	0.01	15	53	1	SOS1 (UTRs)	0.195122	0.111498
C3_SQUOMOUS_CELL_CARCINOMA_SKIN_EXALLC	Noncoding	0.01	15	53	1	IRF3 (E CAGE)	0.191638	0.0801394
C3_SQUOMOUS_CELL_CARCINOMA_SKIN_EXALLC	Noncoding	0.01	15	53	1	S100A3 (E DHS)	0.184669	0.212544
C3_SQUOMOUS_CELL_CARCINOMA_SKIN_EXALLC	Noncoding	0.01	15	53	1	PHPT1 (E DHS)	0.184669	0.170732
C3_SQUOMOUS_CELL_CARCINOMA_SKIN_EXALLC	Noncoding	0.01	15	53	1	TOGARAM2 (E DHS)	0.181185	0.1777
C3_SQUOMOUS_CELL_CARCINOMA_SKIN_EXALLC	Noncoding	0.01	15	53	1	HNMT (E DHS)	0.1777	0.170732
C3_SQUOMOUS_CELL_CARCINOMA_SKIN_EXALLC	Noncoding	0.01	15	53	1	BCL2L12 (P DHS)	0.170732	0.0801394
C3_SQUOMOUS_CELL_CARCINOMA_SKIN_EXALLC	Noncoding	0.01	15	53	1	GCC2 (P DHS)	0.167247	0.170732
C3_SQUOMOUS_CELL_CARCINOMA_SKIN_EXALLC	Noncoding	0.01	15	53	1	NDUFV2 (E DHS)	0.160279	0.174216
C3_SQUOMOUS_CELL_CARCINOMA_SKIN_EXALLC	Noncoding	0.01	15	53	1	PCDHGA1 (P DHS)	0.15331	0.12892
C3_SQUOMOUS_CELL_CARCINOMA_SKIN_EXALLC	Noncoding	0.01	15	53	1	SEZ6L (UTRs)	0.146341	0.0452962
C3_SQUOMOUS_CELL_CARCINOMA_SKIN_EXALLC	Noncoding	0.01	15	53	1	NPHP3 (E DHS)	0.146341	0.156794
C3_SQUOMOUS_CELL_CARCINOMA_SKIN_EXALLC	Noncoding	0.01	15	53	1	OSCAR (UTRs)	0.142857	0.0731707
C3_SQUOMOUS_CELL_CARCINOMA_SKIN_EXALLC	Noncoding	0.01	15	53	1	FSTL3 (E DHS)	0.142857	0.170732
C3_SQUOMOUS_CELL_CARCINOMA_SKIN_EXALLC	Noncoding	0.01	15	53	1	BCL2L12 (P CAGE)	0.142857	0.0662021
C3_SQUOMOUS_CELL_CARCINOMA_SKIN_EXALLC	Noncoding	0.01	15	53	1	HMGN4 (P DHS)	0.135889	0.111498
C3_BREAST_HER2PLUS_EXALLC	Noncoding	0.001	8	31	1	B4GALT1 (E DHS)	0.450382	0.433962
C3_BREAST_HER2PLUS_EXALLC	Noncoding	0.001	8	31	1	GRB10 (E DHS)	0.396947	0.433962
C3_BREAST_HER2PLUS_EXALLC	Noncoding	0.001	8	31	1	TOR3A (E DHS)	0.274809	0.245283
C3_BREAST_HER2PLUS_EXALLC	Noncoding	0.001	8	31	1	EXOSC7 (E DHS)	0.274809	0.264151
C3_BREAST_HER2PLUS_EXALLC	Noncoding	0.001	8	31	1	SLC25A29 (E DHS)	0.251908	0.238994
C3_BREAST_HER2PLUS_EXALLC	Noncoding	0.001	8	31	1	LINC01517 (ncRNA)	0.236641	0.188679
C3_BREAST_HER2PLUS_EXALLC	Noncoding	0.001	8	31	1	PLEKHM2 (E DHS)	0.221374	0.201258
C3_BREAST_HER2PLUS_EXALLC	Noncoding	0.001	8	31	1	GAPVD1 (E DHS)	0.198473	0.201258
C3_BREAST_HER2PLUS_EXALLC	Noncoding	0.001	8	31	1	NDUFAF1 (E DHS)	0.19084	0.138365
C3_BREAST_HER2PLUS_EXALLC	Noncoding	0.001	8	31	1	SPPL2A (E DHS)	0.167939	0.238994
C3_BREAST_HER2PLUS_EXALLC	Noncoding	0.001	8	31	1	BPGM (E DHS)	0.160305	0.100629
C3_BREAST_HER2PLUS_EXALLC	Noncoding	0.001	8	31	1	C9orf92 (E DHS)	0.152672	0.194969
C3_BREAST_HER2PLUS_EXALLC	Noncoding	0.001	8	31	1	DNTTIP2 (UTRs)	0.152672	0.0188679
C3_BREAST_HER2PLUS_EXALLC	Noncoding	0.001	8	31	1	ASTN2 (E DHS)	0.152672	0.106918
C3_BREAST_HER2PLUS_EXALLC	Noncoding	0.001	8	31	1	DDX31 (E DHS)	0.152672	0.144654
C3_BREAST_HER2PLUS_EXALLC	Noncoding	0.001	8	31	1	UBALD1 (UTRs)	0.137405	0.132075
C3_BREAST_HER2PLUS_EXALLC	Noncoding	0.001	8	31	1	RNF111 (P DHS)	0.129771	0.0566038
C3_BREAST_HER2PLUS_EXALLC	Noncoding	0.001	8	31	1	VWA3B (E DHS)	0.129771	0.132075
C3_BREAST_HER2PLUS_EXALLC	Noncoding	0.001	8	31	1	TOM1L1 (UTRs)	0.122137	0.0943396
C3_BREAST_HER2PLUS_EXALLC	Noncoding	0.001	8	31	1	CEP72 (E DHS)	0.122137	0.100629
C3_PROSTATE_EXALLC	Noncoding	1e-05	12	26	2	GCC2 (E DHS)	0.451613	0.315789
C3_PROSTATE_EXALLC	Noncoding	1e-05	12	26	2	GGT6 (E DHS)	0.403226	0.300752
C3_PROSTATE_EXALLC	Noncoding	1e-05	12	26	2	PRNCR1 (ncRNA)	0.282258	0.278195
C3_PROSTATE_EXALLC	Noncoding	1e-05	12	26	2	ABI1 (E DHS)	0.266129	0.24812
C3_PROSTATE_EXALLC	Noncoding	1e-05	12	26	2	FZD3 (E DHS)	0.25	0.300752
C3_PROSTATE_EXALLC	Noncoding	1e-05	12	26	2	SP2 (E DHS)	0.241935	0.225564
C3_PROSTATE_EXALLC	Noncoding	1e-05	12	26	2	NTF3 (E DHS)	0.233871	0.300752
C3_PROSTATE_EXALLC	Noncoding	1e-05	12	26	2	GCC2 (P DHS)	0.201613	0.105263
C3_PROSTATE_EXALLC	Noncoding	1e-05	12	26	2	LIMS1 (E DHS)	0.201613	0.210526
C3_PROSTATE_EXALLC	Noncoding	1e-05	12	26	2	ZNF33B (UTRs)	0.185484	0.157895
C3_PROSTATE_EXALLC	Noncoding	1e-05	12	26	2	GIPC2 (E DHS)	0.185484	0.172932
C3_PROSTATE_EXALLC	Noncoding	1e-05	12	26	2	SH3BP1 (E DHS)	0.177419	0.135338
C3_PROSTATE_EXALLC	Noncoding	1e-05	12	26	2	PHLDA3 (E DHS)	0.153226	0.172932
C3_PROSTATE_EXALLC	Noncoding	1e-05	12	26	2	NSG2 (E DHS)	0.145161	0.225564
C3_PROSTATE_EXALLC	Noncoding	1e-05	12	26	2	LINC01877 (ncRNA)	0.145161	0.157895
C3_PROSTATE_EXALLC	Noncoding	1e-05	12	26	2	TCEA3 (E DHS)	0.145161	0.157895
C3_PROSTATE_EXALLC	Noncoding	1e-05	12	26	2	LINC01986 (ncRNA)	0.145161	0.12782
C3_PROSTATE_EXALLC	Noncoding	1e-05	12	26	2	NT5DC3 (E DHS)	0.145161	0.165414
C3_PROSTATE_EXALLC	Noncoding	1e-05	12	26	2	PDE7A (UTRs)	0.137097	0.157895
C3_PROSTATE_EXALLC	Noncoding	1e-05	12	26	2	GNA12 (E CAGE)	0.137097	0.278195
C3_BLADDER_EXALLC	Noncoding	0.01	7	5	0	ARFGAP3 (E DHS)	0.573529	0.488971
C3_BLADDER_EXALLC	Noncoding	0.01	7	5	0	MYO18A (E DHS)	0.481618	0.330882
C3_BLADDER_EXALLC	Noncoding	0.01	7	5	0	GRK4 (E DHS)	0.444853	0.371324
C3_BLADDER_EXALLC	Noncoding	0.01	7	5	0	ARHGAP24 (E DHS)	0.382353	0.393382
C3_BLADDER_EXALLC	Noncoding	0.01	7	5	0	NOP14-AS1 (ncRNA)	0.367647	0.169118
C3_BLADDER_EXALLC	Noncoding	0.01	7	5	0	NOP14 (P DHS)	0.257353	0.132353
C3_BLADDER_EXALLC	Noncoding	0.01	7	5	0	SNX29 (E DHS)	0.216912	0.246324
C3_BLADDER_EXALLC	Noncoding	0.01	7	5	0	SSBP2 (UTRs)	0.216912	0.121324
C3_BLADDER_EXALLC	Noncoding	0.01	7	5	0	NOP14 (P CAGE)	0.213235	0.0514706
C3_BLADDER_EXALLC	Noncoding	0.01	7	5	0	CYTH1 (E DHS)	0.209559	0.242647
C3_BLADDER_EXALLC	Noncoding	0.01	7	5	0	MFSD10 (P DHS)	0.209559	0.121324
C3_BLADDER_EXALLC	Noncoding	0.01	7	5	0	TNFSF8 (E DHS)	0.209559	0.227941
C3_BLADDER_EXALLC	Noncoding	0.01	7	5	0	CD8A (E DHS)	0.202206	0.213235
C3_BLADDER_EXALLC	Noncoding	0.01	7	5	0	SLC11A1 (E DHS)	0.1875	0.136029
C3_BLADDER_EXALLC	Noncoding	0.01	7	5	0	TRAF4 (E DHS)	0.1875	0.253676
C3_BLADDER_EXALLC	Noncoding	0.01	7	5	0	FEM1C (E DHS)	0.176471	0.158088
C3_BLADDER_EXALLC	Noncoding	0.01	7	5	0	LINC02208 (ncRNA)	0.176471	0.165441
C3_BLADDER_EXALLC	Noncoding	0.01	7	5	0	PC (P DHS)	0.176471	0.0955882
C3_BLADDER_EXALLC	Noncoding	0.01	7	5	0	MFSD10 (P CAGE)	0.172794	0.0735294
C3_BLADDER_EXALLC	Noncoding	0.01	7	5	0	TMEM91 (E DHS)	0.169118	0.172794
C3_LYMPHNODES_SECONDARY_NAS_EXALLC	Noncoding	0.001	6	17	0	CD46 (E DHS)	0.404181	0.435252
C3_LYMPHNODES_SECONDARY_NAS_EXALLC	Noncoding	0.001	6	17	0	COL1A1 (E DHS)	0.400697	0.428058
C3_LYMPHNODES_SECONDARY_NAS_EXALLC	Noncoding	0.001	6	17	0	LINC01445 (ncRNA)	0.348432	0.230216
C3_LYMPHNODES_SECONDARY_NAS_EXALLC	Noncoding	0.001	6	17	0	VIPR1 (E DHS)	0.344948	0.223022
C3_LYMPHNODES_SECONDARY_NAS_EXALLC	Noncoding	0.001	6	17	0	MTAP (E DHS)	0.292683	0.309353
C3_LYMPHNODES_SECONDARY_NAS_EXALLC	Noncoding	0.001	6	17	0	ZNF26 (UTRs)	0.264808	0.348921
C3_LYMPHNODES_SECONDARY_NAS_EXALLC	Noncoding	0.001	6	17	0	GLUL (E DHS)	0.250871	0.276978
C3_LYMPHNODES_SECONDARY_NAS_EXALLC	Noncoding	0.001	6	17	0	PYGL (E DHS)	0.226481	0.179856
C3_LYMPHNODES_SECONDARY_NAS_EXALLC	Noncoding	0.001	6	17	0	FZD10-AS1 (ncRNA)	0.226481	0.233813
C3_LYMPHNODES_SECONDARY_NAS_EXALLC	Noncoding	0.001	6	17	0	SCAF4 (E CAGE)	0.226481	0.0503597
C3_LYMPHNODES_SECONDARY_NAS_EXALLC	Noncoding	0.001	6	17	0	WDPCP (UTRs)	0.212544	0.111511
C3_LYMPHNODES_SECONDARY_NAS_EXALLC	Noncoding	0.001	6	17	0	KBTBD11 (E DHS)	0.195122	0.251799
C3_LYMPHNODES_SECONDARY_NAS_EXALLC	Noncoding	0.001	6	17	0	ADAMTSL1 (E DHS)	0.181185	0.219424
C3_LYMPHNODES_SECONDARY_NAS_EXALLC	Noncoding	0.001	6	17	0	VANGL1 (E DHS)	0.1777	0.208633
C3_LYMPHNODES_SECONDARY_NAS_EXALLC	Noncoding	0.001	6	17	0	GGTLC2 (UTRs)	0.163763	0.133094
C3_LYMPHNODES_SECONDARY_NAS_EXALLC	Noncoding	0.001	6	17	0	LRP10 (UTRs)	0.163763	0.129496
C3_LYMPHNODES_SECONDARY_NAS_EXALLC	Noncoding	0.001	6	17	0	TMEM72-AS1 (ncRNA)	0.146341	0.143885
C3_LYMPHNODES_SECONDARY_NAS_EXALLC	Noncoding	0.001	6	17	0	CERS4 (E DHS)	0.139373	0.0683453
C3_LYMPHNODES_SECONDARY_NAS_EXALLC	Noncoding	0.001	6	17	0	C2CD4C (P DHS)	0.135889	0.158273
C3_LYMPHNODES_SECONDARY_NAS_EXALLC	Noncoding	0.001	6	17	0	LINC01504 (ncRNA)	0.12892	0.107914
C3_SECONDARY_RESPIRATORY_DIGESTIVE_EXALLC	Noncoding	0.01	7	9	0	TNFSF8 (E DHS)	0.294964	0.258993
C3_SECONDARY_RESPIRATORY_DIGESTIVE_EXALLC	Noncoding	0.01	7	9	0	SLFN5 (E DHS)	0.28777	0.183453
C3_SECONDARY_RESPIRATORY_DIGESTIVE_EXALLC	Noncoding	0.01	7	9	0	CDCA7L (E DHS)	0.284173	0.190647
C3_SECONDARY_RESPIRATORY_DIGESTIVE_EXALLC	Noncoding	0.01	7	9	0	SEMA7A (E DHS)	0.280576	0.21223
C3_SECONDARY_RESPIRATORY_DIGESTIVE_EXALLC	Noncoding	0.01	7	9	0	SMOC1 (E DHS)	0.233813	0.176259
C3_SECONDARY_RESPIRATORY_DIGESTIVE_EXALLC	Noncoding	0.01	7	9	0	ATP8A2 (E DHS)	0.208633	0.165468
C3_SECONDARY_RESPIRATORY_DIGESTIVE_EXALLC	Noncoding	0.01	7	9	0	TNIP1 (E CAGE)	0.205036	0.151079
C3_SECONDARY_RESPIRATORY_DIGESTIVE_EXALLC	Noncoding	0.01	7	9	0	RBM28 (UTRs)	0.201439	0.201439
C3_SECONDARY_RESPIRATORY_DIGESTIVE_EXALLC	Noncoding	0.01	7	9	0	USP42 (E DHS)	0.197842	0.388489
C3_SECONDARY_RESPIRATORY_DIGESTIVE_EXALLC	Noncoding	0.01	7	9	0	AMIGO1 (E DHS)	0.183453	0.172662
C3_SECONDARY_RESPIRATORY_DIGESTIVE_EXALLC	Noncoding	0.01	7	9	0	ZNF705G (UTRs)	0.172662	0.118705
C3_SECONDARY_RESPIRATORY_DIGESTIVE_EXALLC	Noncoding	0.01	7	9	0	OSMR-AS1 (ncRNA)	0.169065	0.183453
C3_SECONDARY_RESPIRATORY_DIGESTIVE_EXALLC	Noncoding	0.01	7	9	0	PPP1R14B (E CAGE)	0.154676	0.165468
C3_SECONDARY_RESPIRATORY_DIGESTIVE_EXALLC	Noncoding	0.01	7	9	0	VWCE (P DHS)	0.151079	0.115108
C3_SECONDARY_RESPIRATORY_DIGESTIVE_EXALLC	Noncoding	0.01	7	9	0	DAXX (E CAGE)	0.143885	0.0863309
C3_SECONDARY_RESPIRATORY_DIGESTIVE_EXALLC	Noncoding	0.01	7	9	0	ORC6 (E DHS)	0.143885	0.0611511
C3_SECONDARY_RESPIRATORY_DIGESTIVE_EXALLC	Noncoding	0.01	7	9	0	TGM3 (E DHS)	0.143885	0.158273
C3_SECONDARY_RESPIRATORY_DIGESTIVE_EXALLC	Noncoding	0.01	7	9	0	DTNB (P DHS)	0.140288	0.0467626
C3_SECONDARY_RESPIRATORY_DIGESTIVE_EXALLC	Noncoding	0.01	7	9	0	ZBTB8A (UTRs)	0.133094	0.115108
C3_SECONDARY_RESPIRATORY_DIGESTIVE_EXALLC	Noncoding	0.01	7	9	0	ADGRE2 (P DHS)	0.125899	0.122302
C3_SECONDARY_NAS_EXALLC	Noncoding	0.01	7	9	0	CUEDC1 (E DHS)	0.282609	0.264493
C3_SECONDARY_NAS_EXALLC	Noncoding	0.01	7	9	0	DGLUCY (E DHS)	0.271739	0.268116
C3_SECONDARY_NAS_EXALLC	Noncoding	0.01	7	9	0	SMOC1 (E DHS)	0.23913	0.155797
C3_SECONDARY_NAS_EXALLC	Noncoding	0.01	7	9	0	NRDC (E DHS)	0.235507	0.188406
C3_SECONDARY_NAS_EXALLC	Noncoding	0.01	7	9	0	SLC30A6 (E DHS)	0.228261	0.155797
C3_SECONDARY_NAS_EXALLC	Noncoding	0.01	7	9	0	EFNA5 (E DHS)	0.228261	0.192029
C3_SECONDARY_NAS_EXALLC	Noncoding	0.01	7	9	0	SYT8 (E DHS)	0.217391	0.231884
C3_SECONDARY_NAS_EXALLC	Noncoding	0.01	7	9	0	ZNF37A (UTRs)	0.206522	0.184783
C3_SECONDARY_NAS_EXALLC	Noncoding	0.01	7	9	0	PC (P DHS)	0.199275	0.126812
C3_SECONDARY_NAS_EXALLC	Noncoding	0.01	7	9	0	CDX2 (E DHS)	0.188406	0.17029
C3_SECONDARY_NAS_EXALLC	Noncoding	0.01	7	9	0	ABCF1 (E DHS)	0.184783	0.137681
C3_SECONDARY_NAS_EXALLC	Noncoding	0.01	7	9	0	SAR1A (E DHS)	0.155797	0.141304
C3_SECONDARY_NAS_EXALLC	Noncoding	0.01	7	9	0	RAB3B (UTRs)	0.126812	0.188406
C3_SECONDARY_NAS_EXALLC	Noncoding	0.01	7	9	0	CACNA2D3 (E DHS)	0.119565	0.0833333
C3_SECONDARY_NAS_EXALLC	Noncoding	0.01	7	9	0	CHMP1B (E DHS)	0.119565	0.144928
C3_SECONDARY_NAS_EXALLC	Noncoding	0.01	7	9	0	NFATC3 (E DHS)	0.119565	0.0724638
C3_SECONDARY_NAS_EXALLC	Noncoding	0.01	7	9	0	MTMR4 (UTRs)	0.115942	0.0905797
C3_SECONDARY_NAS_EXALLC	Noncoding	0.01	7	9	0	LINC01359 (ncRNA)	0.112319	0.126812
C3_SECONDARY_NAS_EXALLC	Noncoding	0.01	7	9	0	LPIN2 (E CAGE)	0.105072	0.134058
C3_SECONDARY_NAS_EXALLC	Noncoding	0.01	7	9	0	CSF3R (P DHS)	0.101449	0.0905797
C3_NONHODGKIN_EXALLC	Noncoding	0.01	6	5	0	ZSWIM7 (E DHS)	0.376384	0.439114
C3_NONHODGKIN_EXALLC	Noncoding	0.01	6	5	0	NAV2 (E DHS)	0.361624	0.280443
C3_NONHODGKIN_EXALLC	Noncoding	0.01	6	5	0	SNAP25-AS1 (ncRNA)	0.309963	0.309963
C3_NONHODGKIN_EXALLC	Noncoding	0.01	6	5	0	KLF12 (E DHS)	0.291513	0.295203
C3_NONHODGKIN_EXALLC	Noncoding	0.01	6	5	0	GDNF-AS1 (ncRNA)	0.276753	0.291513
C3_NONHODGKIN_EXALLC	Noncoding	0.01	6	5	0	QRSL1 (E DHS)	0.236162	0.206642
C3_NONHODGKIN_EXALLC	Noncoding	0.01	6	5	0	ZIC5 (E DHS)	0.236162	0.173432
C3_NONHODGKIN_EXALLC	Noncoding	0.01	6	5	0	PHGDH (E DHS)	0.221402	0.191882
C3_NONHODGKIN_EXALLC	Noncoding	0.01	6	5	0	ERGIC1 (UTRs)	0.191882	0.188192
C3_NONHODGKIN_EXALLC	Noncoding	0.01	6	5	0	SON (E DHS)	0.191882	0.228782
C3_NONHODGKIN_EXALLC	Noncoding	0.01	6	5	0	SMNDC1 (E DHS)	0.184502	0.0922509
C3_NONHODGKIN_EXALLC	Noncoding	0.01	6	5	0	DACH1 (E DHS)	0.180812	0.206642
C3_NONHODGKIN_EXALLC	Noncoding	0.01	6	5	0	MED21 (E DHS)	0.177122	0.169742
C3_NONHODGKIN_EXALLC	Noncoding	0.01	6	5	0	SMAD4 (E DHS)	0.173432	0.0811808
C3_NONHODGKIN_EXALLC	Noncoding	0.01	6	5	0	GATA5 (E DHS)	0.173432	0.107011
C3_NONHODGKIN_EXALLC	Noncoding	0.01	6	5	0	ACTRT2 (E DHS)	0.162362	0.154982
C3_NONHODGKIN_EXALLC	Noncoding	0.01	6	5	0	RAB10 (P DHS)	0.162362	0.0405904
C3_NONHODGKIN_EXALLC	Noncoding	0.01	6	5	0	PRKG1-AS1 (ncRNA)	0.151292	0.143911
C3_NONHODGKIN_EXALLC	Noncoding	0.01	6	5	0	RNF4 (E DHS)	0.151292	0.136531
C3_NONHODGKIN_EXALLC	Noncoding	0.01	6	5	0	SEC22A (E DHS)	0.140221	0.099631
C3_SECONDARY_WITHOUT_SITESPEC_EXALLC	Noncoding	0.001	3	1	0	CD9 (E DHS)	0.501805	0.512915
C3_SECONDARY_WITHOUT_SITESPEC_EXALLC	Noncoding	0.001	3	1	0	USP42 (E DHS)	0.34296	0.343173
C3_SECONDARY_WITHOUT_SITESPEC_EXALLC	Noncoding	0.001	3	1	0	STT3B (E DHS)	0.3213	0.328413
C3_SECONDARY_WITHOUT_SITESPEC_EXALLC	Noncoding	0.001	3	1	0	RUNX3 (P DHS)	0.277978	0.110701
C3_SECONDARY_WITHOUT_SITESPEC_EXALLC	Noncoding	0.001	3	1	0	TRIT1 (E DHS)	0.245487	0.221402
C3_SECONDARY_WITHOUT_SITESPEC_EXALLC	Noncoding	0.001	3	1	0	ITFG2 (P DHS)	0.227437	0.184502
C3_SECONDARY_WITHOUT_SITESPEC_EXALLC	Noncoding	0.001	3	1	0	FHDC1 (E DHS)	0.209386	0.214022
C3_SECONDARY_WITHOUT_SITESPEC_EXALLC	Noncoding	0.001	3	1	0	IL20RB (E DHS)	0.187726	0.206642
C3_SECONDARY_WITHOUT_SITESPEC_EXALLC	Noncoding	0.001	3	1	0	NDST2 (E DHS)	0.184116	0.169742
C3_SECONDARY_WITHOUT_SITESPEC_EXALLC	Noncoding	0.001	3	1	0	BAZ2B (E DHS)	0.173285	0.114391
C3_SECONDARY_WITHOUT_SITESPEC_EXALLC	Noncoding	0.001	3	1	0	LIMS2 (E DHS)	0.173285	0.221402
C3_SECONDARY_WITHOUT_SITESPEC_EXALLC	Noncoding	0.001	3	1	0	GNA12 (UTRs)	0.169675	0.140221
C3_SECONDARY_WITHOUT_SITESPEC_EXALLC	Noncoding	0.001	3	1	0	PC (P DHS)	0.155235	0.129151
C3_SECONDARY_WITHOUT_SITESPEC_EXALLC	Noncoding	0.001	3	1	0	ISM1 (E DHS)	0.148014	0.143911
C3_SECONDARY_WITHOUT_SITESPEC_EXALLC	Noncoding	0.001	3	1	0	ZNF202 (E DHS)	0.144404	0.166052
C3_SECONDARY_WITHOUT_SITESPEC_EXALLC	Noncoding	0.001	3	1	0	ABI3 (E DHS)	0.140794	0.125461
C3_SECONDARY_WITHOUT_SITESPEC_EXALLC	Noncoding	0.001	3	1	0	SND1 (P DHS)	0.129964	0.162362
C3_SECONDARY_WITHOUT_SITESPEC_EXALLC	Noncoding	0.001	3	1	0	LIMS1 (UTRs)	0.126354	0.118081
C3_SECONDARY_WITHOUT_SITESPEC_EXALLC	Noncoding	0.001	3	1	0	RIC8B (E DHS)	0.119134	0.110701
C3_SECONDARY_WITHOUT_SITESPEC_EXALLC	Noncoding	0.001	3	1	0	HELZ (UTRs)	0.119134	0.136531
CD2_BENIGN_EXALLC	Noncoding	0.01	55	79	0	ADNP (E DHS)	0.557895	0.378947
CD2_BENIGN_EXALLC	Noncoding	0.01	55	79	0	PDLIM1 (E DHS)	0.463158	0.470175
CD2_BENIGN_EXALLC	Noncoding	0.01	55	79	0	PPP1R21 (E DHS)	0.445614	0.382456
CD2_BENIGN_EXALLC	Noncoding	0.01	55	79	0	JDP2 (E DHS)	0.315789	0.340351
CD2_BENIGN_EXALLC	Noncoding	0.01	55	79	0	KYAT3 (E DHS)	0.252632	0.0982456
CD2_BENIGN_EXALLC	Noncoding	0.01	55	79	0	VAC14-AS1 (ncRNA)	0.245614	0.189474
CD2_BENIGN_EXALLC	Noncoding	0.01	55	79	0	GALNT10 (E DHS)	0.242105	0.17193
CD2_BENIGN_EXALLC	Noncoding	0.01	55	79	0	MECOM (E DHS)	0.238596	0.185965
CD2_BENIGN_EXALLC	Noncoding	0.01	55	79	0	KRT18 (E DHS)	0.235088	0.221053
CD2_BENIGN_EXALLC	Noncoding	0.01	55	79	0	SERPINB5 (upstream)	0.221053	0.0596491
CD2_BENIGN_EXALLC	Noncoding	0.01	55	79	0	TRIM14 (E DHS)	0.2	0.154386
CD2_BENIGN_EXALLC	Noncoding	0.01	55	79	0	KANSL1 (E DHS)	0.2	0.207018
CD2_BENIGN_EXALLC	Noncoding	0.01	55	79	0	SH3YL1 (E DHS)	0.185965	0.2
CD2_BENIGN_EXALLC	Noncoding	0.01	55	79	0	PRKACG (E DHS)	0.178947	0.164912
CD2_BENIGN_EXALLC	Noncoding	0.01	55	79	0	ZNF609 (UTRs)	0.175439	0.157895
CD2_BENIGN_EXALLC	Noncoding	0.01	55	79	0	LYZ (E DHS)	0.150877	0.0421053
CD2_BENIGN_EXALLC	Noncoding	0.01	55	79	0	DLGAP4 (P DHS)	0.14386	0.126316
CD2_BENIGN_EXALLC	Noncoding	0.01	55	79	0	GALNT4 (E DHS)	0.133333	0.119298
CD2_BENIGN_EXALLC	Noncoding	0.01	55	79	0	FBXL14 (UTRs)	0.129825	0.0175439
CD2_BENIGN_EXALLC	Noncoding	0.01	55	79	0	ASAP2 (P DHS)	0.129825	0.0385965
CD2_INSITU_EXALLC	Noncoding	0.01	7	7	0	PRKCH (E DHS)	0.525735	0.533088
CD2_INSITU_EXALLC	Noncoding	0.01	7	7	0	BOD1 (E DHS)	0.492647	0.448529
CD2_INSITU_EXALLC	Noncoding	0.01	7	7	0	RAD52 (E DHS)	0.470588	0.474265
CD2_INSITU_EXALLC	Noncoding	0.01	7	7	0	PIWIL2 (E DHS)	0.371324	0.330882
CD2_INSITU_EXALLC	Noncoding	0.01	7	7	0	MIR3976HG (ncRNA)	0.294118	0.272059
CD2_INSITU_EXALLC	Noncoding	0.01	7	7	0	FAM118A (E DHS)	0.272059	0.227941
CD2_INSITU_EXALLC	Noncoding	0.01	7	7	0	CD47 (E DHS)	0.264706	0.261029
CD2_INSITU_EXALLC	Noncoding	0.01	7	7	0	COX10-AS1 (ncRNA)	0.261029	0.261029
CD2_INSITU_EXALLC	Noncoding	0.01	7	7	0	PLXNA1 (E DHS)	0.257353	0.3125
CD2_INSITU_EXALLC	Noncoding	0.01	7	7	0	BPTF (E DHS)	0.238971	0.216912
CD2_INSITU_EXALLC	Noncoding	0.01	7	7	0	RPRD2 (E DHS)	0.213235	0.165441
CD2_INSITU_EXALLC	Noncoding	0.01	7	7	0	SHISAL1 (UTRs)	0.213235	0.176471
CD2_INSITU_EXALLC	Noncoding	0.01	7	7	0	CHD7 (E DHS)	0.205882	0.286765
CD2_INSITU_EXALLC	Noncoding	0.01	7	7	0	HEPHL1 (E DHS)	0.194853	0.150735
CD2_INSITU_EXALLC	Noncoding	0.01	7	7	0	HMGB1 (UTRs)	0.183824	0.150735
CD2_INSITU_EXALLC	Noncoding	0.01	7	7	0	PGGHG (E DHS)	0.183824	0.117647
CD2_INSITU_EXALLC	Noncoding	0.01	7	7	0	MBIP (E DHS)	0.165441	0.0477941
CD2_INSITU_EXALLC	Noncoding	0.01	7	7	0	NFKBID (E DHS)	0.165441	0.0882353
CD2_INSITU_EXALLC	Noncoding	0.01	7	7	0	C19orf12 (E DHS)	0.161765	0.147059
CD2_INSITU_EXALLC	Noncoding	0.01	7	7	0	SH3BGRL2 (E DHS)	0.158088	0.136029
CD2_BENIGN_COLORECANI_EXALLC	Noncoding	0.01	17	35	1	GPATCH1 (E DHS)	0.42029	0.438406
CD2_BENIGN_COLORECANI_EXALLC	Noncoding	0.01	17	35	1	PCAT1 (ncRNA)	0.278986	0.311594
CD2_BENIGN_COLORECANI_EXALLC	Noncoding	0.01	17	35	1	CAV3 (E DHS)	0.242754	0.351449
CD2_BENIGN_COLORECANI_EXALLC	Noncoding	0.01	17	35	1	TCEANC2 (E DHS)	0.242754	0.199275
CD2_BENIGN_COLORECANI_EXALLC	Noncoding	0.01	17	35	1	SH3BGRL2 (E DHS)	0.217391	0.17029
CD2_BENIGN_COLORECANI_EXALLC	Noncoding	0.01	17	35	1	KYAT3 (E DHS)	0.188406	0.130435
CD2_BENIGN_COLORECANI_EXALLC	Noncoding	0.01	17	35	1	GET4 (E CAGE)	0.188406	0.134058
CD2_BENIGN_COLORECANI_EXALLC	Noncoding	0.01	17	35	1	ASB10 (P DHS)	0.184783	0.0471014
CD2_BENIGN_COLORECANI_EXALLC	Noncoding	0.01	17	35	1	SATB1-AS1 (ncRNA)	0.181159	0.166667
CD2_BENIGN_COLORECANI_EXALLC	Noncoding	0.01	17	35	1	EEA1 (E DHS)	0.181159	0.199275
CD2_BENIGN_COLORECANI_EXALLC	Noncoding	0.01	17	35	1	CDCP1 (E DHS)	0.173913	0.115942
CD2_BENIGN_COLORECANI_EXALLC	Noncoding	0.01	17	35	1	VAC14-AS1 (ncRNA)	0.163043	0.163043
CD2_BENIGN_COLORECANI_EXALLC	Noncoding	0.01	17	35	1	GRAMD1B (E DHS)	0.15942	0.181159
CD2_BENIGN_COLORECANI_EXALLC	Noncoding	0.01	17	35	1	GRB2 (E DHS)	0.152174	0.137681
CD2_BENIGN_COLORECANI_EXALLC	Noncoding	0.01	17	35	1	MBOAT2 (E DHS)	0.148551	0.188406
CD2_BENIGN_COLORECANI_EXALLC	Noncoding	0.01	17	35	1	NOP10 (E DHS)	0.148551	0.0978261
CD2_BENIGN_COLORECANI_EXALLC	Noncoding	0.01	17	35	1	PRKACG (E DHS)	0.141304	0.148551
CD2_BENIGN_COLORECANI_EXALLC	Noncoding	0.01	17	35	1	OTX2 (P DHS)	0.141304	0.112319
CD2_BENIGN_COLORECANI_EXALLC	Noncoding	0.01	17	35	1	SMAD1 (E DHS)	0.134058	0.0724638
CD2_BENIGN_COLORECANI_EXALLC	Noncoding	0.01	17	35	1	CARD19 (E DHS)	0.134058	0.130435
CD2_BENIGN_CAECUM_EXALLC	Noncoding	0.01	8	10	0	CXXC5 (E DHS)	0.351852	0.288889
CD2_BENIGN_CAECUM_EXALLC	Noncoding	0.01	8	10	0	NPIPB2 (E DHS)	0.344444	0.266667
CD2_BENIGN_CAECUM_EXALLC	Noncoding	0.01	8	10	0	FADS2 (E DHS)	0.32963	0.292593
CD2_BENIGN_CAECUM_EXALLC	Noncoding	0.01	8	10	0	IL4R (E DHS)	0.322222	0.296296
CD2_BENIGN_CAECUM_EXALLC	Noncoding	0.01	8	10	0	SPTSSB (E DHS)	0.274074	0.3
CD2_BENIGN_CAECUM_EXALLC	Noncoding	0.01	8	10	0	EPC1 (E DHS)	0.251852	0.277778
CD2_BENIGN_CAECUM_EXALLC	Noncoding	0.01	8	10	0	CSF2RB (E DHS)	0.251852	0.185185
CD2_BENIGN_CAECUM_EXALLC	Noncoding	0.01	8	10	0	USPL1 (E DHS)	0.222222	0.240741
CD2_BENIGN_CAECUM_EXALLC	Noncoding	0.01	8	10	0	PPP2R2C (E DHS)	0.203704	0.211111
CD2_BENIGN_CAECUM_EXALLC	Noncoding	0.01	8	10	0	MSRA (E DHS)	0.2	0.240741
CD2_BENIGN_CAECUM_EXALLC	Noncoding	0.01	8	10	0	MAP4K3 (P DHS)	0.196296	0.222222
CD2_BENIGN_CAECUM_EXALLC	Noncoding	0.01	8	10	0	DEPDC5 (E DHS)	0.177778	0.2
CD2_BENIGN_CAECUM_EXALLC	Noncoding	0.01	8	10	0	LINC01471 (ncRNA)	0.151852	0.140741
CD2_BENIGN_CAECUM_EXALLC	Noncoding	0.01	8	10	0	SCD5 (P DHS)	0.137037	0.103704
CD2_BENIGN_CAECUM_EXALLC	Noncoding	0.01	8	10	0	AKR1C2 (P DHS)	0.12963	0.103704
CD2_BENIGN_CAECUM_EXALLC	Noncoding	0.01	8	10	0	LINC00960 (ncRNA)	0.12963	0.111111
CD2_BENIGN_CAECUM_EXALLC	Noncoding	0.01	8	10	0	SLC23A2 (UTRs)	0.125926	0.111111
CD2_BENIGN_CAECUM_EXALLC	Noncoding	0.01	8	10	0	PRR14L (UTRs)	0.125926	0.137037
CD2_BENIGN_CAECUM_EXALLC	Noncoding	0.01	8	10	0	NEURL1 (E DHS)	0.122222	0.103704
CD2_BENIGN_CAECUM_EXALLC	Noncoding	0.01	8	10	0	UBE3B (E DHS)	0.122222	0.0851852
CD2_BENIGN_ASCENDING_COLON_EXALLC	Noncoding	0.001	5	10	0	ARID5B (E DHS)	0.544444	0.559259
CD2_BENIGN_ASCENDING_COLON_EXALLC	Noncoding	0.001	5	10	0	ABLIM1 (E DHS)	0.422222	0.374074
CD2_BENIGN_ASCENDING_COLON_EXALLC	Noncoding	0.001	5	10	0	PLCL2 (E DHS)	0.418519	0.392593
CD2_BENIGN_ASCENDING_COLON_EXALLC	Noncoding	0.001	5	10	0	TLN2 (E DHS)	0.366667	0.362963
CD2_BENIGN_ASCENDING_COLON_EXALLC	Noncoding	0.001	5	10	0	PIK3C2B (E DHS)	0.288889	0.240741
CD2_BENIGN_ASCENDING_COLON_EXALLC	Noncoding	0.001	5	10	0	RMC1 (E DHS)	0.262963	0.22963
CD2_BENIGN_ASCENDING_COLON_EXALLC	Noncoding	0.001	5	10	0	BLOC1S4 (E DHS)	0.244444	0.266667
CD2_BENIGN_ASCENDING_COLON_EXALLC	Noncoding	0.001	5	10	0	NR2C1 (E DHS)	0.233333	0.181481
CD2_BENIGN_ASCENDING_COLON_EXALLC	Noncoding	0.001	5	10	0	RNF19B (E DHS)	0.233333	0.237037
CD2_BENIGN_ASCENDING_COLON_EXALLC	Noncoding	0.001	5	10	0	CPVL (E DHS)	0.218519	0.255556
CD2_BENIGN_ASCENDING_COLON_EXALLC	Noncoding	0.001	5	10	0	SH3BGRL2 (E DHS)	0.214815	0.207407
CD2_BENIGN_ASCENDING_COLON_EXALLC	Noncoding	0.001	5	10	0	SETD9 (E DHS)	0.203704	0.203704
CD2_BENIGN_ASCENDING_COLON_EXALLC	Noncoding	0.001	5	10	0	ATP2B1 (E DHS)	0.196296	0.214815
CD2_BENIGN_ASCENDING_COLON_EXALLC	Noncoding	0.001	5	10	0	GPSM1 (E DHS)	0.188889	0.222222
CD2_BENIGN_ASCENDING_COLON_EXALLC	Noncoding	0.001	5	10	0	NBPF11 (UTRs)	0.166667	0.166667
CD2_BENIGN_ASCENDING_COLON_EXALLC	Noncoding	0.001	5	10	0	CDCP1 (E DHS)	0.159259	0.2
CD2_BENIGN_ASCENDING_COLON_EXALLC	Noncoding	0.001	5	10	0	LSAMP (UTRs)	0.148148	0.137037
CD2_BENIGN_ASCENDING_COLON_EXALLC	Noncoding	0.001	5	10	0	FBXO21 (E DHS)	0.125926	0.0851852
CD2_BENIGN_ASCENDING_COLON_EXALLC	Noncoding	0.001	5	10	0	ATG12 (UTRs)	0.118519	0.125926
CD2_BENIGN_ASCENDING_COLON_EXALLC	Noncoding	0.001	5	10	0	RABEP1 (E DHS)	0.114815	0.111111
CD2_BENIGN_TRANSVERSE_COLON_EXALLC	Noncoding	0.01	7	9	1	RIN2 (E DHS)	0.405904	0.383764
CD2_BENIGN_TRANSVERSE_COLON_EXALLC	Noncoding	0.01	7	9	1	LCORL (UTRs)	0.313653	0.177122
CD2_BENIGN_TRANSVERSE_COLON_EXALLC	Noncoding	0.01	7	9	1	HEATR3 (E DHS)	0.276753	0.225092
CD2_BENIGN_TRANSVERSE_COLON_EXALLC	Noncoding	0.01	7	9	1	PNMA2 (E DHS)	0.236162	0.295203
CD2_BENIGN_TRANSVERSE_COLON_EXALLC	Noncoding	0.01	7	9	1	NOXA1 (E DHS)	0.217712	0.166052
CD2_BENIGN_TRANSVERSE_COLON_EXALLC	Noncoding	0.01	7	9	1	TRMT12 (E DHS)	0.214022	0.250923
CD2_BENIGN_TRANSVERSE_COLON_EXALLC	Noncoding	0.01	7	9	1	LARP4B (E DHS)	0.199262	0.118081
CD2_BENIGN_TRANSVERSE_COLON_EXALLC	Noncoding	0.01	7	9	1	GRPEL1 (E DHS)	0.188192	0.199262
CD2_BENIGN_TRANSVERSE_COLON_EXALLC	Noncoding	0.01	7	9	1	POLR3A (UTRs)	0.177122	0.0848708
CD2_BENIGN_TRANSVERSE_COLON_EXALLC	Noncoding	0.01	7	9	1	B4GALT4 (P DHS)	0.173432	0.099631
CD2_BENIGN_TRANSVERSE_COLON_EXALLC	Noncoding	0.01	7	9	1	PLIN4 (UTRs)	0.169742	0.107011
CD2_BENIGN_TRANSVERSE_COLON_EXALLC	Noncoding	0.01	7	9	1	SNRPA (E CAGE)	0.154982	0.0922509
CD2_BENIGN_TRANSVERSE_COLON_EXALLC	Noncoding	0.01	7	9	1	GRB2 (E DHS)	0.151292	0.151292
CD2_BENIGN_TRANSVERSE_COLON_EXALLC	Noncoding	0.01	7	9	1	ZSCAN25 (E DHS)	0.147601	0.147601
CD2_BENIGN_TRANSVERSE_COLON_EXALLC	Noncoding	0.01	7	9	1	SPATA9 (E DHS)	0.147601	0.143911
CD2_BENIGN_TRANSVERSE_COLON_EXALLC	Noncoding	0.01	7	9	1	PTPN2 (UTRs)	0.147601	0.132841
CD2_BENIGN_TRANSVERSE_COLON_EXALLC	Noncoding	0.01	7	9	1	MARCH4 (E DHS)	0.136531	0.0479705
CD2_BENIGN_TRANSVERSE_COLON_EXALLC	Noncoding	0.01	7	9	1	SRP19 (E DHS)	0.136531	0.095941
CD2_BENIGN_TRANSVERSE_COLON_EXALLC	Noncoding	0.01	7	9	1	TXNIP (E DHS)	0.136531	0.107011
CD2_BENIGN_TRANSVERSE_COLON_EXALLC	Noncoding	0.01	7	9	1	KRTAP9-8 (upstream)	0.125461	0.0848708
CD2_BENIGN_DESCENDING_COLON_EXALLC	Noncoding	0.01	2	5	0	GAPT (downstream)	0.7	0.0222222
CD2_BENIGN_DESCENDING_COLON_EXALLC	Noncoding	0.01	2	5	0	PLXNA4 (UTRs)	0.253571	0.259259
CD2_BENIGN_DESCENDING_COLON_EXALLC	Noncoding	0.01	2	5	0	PRDM11 (E DHS)	0.242857	0.244444
CD2_BENIGN_DESCENDING_COLON_EXALLC	Noncoding	0.01	2	5	0	ZC3H7A (E DHS)	0.242857	0.22963
CD2_BENIGN_DESCENDING_COLON_EXALLC	Noncoding	0.01	2	5	0	TTC28-AS1 (ncRNA)	0.235714	0.225926
CD2_BENIGN_DESCENDING_COLON_EXALLC	Noncoding	0.01	2	5	0	INSC (P DHS)	0.235714	0.111111
CD2_BENIGN_DESCENDING_COLON_EXALLC	Noncoding	0.01	2	5	0	TMEM192 (UTRs)	0.217857	0.122222
CD2_BENIGN_DESCENDING_COLON_EXALLC	Noncoding	0.01	2	5	0	LINC00604 (ncRNA)	0.203571	0.0259259
CD2_BENIGN_DESCENDING_COLON_EXALLC	Noncoding	0.01	2	5	0	ATP9B (E DHS)	0.185714	0.188889
CD2_BENIGN_DESCENDING_COLON_EXALLC	Noncoding	0.01	2	5	0	COL27A1 (P DHS)	0.182143	0.0851852
CD2_BENIGN_DESCENDING_COLON_EXALLC	Noncoding	0.01	2	5	0	HSD17B11 (P DHS)	0.128571	0.0333333
CD2_BENIGN_DESCENDING_COLON_EXALLC	Noncoding	0.01	2	5	0	HSBP1 (E DHS)	0.128571	0.111111
CD2_BENIGN_DESCENDING_COLON_EXALLC	Noncoding	0.01	2	5	0	TUNAR (UTRs)	0.125	0.107407
CD2_BENIGN_DESCENDING_COLON_EXALLC	Noncoding	0.01	2	5	0	HIST1H2BD (E CAGE)	0.125	0.0555556
CD2_BENIGN_DESCENDING_COLON_EXALLC	Noncoding	0.01	2	5	0	LSAMP (UTRs)	0.121429	0.144444
CD2_BENIGN_DESCENDING_COLON_EXALLC	Noncoding	0.01	2	5	0	TNFAIP8L1 (UTRs)	0.121429	0.0888889
CD2_BENIGN_DESCENDING_COLON_EXALLC	Noncoding	0.01	2	5	0	QSER1 (E DHS)	0.114286	0.118519
CD2_BENIGN_DESCENDING_COLON_EXALLC	Noncoding	0.01	2	5	0	HIST1H1E (P CAGE)	0.110714	0.0444444
CD2_BENIGN_DESCENDING_COLON_EXALLC	Noncoding	0.01	2	5	0	SLC48A1 (E DHS)	0.110714	0.107407
CD2_BENIGN_DESCENDING_COLON_EXALLC	Noncoding	0.01	2	5	0	CARMIL3 (E DHS)	0.110714	0.0592593
CD2_BENIGN_SIGMOID_COLON_EXALLC	Noncoding	0.01	9	16	1	ATP6V1D (E DHS)	0.5	0.409594
CD2_BENIGN_SIGMOID_COLON_EXALLC	Noncoding	0.01	9	16	1	GPATCH1 (E DHS)	0.454887	0.428044
CD2_BENIGN_SIGMOID_COLON_EXALLC	Noncoding	0.01	9	16	1	CAV3 (E DHS)	0.296992	0.328413
CD2_BENIGN_SIGMOID_COLON_EXALLC	Noncoding	0.01	9	16	1	PNP (upstream)	0.278195	0.00738007
CD2_BENIGN_SIGMOID_COLON_EXALLC	Noncoding	0.01	9	16	1	ZFYVE28 (E DHS)	0.25188	0.232472
CD2_BENIGN_SIGMOID_COLON_EXALLC	Noncoding	0.01	9	16	1	MMP17 (E DHS)	0.25188	0.228782
CD2_BENIGN_SIGMOID_COLON_EXALLC	Noncoding	0.01	9	16	1	IRF2BP1 (P DHS)	0.244361	0.0774908
CD2_BENIGN_SIGMOID_COLON_EXALLC	Noncoding	0.01	9	16	1	SCAMP5 (E DHS)	0.240602	0.250923
CD2_BENIGN_SIGMOID_COLON_EXALLC	Noncoding	0.01	9	16	1	VAC14-AS1 (ncRNA)	0.191729	0.191882
CD2_BENIGN_SIGMOID_COLON_EXALLC	Noncoding	0.01	9	16	1	EPHB2 (E DHS)	0.184211	0.151292
CD2_BENIGN_SIGMOID_COLON_EXALLC	Noncoding	0.01	9	16	1	ZNF784 (P DHS)	0.184211	0.0405904
CD2_BENIGN_SIGMOID_COLON_EXALLC	Noncoding	0.01	9	16	1	ZNF784 (upstream)	0.176692	0.0184502
CD2_BENIGN_SIGMOID_COLON_EXALLC	Noncoding	0.01	9	16	1	MRPL43 (E DHS)	0.176692	0.143911
CD2_BENIGN_SIGMOID_COLON_EXALLC	Noncoding	0.01	9	16	1	ZNF784 (E DHS)	0.176692	0.0258303
CD2_BENIGN_SIGMOID_COLON_EXALLC	Noncoding	0.01	9	16	1	GNB2 (E DHS)	0.172932	0.154982
CD2_BENIGN_SIGMOID_COLON_EXALLC	Noncoding	0.01	9	16	1	PPP2R1B (E DHS)	0.169173	0.110701
CD2_BENIGN_SIGMOID_COLON_EXALLC	Noncoding	0.01	9	16	1	ACOT2 (E DHS)	0.165414	0.0848708
CD2_BENIGN_SIGMOID_COLON_EXALLC	Noncoding	0.01	9	16	1	MTHFD1L (upstream)	0.165414	0.0590406
CD2_BENIGN_SIGMOID_COLON_EXALLC	Noncoding	0.01	9	16	1	NAT16 (E DHS)	0.165414	0.0885609
CD2_BENIGN_SIGMOID_COLON_EXALLC	Noncoding	0.01	9	16	1	CNOT8 (E DHS)	0.157895	0.154982
CD2_BENIGN_RECTUM_EXALLC	Noncoding	0.001	3	14	0	GPATCH1 (E DHS)	0.419608	0.414815
CD2_BENIGN_RECTUM_EXALLC	Noncoding	0.001	3	14	0	AKAP10 (E DHS)	0.258824	0.222222
CD2_BENIGN_RECTUM_EXALLC	Noncoding	0.001	3	14	0	RAMP1 (E DHS)	0.219608	0.203704
CD2_BENIGN_RECTUM_EXALLC	Noncoding	0.001	3	14	0	BRAF (UTRs)	0.219608	0.155556
CD2_BENIGN_RECTUM_EXALLC	Noncoding	0.001	3	14	0	CDC7 (E DHS)	0.211765	0.240741
CD2_BENIGN_RECTUM_EXALLC	Noncoding	0.001	3	14	0	CDK13 (UTRs)	0.2	0.151852
CD2_BENIGN_RECTUM_EXALLC	Noncoding	0.001	3	14	0	DUSP12 (E DHS)	0.196078	0.207407
CD2_BENIGN_RECTUM_EXALLC	Noncoding	0.001	3	14	0	MAP3K1 (E DHS)	0.196078	0.188889
CD2_BENIGN_RECTUM_EXALLC	Noncoding	0.001	3	14	0	KYAT3 (E DHS)	0.196078	0.137037
CD2_BENIGN_RECTUM_EXALLC	Noncoding	0.001	3	14	0	DNASE2B (E DHS)	0.196078	0.137037
CD2_BENIGN_RECTUM_EXALLC	Noncoding	0.001	3	14	0	RIBC2 (E DHS)	0.192157	0.155556
CD2_BENIGN_RECTUM_EXALLC	Noncoding	0.001	3	14	0	PLCXD2 (E DHS)	0.184314	0.181481
CD2_BENIGN_RECTUM_EXALLC	Noncoding	0.001	3	14	0	TNFSF9 (E DHS)	0.180392	0.148148
CD2_BENIGN_RECTUM_EXALLC	Noncoding	0.001	3	14	0	EEA1 (E DHS)	0.176471	0.133333
CD2_BENIGN_RECTUM_EXALLC	Noncoding	0.001	3	14	0	GET4 (E CAGE)	0.156863	0.103704
CD2_BENIGN_RECTUM_EXALLC	Noncoding	0.001	3	14	0	SAE1 (E DHS)	0.152941	0.0740741
CD2_BENIGN_RECTUM_EXALLC	Noncoding	0.001	3	14	0	RPL3 (P DHS)	0.14902	0.144444
CD2_BENIGN_RECTUM_EXALLC	Noncoding	0.001	3	14	0	FHAD1 (E DHS)	0.137255	0.159259
CD2_BENIGN_RECTUM_EXALLC	Noncoding	0.001	3	14	0	LINC00700 (ncRNA)	0.137255	0.151852
CD2_BENIGN_RECTUM_EXALLC	Noncoding	0.001	3	14	0	THEM4 (E DHS)	0.137255	0.111111
CD2_BENIGN_LIPOMATOUS_EXALLC	Noncoding	1e-05	10	10	0	RALGPS1 (E DHS)	0.322957	0.281481
CD2_BENIGN_LIPOMATOUS_EXALLC	Noncoding	1e-05	10	10	0	MEG3 (ncRNA)	0.299611	0.292593
CD2_BENIGN_LIPOMATOUS_EXALLC	Noncoding	1e-05	10	10	0	FOCAD (E DHS)	0.249027	0.237037
CD2_BENIGN_LIPOMATOUS_EXALLC	Noncoding	1e-05	10	10	0	SUSD1 (E DHS)	0.241245	0.203704
CD2_BENIGN_LIPOMATOUS_EXALLC	Noncoding	1e-05	10	10	0	CAPN2 (E DHS)	0.233463	0.181481
CD2_BENIGN_LIPOMATOUS_EXALLC	Noncoding	1e-05	10	10	0	KRT18 (E DHS)	0.217899	0.248148
CD2_BENIGN_LIPOMATOUS_EXALLC	Noncoding	1e-05	10	10	0	FBXO22 (UTRs)	0.202335	0.166667
CD2_BENIGN_LIPOMATOUS_EXALLC	Noncoding	1e-05	10	10	0	IFT43 (E DHS)	0.14786	0.140741
CD2_BENIGN_LIPOMATOUS_EXALLC	Noncoding	1e-05	10	10	0	CDH6 (E DHS)	0.143969	0.144444
CD2_BENIGN_LIPOMATOUS_EXALLC	Noncoding	1e-05	10	10	0	ITPK1-AS1 (ncRNA)	0.140078	0.114815
CD2_BENIGN_LIPOMATOUS_EXALLC	Noncoding	1e-05	10	10	0	ANKS1A (E DHS)	0.124514	0.12963
CD2_BENIGN_LIPOMATOUS_EXALLC	Noncoding	1e-05	10	10	0	NPIPB4 (downstream)	0.116732	0.111111
CD2_BENIGN_LIPOMATOUS_EXALLC	Noncoding	1e-05	10	10	0	AC010745.2 (ncRNA)	0.116732	0.151852
CD2_BENIGN_LIPOMATOUS_EXALLC	Noncoding	1e-05	10	10	0	PRTG (E CAGE)	0.105058	0.0814815
CD2_BENIGN_LIPOMATOUS_EXALLC	Noncoding	1e-05	10	10	0	RNF145 (E CAGE)	0.105058	0.0703704
CD2_BENIGN_LIPOMATOUS_EXALLC	Noncoding	1e-05	10	10	0	AMPD3 (UTRs)	0.101167	0.0592593
CD2_BENIGN_LIPOMATOUS_EXALLC	Noncoding	1e-05	10	10	0	PRTG (P CAGE)	0.101167	0.0703704
CD2_BENIGN_LIPOMATOUS_EXALLC	Noncoding	1e-05	10	10	0	LARS (E DHS)	0.101167	0.0962963
CD2_BENIGN_LIPOMATOUS_EXALLC	Noncoding	1e-05	10	10	0	PPP2CA (E DHS)	0.0972763	0.0740741
CD2_BENIGN_LIPOMATOUS_EXALLC	Noncoding	1e-05	10	10	0	SMPD2 (E CAGE)	0.0972763	0.107407
CD2_BENIGN_MELANOCYTIC_EXALLC	Noncoding	0.001	4	5	0	GNAQ (E DHS)	0.529197	0.483395
CD2_BENIGN_MELANOCYTIC_EXALLC	Noncoding	0.001	4	5	0	NTMT1 (E DHS)	0.383212	0.332103
CD2_BENIGN_MELANOCYTIC_EXALLC	Noncoding	0.001	4	5	0	NRG1 (E DHS)	0.29927	0.265683
CD2_BENIGN_MELANOCYTIC_EXALLC	Noncoding	0.001	4	5	0	FBXL5 (E DHS)	0.266423	0.269373
CD2_BENIGN_MELANOCYTIC_EXALLC	Noncoding	0.001	4	5	0	TMEM94 (E DHS)	0.262774	0.214022
CD2_BENIGN_MELANOCYTIC_EXALLC	Noncoding	0.001	4	5	0	SATB1 (E DHS)	0.248175	0.225092
CD2_BENIGN_MELANOCYTIC_EXALLC	Noncoding	0.001	4	5	0	LINC00683 (ncRNA)	0.208029	0.177122
CD2_BENIGN_MELANOCYTIC_EXALLC	Noncoding	0.001	4	5	0	KRT80 (E DHS)	0.19708	0.188192
CD2_BENIGN_MELANOCYTIC_EXALLC	Noncoding	0.001	4	5	0	LIPT1 (P CAGE)	0.178832	0.0147601
CD2_BENIGN_MELANOCYTIC_EXALLC	Noncoding	0.001	4	5	0	VGF (E DHS)	0.171533	0.158672
CD2_BENIGN_MELANOCYTIC_EXALLC	Noncoding	0.001	4	5	0	CIZ1 (E DHS)	0.164234	0.166052
CD2_BENIGN_MELANOCYTIC_EXALLC	Noncoding	0.001	4	5	0	H6PD (UTRs)	0.153285	0.184502
CD2_BENIGN_MELANOCYTIC_EXALLC	Noncoding	0.001	4	5	0	LRP2BP (E DHS)	0.138686	0.129151
CD2_BENIGN_MELANOCYTIC_EXALLC	Noncoding	0.001	4	5	0	TIGAR (UTRs)	0.120438	0.136531
CD2_BENIGN_MELANOCYTIC_EXALLC	Noncoding	0.001	4	5	0	EXD2 (E DHS)	0.116788	0.140221
CD2_BENIGN_MELANOCYTIC_EXALLC	Noncoding	0.001	4	5	0	GOLIM4 (E DHS)	0.105839	0.125461
CD2_BENIGN_MELANOCYTIC_EXALLC	Noncoding	0.001	4	5	0	CMBL (E DHS)	0.10219	0.0774908
CD2_BENIGN_MELANOCYTIC_EXALLC	Noncoding	0.001	4	5	0	DPY19L3 (UTRs)	0.10219	0.110701
CD2_BENIGN_MELANOCYTIC_EXALLC	Noncoding	0.001	4	5	0	SEPHS1 (P DHS)	0.0985401	0.0922509
CD2_BENIGN_MELANOCYTIC_EXALLC	Noncoding	0.001	4	5	0	RNF14 (E DHS)	0.0985401	0.0811808
CD2_BENIGN_SKIN_EXALLC	Noncoding	0.001	5	3	0	RERE (E DHS)	0.573585	0.511111
CD2_BENIGN_SKIN_EXALLC	Noncoding	0.001	5	3	0	MTCL1 (E DHS)	0.54717	0.455556
CD2_BENIGN_SKIN_EXALLC	Noncoding	0.001	5	3	0	P4HA2 (E DHS)	0.34717	0.277778
CD2_BENIGN_SKIN_EXALLC	Noncoding	0.001	5	3	0	CALM2 (E DHS)	0.328302	0.325926
CD2_BENIGN_SKIN_EXALLC	Noncoding	0.001	5	3	0	MTMR2 (E DHS)	0.256604	0.207407
CD2_BENIGN_SKIN_EXALLC	Noncoding	0.001	5	3	0	CEBPZOS (E DHS)	0.245283	0.233333
CD2_BENIGN_SKIN_EXALLC	Noncoding	0.001	5	3	0	TMEM165 (E DHS)	0.184906	0.17037
CD2_BENIGN_SKIN_EXALLC	Noncoding	0.001	5	3	0	MINPP1 (P DHS)	0.184906	0.037037
CD2_BENIGN_SKIN_EXALLC	Noncoding	0.001	5	3	0	EFCAB1 (E DHS)	0.181132	0.185185
CD2_BENIGN_SKIN_EXALLC	Noncoding	0.001	5	3	0	DNM1L (E DHS)	0.181132	0.188889
CD2_BENIGN_SKIN_EXALLC	Noncoding	0.001	5	3	0	EFR3A (E DHS)	0.169811	0.185185
CD2_BENIGN_SKIN_EXALLC	Noncoding	0.001	5	3	0	ZIC5 (E DHS)	0.169811	0.174074
CD2_BENIGN_SKIN_EXALLC	Noncoding	0.001	5	3	0	ISY1-RAB43 (UTRs)	0.154717	0.0259259
CD2_BENIGN_SKIN_EXALLC	Noncoding	0.001	5	3	0	RTN1 (E DHS)	0.154717	0.12963
CD2_BENIGN_SKIN_EXALLC	Noncoding	0.001	5	3	0	IL6R (E DHS)	0.150943	0.17037
CD2_BENIGN_SKIN_EXALLC	Noncoding	0.001	5	3	0	SLC5A11 (E DHS)	0.14717	0.148148
CD2_BENIGN_SKIN_EXALLC	Noncoding	0.001	5	3	0	AADAT (E DHS)	0.14717	0.151852
CD2_BENIGN_SKIN_EXALLC	Noncoding	0.001	5	3	0	CD300A (E DHS)	0.139623	0.111111
CD2_BENIGN_SKIN_EXALLC	Noncoding	0.001	5	3	0	PDE3B (P DHS)	0.135849	0.0888889
CD2_BENIGN_SKIN_EXALLC	Noncoding	0.001	5	3	0	CEP290 (E DHS)	0.135849	0.133333
CD2_BENIGN_LEIOMYOMA_UTERI_EXALLC	Noncoding	0.001	10	20	0	ASAP1 (E DHS)	0.624161	0.624161
CD2_BENIGN_LEIOMYOMA_UTERI_EXALLC	Noncoding	0.001	10	20	0	GNG12 (E DHS)	0.442953	0.38255
CD2_BENIGN_LEIOMYOMA_UTERI_EXALLC	Noncoding	0.001	10	20	0	AHI1 (E DHS)	0.362416	0.275168
CD2_BENIGN_LEIOMYOMA_UTERI_EXALLC	Noncoding	0.001	10	20	0	APBA2 (E DHS)	0.322148	0.33557
CD2_BENIGN_LEIOMYOMA_UTERI_EXALLC	Noncoding	0.001	10	20	0	NFKB1 (E DHS)	0.322148	0.295302
CD2_BENIGN_LEIOMYOMA_UTERI_EXALLC	Noncoding	0.001	10	20	0	SMAD6 (E DHS)	0.281879	0.248322
CD2_BENIGN_LEIOMYOMA_UTERI_EXALLC	Noncoding	0.001	10	20	0	LINC01422 (ncRNA)	0.281879	0.14094
CD2_BENIGN_LEIOMYOMA_UTERI_EXALLC	Noncoding	0.001	10	20	0	ATP8B4 (E DHS)	0.248322	0.328859
CD2_BENIGN_LEIOMYOMA_UTERI_EXALLC	Noncoding	0.001	10	20	0	PPIL1 (E DHS)	0.241611	0.248322
CD2_BENIGN_LEIOMYOMA_UTERI_EXALLC	Noncoding	0.001	10	20	0	TRAF3 (UTRs)	0.201342	0.0805369
CD2_BENIGN_LEIOMYOMA_UTERI_EXALLC	Noncoding	0.001	10	20	0	GALNT6 (E DHS)	0.187919	0.248322
CD2_BENIGN_LEIOMYOMA_UTERI_EXALLC	Noncoding	0.001	10	20	0	PIGU (E DHS)	0.187919	0.208054
CD2_BENIGN_LEIOMYOMA_UTERI_EXALLC	Noncoding	0.001	10	20	0	MARCH2 (E DHS)	0.181208	0.127517
CD2_BENIGN_LEIOMYOMA_UTERI_EXALLC	Noncoding	0.001	10	20	0	STK38L (E DHS)	0.174497	0.174497
CD2_BENIGN_LEIOMYOMA_UTERI_EXALLC	Noncoding	0.001	10	20	0	MLX (E DHS)	0.174497	0.214765
CD2_BENIGN_LEIOMYOMA_UTERI_EXALLC	Noncoding	0.001	10	20	0	SH3YL1 (E DHS)	0.174497	0.221477
CD2_BENIGN_LEIOMYOMA_UTERI_EXALLC	Noncoding	0.001	10	20	0	ADIPOR2 (E DHS)	0.147651	0.107383
CD2_BENIGN_LEIOMYOMA_UTERI_EXALLC	Noncoding	0.001	10	20	0	RGS20 (E DHS)	0.14094	0.181208
CD2_BENIGN_LEIOMYOMA_UTERI_EXALLC	Noncoding	0.001	10	20	0	ZDHHC20 (UTRs)	0.14094	0.0805369
CD2_BENIGN_LEIOMYOMA_UTERI_EXALLC	Noncoding	0.001	10	20	0	CD48 (E DHS)	0.134228	0.154362
D3_BLOOD_IMMUN	Noncoding	0.01	46	46	1	OLFML2B (E DHS)	0.301775	0.142012
D3_BLOOD_IMMUN	Noncoding	0.01	46	46	1	KAT7 (UTRs)	0.233728	0.12426
D3_BLOOD_IMMUN	Noncoding	0.01	46	46	1	SPICE1 (E DHS)	0.224852	0.121302
D3_BLOOD_IMMUN	Noncoding	0.01	46	46	1	TTLL10 (P DHS)	0.215976	0.156805
D3_BLOOD_IMMUN	Noncoding	0.01	46	46	1	SPOP (E DHS)	0.215976	0.118343
D3_BLOOD_IMMUN	Noncoding	0.01	46	46	1	FAS (E DHS)	0.210059	0.180473
D3_BLOOD_IMMUN	Noncoding	0.01	46	46	1	LINC01877 (ncRNA)	0.204142	0.118343
D3_BLOOD_IMMUN	Noncoding	0.01	46	46	1	FAM117A (E DHS)	0.198225	0.100592
D3_BLOOD_IMMUN	Noncoding	0.01	46	46	1	LSAMP (UTRs)	0.186391	0.115385
D3_BLOOD_IMMUN	Noncoding	0.01	46	46	1	DAPK2 (UTRs)	0.183432	0.183432
D3_BLOOD_IMMUN	Noncoding	0.01	46	46	1	INIP (E DHS)	0.171598	0.112426
D3_BLOOD_IMMUN	Noncoding	0.01	46	46	1	COL11A1 (E DHS)	0.168639	0.0976331
D3_BLOOD_IMMUN	Noncoding	0.01	46	46	1	ATP5MC2 (E DHS)	0.153846	0.198225
D3_BLOOD_IMMUN	Noncoding	0.01	46	46	1	THNSL1 (E DHS)	0.150888	0.12426
D3_BLOOD_IMMUN	Noncoding	0.01	46	46	1	COX10 (UTRs)	0.150888	0.10355
D3_BLOOD_IMMUN	Noncoding	0.01	46	46	1	EMX1 (E DHS)	0.147929	0.100592
D3_BLOOD_IMMUN	Noncoding	0.01	46	46	1	TRIP12 (UTRs)	0.147929	0.0946746
D3_BLOOD_IMMUN	Noncoding	0.01	46	46	1	PSMG2 (E DHS)	0.147929	0.0887574
D3_BLOOD_IMMUN	Noncoding	0.01	46	46	1	CRLF1 (E DHS)	0.142012	0.136095
D3_BLOOD_IMMUN	Noncoding	0.01	46	46	1	TRMT9B (E DHS)	0.142012	0.127219
D3_ANAEMIA_IRONDEF_NAS	Noncoding	0.001	12	21	0	KCNMA1 (E DHS)	0.604167	0.610119
D3_ANAEMIA_IRONDEF_NAS	Noncoding	0.001	12	21	0	ZFP36L1 (E DHS)	0.473214	0.488095
D3_ANAEMIA_IRONDEF_NAS	Noncoding	0.001	12	21	0	HDAC4 (E DHS)	0.395833	0.392857
D3_ANAEMIA_IRONDEF_NAS	Noncoding	0.001	12	21	0	RPS6KB1 (E DHS)	0.258929	0.255952
D3_ANAEMIA_IRONDEF_NAS	Noncoding	0.001	12	21	0	CDK13 (UTRs)	0.214286	0.193452
D3_ANAEMIA_IRONDEF_NAS	Noncoding	0.001	12	21	0	USP24 (E DHS)	0.205357	0.178571
D3_ANAEMIA_IRONDEF_NAS	Noncoding	0.001	12	21	0	PSMG2 (E DHS)	0.196429	0.104167
D3_ANAEMIA_IRONDEF_NAS	Noncoding	0.001	12	21	0	EPHB2 (E DHS)	0.193452	0.193452
D3_ANAEMIA_IRONDEF_NAS	Noncoding	0.001	12	21	0	ERC1 (UTRs)	0.190476	0.214286
D3_ANAEMIA_IRONDEF_NAS	Noncoding	0.001	12	21	0	VAC14-AS1 (ncRNA)	0.181548	0.142857
D3_ANAEMIA_IRONDEF_NAS	Noncoding	0.001	12	21	0	OLFML2B (E DHS)	0.172619	0.172619
D3_ANAEMIA_IRONDEF_NAS	Noncoding	0.001	12	21	0	HIST1H1B (P DHS)	0.166667	0.0982143
D3_ANAEMIA_IRONDEF_NAS	Noncoding	0.001	12	21	0	HIST1H3A (E CAGE)	0.157738	0.0833333
D3_ANAEMIA_IRONDEF_NAS	Noncoding	0.001	12	21	0	CPAMD8 (E DHS)	0.145833	0.145833
D3_ANAEMIA_IRONDEF_NAS	Noncoding	0.001	12	21	0	AKR1C2 (P DHS)	0.139881	0.145833
D3_ANAEMIA_IRONDEF_NAS	Noncoding	0.001	12	21	0	SPX (E DHS)	0.133929	0.1875
D3_ANAEMIA_IRONDEF_NAS	Noncoding	0.001	12	21	0	PTOV1 (P DHS)	0.130952	0.190476
D3_ANAEMIA_IRONDEF_NAS	Noncoding	0.001	12	21	0	ERBB2 (P DHS)	0.119048	0.0982143
D3_ANAEMIA_IRONDEF_NAS	Noncoding	0.001	12	21	0	USP44 (E DHS)	0.116071	0.113095
D3_ANAEMIA_IRONDEF_NAS	Noncoding	0.001	12	21	0	HLA-DQA1 (E DHS)	0.107143	0.0892857
D3_ANAEMIAINCHRONICDISEASE	Noncoding	0.01	1	2	0	PDZRN3 (E DHS)	0.328076	0.301887
D3_ANAEMIAINCHRONICDISEASE	Noncoding	0.01	1	2	0	IGHMBP2 (E DHS)	0.302839	0.242138
D3_ANAEMIAINCHRONICDISEASE	Noncoding	0.01	1	2	0	CMTM7 (E DHS)	0.283912	0.235849
D3_ANAEMIAINCHRONICDISEASE	Noncoding	0.01	1	2	0	RBM20 (E DHS)	0.274448	0.232704
D3_ANAEMIAINCHRONICDISEASE	Noncoding	0.01	1	2	0	RN7SL303P (ncRNA)	0.230284	0.0251572
D3_ANAEMIAINCHRONICDISEASE	Noncoding	0.01	1	2	0	GSDME (E DHS)	0.230284	0.235849
D3_ANAEMIAINCHRONICDISEASE	Noncoding	0.01	1	2	0	LINC01725 (ncRNA)	0.227129	0.198113
D3_ANAEMIAINCHRONICDISEASE	Noncoding	0.01	1	2	0	TECPR2 (P DHS)	0.223975	0.0251572
D3_ANAEMIAINCHRONICDISEASE	Noncoding	0.01	1	2	0	TECR (E DHS)	0.22082	0.201258
D3_ANAEMIAINCHRONICDISEASE	Noncoding	0.01	1	2	0	PTPN2 (E DHS)	0.214511	0.248428
D3_ANAEMIAINCHRONICDISEASE	Noncoding	0.01	1	2	0	RAB3B (upstream)	0.214511	0.00314465
D3_ANAEMIAINCHRONICDISEASE	Noncoding	0.01	1	2	0	OR6C65 (downstream)	0.214511	0.0188679
D3_ANAEMIAINCHRONICDISEASE	Noncoding	0.01	1	2	0	SRD5A1 (UTRs)	0.205047	0.147799
D3_ANAEMIAINCHRONICDISEASE	Noncoding	0.01	1	2	0	STX17 (E DHS)	0.205047	0.13522
D3_ANAEMIAINCHRONICDISEASE	Noncoding	0.01	1	2	0	TFEB (E DHS)	0.182965	0.169811
D3_ANAEMIAINCHRONICDISEASE	Noncoding	0.01	1	2	0	ACKR3 (E DHS)	0.173502	0.179245
D3_ANAEMIAINCHRONICDISEASE	Noncoding	0.01	1	2	0	ZCCHC4 (UTRs)	0.170347	0.0534591
D3_ANAEMIAINCHRONICDISEASE	Noncoding	0.01	1	2	0	IMPAD1 (UTRs)	0.164038	0.122642
D3_ANAEMIAINCHRONICDISEASE	Noncoding	0.01	1	2	0	DPYD (E DHS)	0.160883	0.106918
D3_ANAEMIAINCHRONICDISEASE	Noncoding	0.01	1	2	0	P2RY6 (E DHS)	0.154574	0.226415
D3_OTHERANAEMIA	Noncoding	0.001	19	28	0	SACM1L (E DHS)	0.290801	0.228487
D3_OTHERANAEMIA	Noncoding	0.001	19	28	0	SGMS1 (E DHS)	0.287834	0.329377
D3_OTHERANAEMIA	Noncoding	0.001	19	28	0	SNAP25-AS1 (ncRNA)	0.275964	0.290801
D3_OTHERANAEMIA	Noncoding	0.001	19	28	0	KIT (E DHS)	0.252226	0.195846
D3_OTHERANAEMIA	Noncoding	0.001	19	28	0	ATP5MC2 (E DHS)	0.198813	0.210682
D3_OTHERANAEMIA	Noncoding	0.001	19	28	0	ARHGAP8 (E DHS)	0.198813	0.181009
D3_OTHERANAEMIA	Noncoding	0.001	19	28	0	TTLL10 (P DHS)	0.183976	0.166172
D3_OTHERANAEMIA	Noncoding	0.001	19	28	0	COL11A1 (E DHS)	0.183976	0.0801187
D3_OTHERANAEMIA	Noncoding	0.001	19	28	0	LSAMP (UTRs)	0.178042	0.151335
D3_OTHERANAEMIA	Noncoding	0.001	19	28	0	CLASP1 (E DHS)	0.169139	0.139466
D3_OTHERANAEMIA	Noncoding	0.001	19	28	0	MFSD6 (E DHS)	0.166172	0.166172
D3_OTHERANAEMIA	Noncoding	0.001	19	28	0	KIAA0895L (E DHS)	0.151335	0.151335
D3_OTHERANAEMIA	Noncoding	0.001	19	28	0	SPICE1 (E DHS)	0.142433	0.121662
D3_OTHERANAEMIA	Noncoding	0.001	19	28	0	RDH5 (E DHS)	0.139466	0.115727
D3_OTHERANAEMIA	Noncoding	0.001	19	28	0	PRDM6 (UTRs)	0.136499	0.136499
D3_OTHERANAEMIA	Noncoding	0.001	19	28	0	ZNF628 (E DHS)	0.130564	0.121662
D3_OTHERANAEMIA	Noncoding	0.001	19	28	0	IGF2R (E DHS)	0.127596	0.166172
D3_OTHERANAEMIA	Noncoding	0.001	19	28	0	DCAF10 (E DHS)	0.118694	0.124629
D3_OTHERANAEMIA	Noncoding	0.001	19	28	0	TTC33 (UTRs)	0.118694	0.139466
D3_OTHERANAEMIA	Noncoding	0.001	19	28	0	SCNN1B (E DHS)	0.118694	0.074184
D3_ANAEMIANAS	Noncoding	0.001	19	28	0	SACM1L (E DHS)	0.329377	0.237389
D3_ANAEMIANAS	Noncoding	0.001	19	28	0	SNAP25-AS1 (ncRNA)	0.284866	0.302671
D3_ANAEMIANAS	Noncoding	0.001	19	28	0	SGMS1 (E DHS)	0.272997	0.326409
D3_ANAEMIANAS	Noncoding	0.001	19	28	0	LSAMP (UTRs)	0.222552	0.142433
D3_ANAEMIANAS	Noncoding	0.001	19	28	0	KIT (E DHS)	0.222552	0.181009
D3_ANAEMIANAS	Noncoding	0.001	19	28	0	ARHGAP8 (E DHS)	0.207715	0.183976
D3_ANAEMIANAS	Noncoding	0.001	19	28	0	MFSD6 (E DHS)	0.189911	0.166172
D3_ANAEMIANAS	Noncoding	0.001	19	28	0	ATP5MC2 (E DHS)	0.178042	0.231454
D3_ANAEMIANAS	Noncoding	0.001	19	28	0	COL11A1 (E DHS)	0.172107	0.0979228
D3_ANAEMIANAS	Noncoding	0.001	19	28	0	IGF2R (E DHS)	0.172107	0.175074
D3_ANAEMIANAS	Noncoding	0.001	19	28	0	TTLL10 (P DHS)	0.163205	0.15727
D3_ANAEMIANAS	Noncoding	0.001	19	28	0	CLASP1 (E DHS)	0.15727	0.154303
D3_ANAEMIANAS	Noncoding	0.001	19	28	0	RDH5 (E DHS)	0.136499	0.136499
D3_ANAEMIANAS	Noncoding	0.001	19	28	0	PRDM6 (UTRs)	0.127596	0.130564
D3_ANAEMIANAS	Noncoding	0.001	19	28	0	KIAA0895L (E DHS)	0.127596	0.136499
D3_ANAEMIANAS	Noncoding	0.001	19	28	0	DCAF10 (E DHS)	0.124629	0.136499
D3_ANAEMIANAS	Noncoding	0.001	19	28	0	VOPP1 (E CAGE)	0.115727	0.103858
D3_ANAEMIANAS	Noncoding	0.001	19	28	0	TM4SF18 (E DHS)	0.115727	0.142433
D3_ANAEMIANAS	Noncoding	0.001	19	28	0	ZNF705G (UTRs)	0.11276	0.103858
D3_ANAEMIANAS	Noncoding	0.001	19	28	0	ZNF628 (E DHS)	0.11276	0.127596
D3_PURPURA_AND3_OTHER_HAEMORRHAGIC	Noncoding	0.01	3	3	0	TGM2 (E DHS)	0.617211	0.537092
D3_PURPURA_AND3_OTHER_HAEMORRHAGIC	Noncoding	0.01	3	3	0	SHB (E DHS)	0.468843	0.474777
D3_PURPURA_AND3_OTHER_HAEMORRHAGIC	Noncoding	0.01	3	3	0	PWRN1 (ncRNA)	0.439169	0.406528
D3_PURPURA_AND3_OTHER_HAEMORRHAGIC	Noncoding	0.01	3	3	0	LINC01122 (ncRNA)	0.326409	0.267062
D3_PURPURA_AND3_OTHER_HAEMORRHAGIC	Noncoding	0.01	3	3	0	NUP98 (E DHS)	0.272997	0.284866
D3_PURPURA_AND3_OTHER_HAEMORRHAGIC	Noncoding	0.01	3	3	0	CHN2 (E DHS)	0.255193	0.219585
D3_PURPURA_AND3_OTHER_HAEMORRHAGIC	Noncoding	0.01	3	3	0	BANF2 (E DHS)	0.234421	0.195846
D3_PURPURA_AND3_OTHER_HAEMORRHAGIC	Noncoding	0.01	3	3	0	PLEKHH2 (E DHS)	0.228487	0.261128
D3_PURPURA_AND3_OTHER_HAEMORRHAGIC	Noncoding	0.01	3	3	0	PCDH1 (E DHS)	0.225519	0.198813
D3_PURPURA_AND3_OTHER_HAEMORRHAGIC	Noncoding	0.01	3	3	0	MXD1 (E DHS)	0.219585	0.21365
D3_PURPURA_AND3_OTHER_HAEMORRHAGIC	Noncoding	0.01	3	3	0	FAM214A (E DHS)	0.183976	0.139466
D3_PURPURA_AND3_OTHER_HAEMORRHAGIC	Noncoding	0.01	3	3	0	IQGAP2 (P DHS)	0.172107	0.0949555
D3_PURPURA_AND3_OTHER_HAEMORRHAGIC	Noncoding	0.01	3	3	0	TNFSF9 (P DHS)	0.166172	0.109792
D3_PURPURA_AND3_OTHER_HAEMORRHAGIC	Noncoding	0.01	3	3	0	CCDC155 (E DHS)	0.160237	0.0712166
D3_PURPURA_AND3_OTHER_HAEMORRHAGIC	Noncoding	0.01	3	3	0	CPSF2 (E DHS)	0.160237	0.103858
D3_PURPURA_AND3_OTHER_HAEMORRHAGIC	Noncoding	0.01	3	3	0	CLTCL1 (E DHS)	0.154303	0.118694
D3_PURPURA_AND3_OTHER_HAEMORRHAGIC	Noncoding	0.01	3	3	0	HERPUD2 (E DHS)	0.145401	0.124629
D3_PURPURA_AND3_OTHER_HAEMORRHAGIC	Noncoding	0.01	3	3	0	KIAA2026 (P DHS)	0.139466	0.142433
D3_PURPURA_AND3_OTHER_HAEMORRHAGIC	Noncoding	0.01	3	3	0	RPL15 (E DHS)	0.127596	0.115727
D3_PURPURA_AND3_OTHER_HAEMORRHAGIC	Noncoding	0.01	3	3	0	LINC02153 (ncRNA)	0.118694	0.118694
D3_THROMBOCYTOPENIANAS	Noncoding	0.001	4	1	0	TGM2 (E DHS)	0.494048	0.550595
D3_THROMBOCYTOPENIANAS	Noncoding	0.001	4	1	0	RORA (E DHS)	0.485119	0.494048
D3_THROMBOCYTOPENIANAS	Noncoding	0.001	4	1	0	SHB (E DHS)	0.482143	0.488095
D3_THROMBOCYTOPENIANAS	Noncoding	0.001	4	1	0	PWRN1 (ncRNA)	0.425595	0.39881
D3_THROMBOCYTOPENIANAS	Noncoding	0.001	4	1	0	GPR157 (E DHS)	0.360119	0.354167
D3_THROMBOCYTOPENIANAS	Noncoding	0.001	4	1	0	LINC01122 (ncRNA)	0.28869	0.261905
D3_THROMBOCYTOPENIANAS	Noncoding	0.001	4	1	0	CHN2 (E DHS)	0.270833	0.25
D3_THROMBOCYTOPENIANAS	Noncoding	0.001	4	1	0	SLC25A1 (E DHS)	0.255952	0.258929
D3_THROMBOCYTOPENIANAS	Noncoding	0.001	4	1	0	AP1M1 (UTRs)	0.235119	0.247024
D3_THROMBOCYTOPENIANAS	Noncoding	0.001	4	1	0	NUP98 (E DHS)	0.223214	0.25
D3_THROMBOCYTOPENIANAS	Noncoding	0.001	4	1	0	CAVIN2 (E DHS)	0.160714	0.16369
D3_THROMBOCYTOPENIANAS	Noncoding	0.001	4	1	0	RPL3 (E DHS)	0.160714	0.130952
D3_THROMBOCYTOPENIANAS	Noncoding	0.001	4	1	0	KIAA2026 (P DHS)	0.151786	0.130952
D3_THROMBOCYTOPENIANAS	Noncoding	0.001	4	1	0	CLSTN2 (UTRs)	0.14881	0.154762
D3_THROMBOCYTOPENIANAS	Noncoding	0.001	4	1	0	CLTCL1 (E DHS)	0.145833	0.0952381
D3_THROMBOCYTOPENIANAS	Noncoding	0.001	4	1	0	RNF157 (P DHS)	0.130952	0.107143
D3_THROMBOCYTOPENIANAS	Noncoding	0.001	4	1	0	FAM214A (E DHS)	0.130952	0.133929
D3_THROMBOCYTOPENIANAS	Noncoding	0.001	4	1	0	HERPUD2 (E DHS)	0.127976	0.119048
D3_THROMBOCYTOPENIANAS	Noncoding	0.001	4	1	0	NENF (E DHS)	0.125	0.127976
D3_THROMBOCYTOPENIANAS	Noncoding	0.001	4	1	0	LINC01252 (ncRNA)	0.119048	0.130952
D3_AGRANULOCYTOSIS	Noncoding	1e-05	7	3	0	RPS27L (E DHS)	0.347432	0.304478
D3_AGRANULOCYTOSIS	Noncoding	1e-05	7	3	0	TTC32 (E DHS)	0.311178	0.361194
D3_AGRANULOCYTOSIS	Noncoding	1e-05	7	3	0	WHRN (E DHS)	0.305136	0.298507
D3_AGRANULOCYTOSIS	Noncoding	1e-05	7	3	0	KIAA0930 (E DHS)	0.302115	0.262687
D3_AGRANULOCYTOSIS	Noncoding	1e-05	7	3	0	SLFN5 (E DHS)	0.217523	0.220896
D3_AGRANULOCYTOSIS	Noncoding	1e-05	7	3	0	CCDC152 (E DHS)	0.214502	0.21194
D3_AGRANULOCYTOSIS	Noncoding	1e-05	7	3	0	SLCO1A2 (UTRs)	0.205438	0.220896
D3_AGRANULOCYTOSIS	Noncoding	1e-05	7	3	0	TOGARAM2 (E DHS)	0.196375	0.155224
D3_AGRANULOCYTOSIS	Noncoding	1e-05	7	3	0	GRID1 (E DHS)	0.190332	0.197015
D3_AGRANULOCYTOSIS	Noncoding	1e-05	7	3	0	ZFP57 (E DHS)	0.187311	0.140299
D3_AGRANULOCYTOSIS	Noncoding	1e-05	7	3	0	MAP7D1 (E DHS)	0.172205	0.21791
D3_AGRANULOCYTOSIS	Noncoding	1e-05	7	3	0	MAP2 (E DHS)	0.151057	0.140299
D3_AGRANULOCYTOSIS	Noncoding	1e-05	7	3	0	ST7L (E DHS)	0.138973	0.128358
D3_AGRANULOCYTOSIS	Noncoding	1e-05	7	3	0	SRP14 (E DHS)	0.135952	0.119403
D3_AGRANULOCYTOSIS	Noncoding	1e-05	7	3	0	SRRM2 (P DHS)	0.135952	0.110448
D3_AGRANULOCYTOSIS	Noncoding	1e-05	7	3	0	KANK1 (E CAGE)	0.129909	0.110448
D3_AGRANULOCYTOSIS	Noncoding	1e-05	7	3	0	SULT1A1 (P DHS)	0.129909	0.128358
D3_AGRANULOCYTOSIS	Noncoding	1e-05	7	3	0	PTGER3 (E DHS)	0.129909	0.161194
D3_AGRANULOCYTOSIS	Noncoding	1e-05	7	3	0	GALNT9 (E DHS)	0.123867	0.116418
D3_AGRANULOCYTOSIS	Noncoding	1e-05	7	3	0	ARID1A (P DHS)	0.120846	0.107463
E4_ENDONUTRMET	Noncoding	0.01	125	150	1	SHB (E DHS)	0.452663	0.482249
E4_ENDONUTRMET	Noncoding	0.01	125	150	1	CA12 (E DHS)	0.387574	0.352071
E4_ENDONUTRMET	Noncoding	0.01	125	150	1	DUSP5 (E DHS)	0.387574	0.366864
E4_ENDONUTRMET	Noncoding	0.01	125	150	1	SNAP25-AS1 (ncRNA)	0.37574	0.275148
E4_ENDONUTRMET	Noncoding	0.01	125	150	1	ARHGAP22 (E DHS)	0.369822	0.328402
E4_ENDONUTRMET	Noncoding	0.01	125	150	1	ATXN7 (E DHS)	0.369822	0.352071
E4_ENDONUTRMET	Noncoding	0.01	125	150	1	MATN2 (E DHS)	0.35503	0.304734
E4_ENDONUTRMET	Noncoding	0.01	125	150	1	TGFBR2 (E DHS)	0.263314	0.275148
E4_ENDONUTRMET	Noncoding	0.01	125	150	1	MFSD13A (E DHS)	0.245562	0.224852
E4_ENDONUTRMET	Noncoding	0.01	125	150	1	DAXX (E DHS)	0.239645	0.260355
E4_ENDONUTRMET	Noncoding	0.01	125	150	1	GSDME (E DHS)	0.239645	0.239645
E4_ENDONUTRMET	Noncoding	0.01	125	150	1	TMEM51 (E DHS)	0.227811	0.251479
E4_ENDONUTRMET	Noncoding	0.01	125	150	1	TMEM80 (E DHS)	0.224852	0.239645
E4_ENDONUTRMET	Noncoding	0.01	125	150	1	PIAS1 (E DHS)	0.215976	0.171598
E4_ENDONUTRMET	Noncoding	0.01	125	150	1	ENO3 (E DHS)	0.215976	0.248521
E4_ENDONUTRMET	Noncoding	0.01	125	150	1	SLC22A18 (E DHS)	0.195266	0.213018
E4_ENDONUTRMET	Noncoding	0.01	125	150	1	ZDHHC18 (E DHS)	0.192308	0.224852
E4_ENDONUTRMET	Noncoding	0.01	125	150	1	SERPINB5 (E DHS)	0.183432	0.224852
E4_ENDONUTRMET	Noncoding	0.01	125	150	1	CD180 (E DHS)	0.180473	0.174556
E4_ENDONUTRMET	Noncoding	0.01	125	150	1	BRD7 (E DHS)	0.180473	0.236686
E4_ENDOGLAND	Noncoding	0.01	2	6	0	IKZF1 (E DHS)	0.431953	0.579882
E4_ENDOGLAND	Noncoding	0.01	2	6	0	IL1R2 (E DHS)	0.431953	0.369822
E4_ENDOGLAND	Noncoding	0.01	2	6	0	FOXO1 (E DHS)	0.366864	0.281065
E4_ENDOGLAND	Noncoding	0.01	2	6	0	KLF7 (E DHS)	0.337278	0.37574
E4_ENDOGLAND	Noncoding	0.01	2	6	0	CXXC5 (E DHS)	0.325444	0.281065
E4_ENDOGLAND	Noncoding	0.01	2	6	0	MEF2D (E DHS)	0.289941	0.210059
E4_ENDOGLAND	Noncoding	0.01	2	6	0	VILL (E DHS)	0.275148	0.289941
E4_ENDOGLAND	Noncoding	0.01	2	6	0	HDDC2 (E DHS)	0.272189	0.242604
E4_ENDOGLAND	Noncoding	0.01	2	6	0	NTMT1 (E DHS)	0.254438	0.260355
E4_ENDOGLAND	Noncoding	0.01	2	6	0	CLDN15 (E DHS)	0.242604	0.150888
E4_ENDOGLAND	Noncoding	0.01	2	6	0	TCL6 (ncRNA)	0.218935	0.16568
E4_ENDOGLAND	Noncoding	0.01	2	6	0	PCM1 (E DHS)	0.204142	0.177515
E4_ENDOGLAND	Noncoding	0.01	2	6	0	ZNF333 (UTRs)	0.183432	0.10355
E4_ENDOGLAND	Noncoding	0.01	2	6	0	BLCAP (E DHS)	0.171598	0.168639
E4_ENDOGLAND	Noncoding	0.01	2	6	0	ABHD2 (E DHS)	0.16568	0.278107
E4_ENDOGLAND	Noncoding	0.01	2	6	0	CCKAR (E DHS)	0.156805	0.159763
E4_ENDOGLAND	Noncoding	0.01	2	6	0	ZBTB5 (E DHS)	0.153846	0.139053
E4_ENDOGLAND	Noncoding	0.01	2	6	0	HCG11 (ncRNA)	0.150888	0.118343
E4_ENDOGLAND	Noncoding	0.01	2	6	0	JAKMIP2 (P DHS)	0.139053	0.100592
E4_ENDOGLAND	Noncoding	0.01	2	6	0	SMYD2 (E DHS)	0.133136	0.150888
E4_NUTRIDEF	Noncoding	0.01	15	73	0	EML6 (E DHS)	0.514793	0.526627
E4_NUTRIDEF	Noncoding	0.01	15	73	0	RPN1 (P CAGE)	0.467456	0.00295858
E4_NUTRIDEF	Noncoding	0.01	15	73	0	ERG (E DHS)	0.372781	0.349112
E4_NUTRIDEF	Noncoding	0.01	15	73	0	TMEM51 (E DHS)	0.284024	0.186391
E4_NUTRIDEF	Noncoding	0.01	15	73	0	TMEM11 (E DHS)	0.254438	0.245562
E4_NUTRIDEF	Noncoding	0.01	15	73	0	GUCA1B (E DHS)	0.248521	0.210059
E4_NUTRIDEF	Noncoding	0.01	15	73	0	MTHFD1L (UTRs)	0.242604	0.0147929
E4_NUTRIDEF	Noncoding	0.01	15	73	0	BLOC1S4 (E DHS)	0.242604	0.263314
E4_NUTRIDEF	Noncoding	0.01	15	73	0	WSB1 (downstream)	0.224852	0.0147929
E4_NUTRIDEF	Noncoding	0.01	15	73	0	LINC01569 (ncRNA)	0.218935	0.192308
E4_NUTRIDEF	Noncoding	0.01	15	73	0	PEBP4 (P DHS)	0.201183	0.0443787
E4_NUTRIDEF	Noncoding	0.01	15	73	0	RAP1GAP2 (UTRs)	0.195266	0.198225
E4_NUTRIDEF	Noncoding	0.01	15	73	0	FAM83D (E DHS)	0.183432	0.14497
E4_NUTRIDEF	Noncoding	0.01	15	73	0	ZNF831 (E DHS)	0.183432	0.192308
E4_NUTRIDEF	Noncoding	0.01	15	73	0	FAM118A (E DHS)	0.177515	0.156805
E4_NUTRIDEF	Noncoding	0.01	15	73	0	LZIC (E DHS)	0.177515	0.16568
E4_NUTRIDEF	Noncoding	0.01	15	73	0	ERCC8 (E DHS)	0.171598	0.112426
E4_NUTRIDEF	Noncoding	0.01	15	73	0	BDH2 (upstream)	0.16568	0.0266272
E4_NUTRIDEF	Noncoding	0.01	15	73	0	CISH (E DHS)	0.16568	0.171598
E4_NUTRIDEF	Noncoding	0.01	15	73	0	GABRA6 (E CAGE)	0.136095	0.00887574
E4_METABOLIA	Noncoding	0.01	76	104	3	STK24 (E DHS)	0.565089	0.497041
E4_METABOLIA	Noncoding	0.01	76	104	3	GPATCH1 (E DHS)	0.434911	0.434911
E4_METABOLIA	Noncoding	0.01	76	104	3	CA12 (E DHS)	0.37574	0.37574
E4_METABOLIA	Noncoding	0.01	76	104	3	TAMM41 (E DHS)	0.322485	0.275148
E4_METABOLIA	Noncoding	0.01	76	104	3	SNAP25-AS1 (ncRNA)	0.278107	0.298817
E4_METABOLIA	Noncoding	0.01	76	104	3	POMZP3 (E DHS)	0.272189	0.224852
E4_METABOLIA	Noncoding	0.01	76	104	3	TMEM80 (E DHS)	0.269231	0.254438
E4_METABOLIA	Noncoding	0.01	76	104	3	GSDME (E DHS)	0.260355	0.281065
E4_METABOLIA	Noncoding	0.01	76	104	3	NABP1 (E DHS)	0.248521	0.319527
E4_METABOLIA	Noncoding	0.01	76	104	3	LAMTOR5-AS1 (ncRNA)	0.230769	0.180473
E4_METABOLIA	Noncoding	0.01	76	104	3	LINC01902 (ncRNA)	0.221893	0.230769
E4_METABOLIA	Noncoding	0.01	76	104	3	GALNT10 (E DHS)	0.215976	0.198225
E4_METABOLIA	Noncoding	0.01	76	104	3	CD180 (UTRs)	0.210059	0.0769231
E4_METABOLIA	Noncoding	0.01	76	104	3	INIP (E DHS)	0.210059	0.142012
E4_METABOLIA	Noncoding	0.01	76	104	3	CD180 (E DHS)	0.207101	0.127219
E4_METABOLIA	Noncoding	0.01	76	104	3	FAS (E DHS)	0.198225	0.224852
E4_METABOLIA	Noncoding	0.01	76	104	3	RAB14 (E DHS)	0.186391	0.177515
E4_METABOLIA	Noncoding	0.01	76	104	3	APOA5 (UTRs)	0.174556	0.035503
E4_METABOLIA	Noncoding	0.01	76	104	3	PABPC1 (E DHS)	0.174556	0.162722
E4_METABOLIA	Noncoding	0.01	76	104	3	WDR20 (E DHS)	0.162722	0.198225
E4_THYROID	Noncoding	0.01	32	46	1	PPP1R10 (E DHS)	0.511834	0.0680473
E4_THYROID	Noncoding	0.01	32	46	1	MDC1 (E DHS)	0.43787	0.0650888
E4_THYROID	Noncoding	0.01	32	46	1	HLA-A (E DHS)	0.434911	0.0857988
E4_THYROID	Noncoding	0.01	32	46	1	NRM (E DHS)	0.414201	0.0769231
E4_THYROID	Noncoding	0.01	32	46	1	TJP2 (E DHS)	0.393491	0.369822
E4_THYROID	Noncoding	0.01	32	46	1	DDX39B (E DHS)	0.37574	0.056213
E4_THYROID	Noncoding	0.01	32	46	1	FLOT1 (E CAGE)	0.366864	0.0414201
E4_THYROID	Noncoding	0.01	32	46	1	HLA-DRB1 (E DHS)	0.363905	0.0650888
E4_THYROID	Noncoding	0.01	32	46	1	DNAAF5 (E DHS)	0.360947	0.399408
E4_THYROID	Noncoding	0.01	32	46	1	C6orf136 (E DHS)	0.35503	0.0502959
E4_THYROID	Noncoding	0.01	32	46	1	ATAT1 (UTRs)	0.35503	0.0414201
E4_THYROID	Noncoding	0.01	32	46	1	HIST1H4L (P DHS)	0.35503	0.056213
E4_THYROID	Noncoding	0.01	32	46	1	HIST1H2BN (P DHS)	0.337278	0.0680473
E4_THYROID	Noncoding	0.01	32	46	1	C6orf136 (E CAGE)	0.337278	0.0414201
E4_THYROID	Noncoding	0.01	32	46	1	HIST1H2BN (E DHS)	0.337278	0.0680473
E4_THYROID	Noncoding	0.01	32	46	1	ZKSCAN4 (P DHS)	0.337278	0.0443787
E4_THYROID	Noncoding	0.01	32	46	1	MDC1 (E CAGE)	0.33432	0.0325444
E4_THYROID	Noncoding	0.01	32	46	1	HIST1H4K (P DHS)	0.331361	0.056213
E4_THYROID	Noncoding	0.01	32	46	1	ZKSCAN4 (UTRs)	0.328402	0.0502959
E4_THYROID	Noncoding	0.01	32	46	1	C5orf64 (ncRNA)	0.328402	0.357988
E4_HYTHYNAS	Noncoding	0.01	28	45	1	PPP1R10 (E DHS)	0.810726	0.0838323
E4_HYTHYNAS	Noncoding	0.01	28	45	1	HLA-A (E DHS)	0.716088	0.0928144
E4_HYTHYNAS	Noncoding	0.01	28	45	1	HIST1H4L (P DHS)	0.634069	0.0718563
E4_HYTHYNAS	Noncoding	0.01	28	45	1	ZSCAN16 (P DHS)	0.621451	0.0658683
E4_HYTHYNAS	Noncoding	0.01	28	45	1	ZKSCAN4 (P DHS)	0.618297	0.0508982
E4_HYTHYNAS	Noncoding	0.01	28	45	1	HIST1H4K (P DHS)	0.605678	0.0718563
E4_HYTHYNAS	Noncoding	0.01	28	45	1	HIST1H3I (P DHS)	0.602524	0.0628743
E4_HYTHYNAS	Noncoding	0.01	28	45	1	ZKSCAN4 (UTRs)	0.602524	0.0688623
E4_HYTHYNAS	Noncoding	0.01	28	45	1	HIST1H2BN (P DHS)	0.596215	0.0838323
E4_HYTHYNAS	Noncoding	0.01	28	45	1	HIST1H2BN (E DHS)	0.589905	0.0838323
E4_HYTHYNAS	Noncoding	0.01	28	45	1	HLA-DRB1 (E DHS)	0.583596	0.0958084
E4_HYTHYNAS	Noncoding	0.01	28	45	1	HIST1H3I (downstream)	0.580442	0.0479042
E4_HYTHYNAS	Noncoding	0.01	28	45	1	HIST1H4L (upstream)	0.580442	0.0449102
E4_HYTHYNAS	Noncoding	0.01	28	45	1	HMGN4 (upstream)	0.55836	0.0718563
E4_HYTHYNAS	Noncoding	0.01	28	45	1	BTN2A2 (P DHS)	0.514196	0.0359281
E4_HYTHYNAS	Noncoding	0.01	28	45	1	BTN3A3 (UTRs)	0.501577	0.0538922
E4_HYTHYNAS	Noncoding	0.01	28	45	1	HLA-DRB1 (E CAGE)	0.501577	0.0329341
E4_HYTHYNAS	Noncoding	0.01	28	45	1	HLA-DQA1 (upstream)	0.498423	0.0209581
E4_HYTHYNAS	Noncoding	0.01	28	45	1	FLOT1 (E CAGE)	0.492114	0.0389222
E4_HYTHYNAS	Noncoding	0.01	28	45	1	BTN2A2 (downstream)	0.488959	0.0329341
E4_THYTOXNAS	Noncoding	0.001	4	7	0	FAM167A (E DHS)	0.51746	0.514286
E4_THYTOXNAS	Noncoding	0.001	4	7	0	ATXN7 (E DHS)	0.35873	0.380952
E4_THYTOXNAS	Noncoding	0.001	4	7	0	ZNRF1 (E DHS)	0.279365	0.269841
E4_THYTOXNAS	Noncoding	0.001	4	7	0	SHCBP1 (E DHS)	0.27619	0.225397
E4_THYTOXNAS	Noncoding	0.001	4	7	0	PRICKLE2 (E DHS)	0.253968	0.257143
E4_THYTOXNAS	Noncoding	0.001	4	7	0	DENND5A (E DHS)	0.244444	0.177778
E4_THYTOXNAS	Noncoding	0.001	4	7	0	AKR1C2 (E DHS)	0.24127	0.263492
E4_THYTOXNAS	Noncoding	0.001	4	7	0	RFX2 (E DHS)	0.24127	0.222222
E4_THYTOXNAS	Noncoding	0.001	4	7	0	FGF1 (E DHS)	0.225397	0.219048
E4_THYTOXNAS	Noncoding	0.001	4	7	0	MESP1 (E DHS)	0.225397	0.196825
E4_THYTOXNAS	Noncoding	0.001	4	7	0	GLRX (E DHS)	0.219048	0.212698
E4_THYTOXNAS	Noncoding	0.001	4	7	0	DPP9 (E DHS)	0.203175	0.133333
E4_THYTOXNAS	Noncoding	0.001	4	7	0	GPN3 (E DHS)	0.187302	0.177778
E4_THYTOXNAS	Noncoding	0.001	4	7	0	RPF2 (E DHS)	0.177778	0.161905
E4_THYTOXNAS	Noncoding	0.001	4	7	0	PALD1 (E DHS)	0.149206	0.139683
E4_THYTOXNAS	Noncoding	0.001	4	7	0	SBNO1 (UTRs)	0.146032	0.180952
E4_THYTOXNAS	Noncoding	0.001	4	7	0	PKD2L2 (E DHS)	0.142857	0.11746
E4_THYTOXNAS	Noncoding	0.001	4	7	0	SLITRK5 (E DHS)	0.139683	0.139683
E4_THYTOXNAS	Noncoding	0.001	4	7	0	ICAM5 (E DHS)	0.133333	0.111111
E4_THYTOXNAS	Noncoding	0.001	4	7	0	RPL24 (E DHS)	0.130159	0.0920635
E4_GLUCOPANCREAS	Noncoding	0.01	4	4	0	PCBP1-AS1 (ncRNA)	0.467456	0.43787
E4_GLUCOPANCREAS	Noncoding	0.01	4	4	0	ATL2 (E DHS)	0.319527	0.313609
E4_GLUCOPANCREAS	Noncoding	0.01	4	4	0	TRAF3IP2 (E DHS)	0.257396	0.224852
E4_GLUCOPANCREAS	Noncoding	0.01	4	4	0	PAK4 (E DHS)	0.254438	0.239645
E4_GLUCOPANCREAS	Noncoding	0.01	4	4	0	TMEM129 (E DHS)	0.251479	0.269231
E4_GLUCOPANCREAS	Noncoding	0.01	4	4	0	BCAS4 (E DHS)	0.248521	0.266272
E4_GLUCOPANCREAS	Noncoding	0.01	4	4	0	CCDC32 (E DHS)	0.198225	0.218935
E4_GLUCOPANCREAS	Noncoding	0.01	4	4	0	NACC2 (UTRs)	0.198225	0.156805
E4_GLUCOPANCREAS	Noncoding	0.01	4	4	0	ZDHHC3 (UTRs)	0.198225	0.227811
E4_GLUCOPANCREAS	Noncoding	0.01	4	4	0	PREP (E DHS)	0.198225	0.162722
E4_GLUCOPANCREAS	Noncoding	0.01	4	4	0	NPTX2 (E DHS)	0.186391	0.136095
E4_GLUCOPANCREAS	Noncoding	0.01	4	4	0	CYLD (E DHS)	0.150888	0.0857988
E4_GLUCOPANCREAS	Noncoding	0.01	4	4	0	ACVR1 (E DHS)	0.147929	0.168639
E4_GLUCOPANCREAS	Noncoding	0.01	4	4	0	LINC01252 (ncRNA)	0.142012	0.115385
E4_GLUCOPANCREAS	Noncoding	0.01	4	4	0	SERPINB2 (E DHS)	0.136095	0.0976331
E4_GLUCOPANCREAS	Noncoding	0.01	4	4	0	SMARCA4 (UTRs)	0.130178	0.106509
E4_GLUCOPANCREAS	Noncoding	0.01	4	4	0	RPL15 (E DHS)	0.130178	0.14497
E4_GLUCOPANCREAS	Noncoding	0.01	4	4	0	UNC5B (P DHS)	0.12426	0.130178
E4_GLUCOPANCREAS	Noncoding	0.01	4	4	0	RPF1 (E DHS)	0.121302	0.121302
E4_GLUCOPANCREAS	Noncoding	0.01	4	4	0	DPP4 (E DHS)	0.118343	0.0887574
E4_DM1	Noncoding	0.01	4	19	0	SND1 (E DHS)	0.405063	0.361022
E4_DM1	Noncoding	0.01	4	19	0	CXCR4 (E DHS)	0.348101	0.319489
E4_DM1	Noncoding	0.01	4	19	0	DNMBP (E DHS)	0.338608	0.303514
E4_DM1	Noncoding	0.01	4	19	0	ZFP90 (E DHS)	0.310127	0.261981
E4_DM1	Noncoding	0.01	4	19	0	SALL1 (E DHS)	0.272152	0.233227
E4_DM1	Noncoding	0.01	4	19	0	RELL1 (E DHS)	0.25	0.223642
E4_DM1	Noncoding	0.01	4	19	0	NCALD (E DHS)	0.234177	0.284345
E4_DM1	Noncoding	0.01	4	19	0	STRBP (E DHS)	0.227848	0.220447
E4_DM1	Noncoding	0.01	4	19	0	RAB10 (E DHS)	0.224684	0.188498
E4_DM1	Noncoding	0.01	4	19	0	SH2B3 (E DHS)	0.218354	0.261981
E4_DM1	Noncoding	0.01	4	19	0	SMARCA2 (UTRs)	0.218354	0.249201
E4_DM1	Noncoding	0.01	4	19	0	ECHDC1 (E DHS)	0.21519	0.169329
E4_DM1	Noncoding	0.01	4	19	0	CXCR4 (E CAGE)	0.21519	0.0798722
E4_DM1	Noncoding	0.01	4	19	0	MEOX2 (E DHS)	0.205696	0.198083
E4_DM1	Noncoding	0.01	4	19	0	ZBTB22 (UTRs)	0.193038	0.0607029
E4_DM1	Noncoding	0.01	4	19	0	PNMA1 (E DHS)	0.183544	0.146965
E4_DM1	Noncoding	0.01	4	19	0	LMBRD2 (E DHS)	0.177215	0.105431
E4_DM1	Noncoding	0.01	4	19	0	PINK1 (E DHS)	0.177215	0.166134
E4_DM1	Noncoding	0.01	4	19	0	IRF1 (E DHS)	0.177215	0.153355
E4_DM1	Noncoding	0.01	4	19	0	LINC01446 (ncRNA)	0.161392	0.15016
E4_DM1NOCOMP	Noncoding	0.01	2	12	0	ZBTB22 (UTRs)	0.793333	0.0702875
E4_DM1NOCOMP	Noncoding	0.01	2	12	0	DNMBP (E DHS)	0.45	0.319489
E4_DM1NOCOMP	Noncoding	0.01	2	12	0	SND1 (E DHS)	0.343333	0.376997
E4_DM1NOCOMP	Noncoding	0.01	2	12	0	LMBRD2 (E DHS)	0.316667	0.140575
E4_DM1NOCOMP	Noncoding	0.01	2	12	0	NOM1 (E DHS)	0.26	0.233227
E4_DM1NOCOMP	Noncoding	0.01	2	12	0	CXCR4 (E DHS)	0.26	0.29393
E4_DM1NOCOMP	Noncoding	0.01	2	12	0	NCALD (E DHS)	0.256667	0.29393
E4_DM1NOCOMP	Noncoding	0.01	2	12	0	CTSB (E DHS)	0.236667	0.297125
E4_DM1NOCOMP	Noncoding	0.01	2	12	0	ZFP90 (E DHS)	0.233333	0.252396
E4_DM1NOCOMP	Noncoding	0.01	2	12	0	MYO10 (E DHS)	0.226667	0.217252
E4_DM1NOCOMP	Noncoding	0.01	2	12	0	SALL1 (E DHS)	0.226667	0.220447
E4_DM1NOCOMP	Noncoding	0.01	2	12	0	IRF1 (E DHS)	0.223333	0.15016
E4_DM1NOCOMP	Noncoding	0.01	2	12	0	NELFE (P CAGE)	0.22	0.0607029
E4_DM1NOCOMP	Noncoding	0.01	2	12	0	RAB10 (E DHS)	0.213333	0.214058
E4_DM1NOCOMP	Noncoding	0.01	2	12	0	RELL1 (E DHS)	0.193333	0.239617
E4_DM1NOCOMP	Noncoding	0.01	2	12	0	ECHDC1 (E DHS)	0.183333	0.191693
E4_DM1NOCOMP	Noncoding	0.01	2	12	0	SH2B3 (E DHS)	0.18	0.28754
E4_DM1NOCOMP	Noncoding	0.01	2	12	0	LEMD2 (E CAGE)	0.176667	0.028754
E4_DM1NOCOMP	Noncoding	0.01	2	12	0	LINC01446 (ncRNA)	0.173333	0.153355
E4_DM1NOCOMP	Noncoding	0.01	2	12	0	TNXB (E CAGE)	0.17	0.0447284
E4_DM2	Noncoding	0.01	35	74	2	AFAP1 (E DHS)	0.771513	0.738872
E4_DM2	Noncoding	0.01	35	74	2	CUBN (E DHS)	0.540059	0.35905
E4_DM2	Noncoding	0.01	35	74	2	ZNF438 (E DHS)	0.388724	0.299703
E4_DM2	Noncoding	0.01	35	74	2	LINC01128 (ncRNA)	0.376855	0.373887
E4_DM2	Noncoding	0.01	35	74	2	TRIM27 (E DHS)	0.373887	0.231454
E4_DM2	Noncoding	0.01	35	74	2	ADGRG6 (E DHS)	0.35905	0.323442
E4_DM2	Noncoding	0.01	35	74	2	LINC01122 (ncRNA)	0.272997	0.272997
E4_DM2	Noncoding	0.01	35	74	2	TMOD1 (E DHS)	0.261128	0.183976
E4_DM2	Noncoding	0.01	35	74	2	LINC01358 (ncRNA)	0.207715	0.172107
E4_DM2	Noncoding	0.01	35	74	2	DNASE1L2 (E DHS)	0.204748	0.0593472
E4_DM2	Noncoding	0.01	35	74	2	MSC (E DHS)	0.189911	0.222552
E4_DM2	Noncoding	0.01	35	74	2	LNX1 (E DHS)	0.175074	0.130564
E4_DM2	Noncoding	0.01	35	74	2	TDRD7 (E DHS)	0.172107	0.166172
E4_DM2	Noncoding	0.01	35	74	2	NELL2 (E DHS)	0.169139	0.10089
E4_DM2	Noncoding	0.01	35	74	2	KRT19 (E DHS)	0.166172	0.175074
E4_DM2	Noncoding	0.01	35	74	2	ZNF780B (E DHS)	0.166172	0.154303
E4_DM2	Noncoding	0.01	35	74	2	HOMER1 (P DHS)	0.15727	0.0801187
E4_DM2	Noncoding	0.01	35	74	2	ACTN2 (E DHS)	0.15727	0.204748
E4_DM2	Noncoding	0.01	35	74	2	CPD (UTRs)	0.15727	0.151335
E4_DM2	Noncoding	0.01	35	74	2	EXOC5 (UTRs)	0.154303	0.136499
T2D_INCLAVO	Noncoding	0.01	22	66	0	SDC1 (E DHS)	0.47006	0.525373
T2D_INCLAVO	Noncoding	0.01	22	66	0	LINC01128 (ncRNA)	0.404192	0.337313
T2D_INCLAVO	Noncoding	0.01	22	66	0	POLI (E DHS)	0.365269	0.361194
T2D_INCLAVO	Noncoding	0.01	22	66	0	TMOD1 (E DHS)	0.362275	0.179104
T2D_INCLAVO	Noncoding	0.01	22	66	0	ADGRG6 (E DHS)	0.362275	0.376119
T2D_INCLAVO	Noncoding	0.01	22	66	0	ZNF780B (E DHS)	0.338323	0.134328
T2D_INCLAVO	Noncoding	0.01	22	66	0	CUBN (E DHS)	0.323353	0.337313
T2D_INCLAVO	Noncoding	0.01	22	66	0	ZNF438 (E DHS)	0.323353	0.316418
T2D_INCLAVO	Noncoding	0.01	22	66	0	TRIM27 (E DHS)	0.293413	0.304478
T2D_INCLAVO	Noncoding	0.01	22	66	0	KLF10 (E DHS)	0.287425	0.268657
T2D_INCLAVO	Noncoding	0.01	22	66	0	LINC01122 (ncRNA)	0.242515	0.280597
T2D_INCLAVO	Noncoding	0.01	22	66	0	SLC35A3 (UTRs)	0.230539	0.21791
T2D_INCLAVO	Noncoding	0.01	22	66	0	KCTD1 (E DHS)	0.203593	0.277612
T2D_INCLAVO	Noncoding	0.01	22	66	0	FOXO3 (E DHS)	0.200599	0.20597
T2D_INCLAVO	Noncoding	0.01	22	66	0	DEUP1 (E CAGE)	0.197605	0.00298507
T2D_INCLAVO	Noncoding	0.01	22	66	0	IL1RL2 (downstream)	0.194611	0.0149254
T2D_INCLAVO	Noncoding	0.01	22	66	0	TMOD1 (P DHS)	0.191617	0.107463
T2D_INCLAVO	Noncoding	0.01	22	66	0	ADARB2 (E DHS)	0.188623	0.155224
T2D_INCLAVO	Noncoding	0.01	22	66	0	TDRD7 (E DHS)	0.179641	0.152239
T2D_INCLAVO	Noncoding	0.01	22	66	0	HIST1H2AI (E DHS)	0.179641	0.161194
T2D_WIDE	Noncoding	0.01	24	73	0	AFAP1 (E DHS)	0.797015	0.737313
T2D_WIDE	Noncoding	0.01	24	73	0	ADGRG6 (E DHS)	0.402985	0.358209
T2D_WIDE	Noncoding	0.01	24	73	0	CUBN (E DHS)	0.370149	0.38806
T2D_WIDE	Noncoding	0.01	24	73	0	CSF1 (E DHS)	0.310448	0.346269
T2D_WIDE	Noncoding	0.01	24	73	0	LINC01122 (ncRNA)	0.274627	0.280597
T2D_WIDE	Noncoding	0.01	24	73	0	TRIM27 (E DHS)	0.271642	0.286567
T2D_WIDE	Noncoding	0.01	24	73	0	ZNF438 (E DHS)	0.271642	0.316418
T2D_WIDE	Noncoding	0.01	24	73	0	LINC01358 (ncRNA)	0.262687	0.152239
T2D_WIDE	Noncoding	0.01	24	73	0	TMOD1 (E DHS)	0.220896	0.19403
T2D_WIDE	Noncoding	0.01	24	73	0	ZNF780B (E DHS)	0.197015	0.149254
T2D_WIDE	Noncoding	0.01	24	73	0	TDRD7 (E DHS)	0.191045	0.191045
T2D_WIDE	Noncoding	0.01	24	73	0	MSC (E DHS)	0.18806	0.21791
T2D_WIDE	Noncoding	0.01	24	73	0	LNX1 (E DHS)	0.176119	0.140299
T2D_WIDE	Noncoding	0.01	24	73	0	EXOC5 (UTRs)	0.167164	0.116418
T2D_WIDE	Noncoding	0.01	24	73	0	ACTN2 (E DHS)	0.167164	0.202985
T2D_WIDE	Noncoding	0.01	24	73	0	HOMER1 (E DHS)	0.164179	0.101493
T2D_WIDE	Noncoding	0.01	24	73	0	KRT19 (E DHS)	0.161194	0.202985
T2D_WIDE	Noncoding	0.01	24	73	0	NOP14 (P DHS)	0.155224	0.149254
T2D_WIDE	Noncoding	0.01	24	73	0	HOMER1 (P DHS)	0.152239	0.0865672
T2D_WIDE	Noncoding	0.01	24	73	0	SMYD4 (E DHS)	0.149254	0.20597
E4_DM2OPTH	Noncoding	0.001	2	1	0	NXN (E DHS)	0.384615	0.307692
E4_DM2OPTH	Noncoding	0.001	2	1	0	LY86 (E DHS)	0.384615	0.230769
E4_DM2OPTH	Noncoding	0.001	2	1	0	KATNAL1 (E DHS)	0.346154	0.384615
E4_DM2OPTH	Noncoding	0.001	2	1	0	C8orf34 (UTRs)	0.269231	0.115385
E4_DM2OPTH	Noncoding	0.001	2	1	0	NRP2 (E DHS)	0.269231	0.461538
E4_DM2OPTH	Noncoding	0.001	2	1	0	MTIF3 (E DHS)	0.192308	0.192308
E4_DM2OPTH	Noncoding	0.001	2	1	0	PITRM1 (E DHS)	0.192308	0.0384615
E4_DM2OPTH	Noncoding	0.001	2	1	0	TUG1 (ncRNA)	0.192308	0.230769
E4_DM2OPTH	Noncoding	0.001	2	1	0	SIK2 (E DHS)	0.153846	0.269231
E4_DM2OPTH	Noncoding	0.001	2	1	0	ATG13 (P DHS)	0.153846	0
E4_DM2OPTH	Noncoding	0.001	2	1	0	NOC2L (E DHS)	0.153846	0.115385
E4_DM2OPTH	Noncoding	0.001	2	1	0	HHIPL1 (E DHS)	0.153846	0.0769231
E4_DM2OPTH	Noncoding	0.001	2	1	0	PLD5 (UTRs)	0.153846	0.153846
E4_DM2OPTH	Noncoding	0.001	2	1	0	SPTB (E DHS)	0.153846	0.192308
E4_DM2OPTH	Noncoding	0.001	2	1	0	BMP7 (E DHS)	0.153846	0.0769231
E4_DM2OPTH	Noncoding	0.001	2	1	0	ELP3 (upstream)	0.115385	0
E4_DM2OPTH	Noncoding	0.001	2	1	0	TNNI2 (downstream)	0.115385	0.0384615
E4_DM2OPTH	Noncoding	0.001	2	1	0	ANO1 (E DHS)	0.115385	0.115385
E4_DM2OPTH	Noncoding	0.001	2	1	0	DNMBP (P DHS)	0.115385	0.115385
E4_DM2OPTH	Noncoding	0.001	2	1	0	LTO1 (P DHS)	0.115385	0
E4_DM2NOCOMP	Noncoding	0.01	23	77	1	AFAP1 (E DHS)	0.765579	0.756677
E4_DM2NOCOMP	Noncoding	0.01	23	77	1	CUBN (E DHS)	0.459941	0.356083
E4_DM2NOCOMP	Noncoding	0.01	23	77	1	ADGRG6 (E DHS)	0.433234	0.329377
E4_DM2NOCOMP	Noncoding	0.01	23	77	1	LINC01128 (ncRNA)	0.37092	0.367953
E4_DM2NOCOMP	Noncoding	0.01	23	77	1	TRIM27 (E DHS)	0.362018	0.261128
E4_DM2NOCOMP	Noncoding	0.01	23	77	1	ZNF438 (E DHS)	0.320475	0.296736
E4_DM2NOCOMP	Noncoding	0.01	23	77	1	KLF10 (E DHS)	0.31454	0.305638
E4_DM2NOCOMP	Noncoding	0.01	23	77	1	LINC01122 (ncRNA)	0.25816	0.293769
E4_DM2NOCOMP	Noncoding	0.01	23	77	1	TMOD1 (E DHS)	0.234421	0.189911
E4_DM2NOCOMP	Noncoding	0.01	23	77	1	CXCL8 (E DHS)	0.228487	0.20178
E4_DM2NOCOMP	Noncoding	0.01	23	77	1	LINC01358 (ncRNA)	0.20178	0.145401
E4_DM2NOCOMP	Noncoding	0.01	23	77	1	HOMER1 (P DHS)	0.198813	0.0830861
E4_DM2NOCOMP	Noncoding	0.01	23	77	1	MSC (E DHS)	0.183976	0.219585
E4_DM2NOCOMP	Noncoding	0.01	23	77	1	TDRD7 (E DHS)	0.181009	0.166172
E4_DM2NOCOMP	Noncoding	0.01	23	77	1	LNX1 (E DHS)	0.172107	0.145401
E4_DM2NOCOMP	Noncoding	0.01	23	77	1	DNASE2B (E DHS)	0.169139	0.169139
E4_DM2NOCOMP	Noncoding	0.01	23	77	1	SMYD4 (E DHS)	0.169139	0.216617
E4_DM2NOCOMP	Noncoding	0.01	23	77	1	ZNF780B (E DHS)	0.166172	0.166172
E4_DM2NOCOMP	Noncoding	0.01	23	77	1	KRT19 (E DHS)	0.163205	0.186944
E4_DM2NOCOMP	Noncoding	0.01	23	77	1	ZNF286B (E DHS)	0.163205	0.136499
E4_HYPOGLYC	Noncoding	0.001	3	3	0	PCBP1-AS1 (ncRNA)	0.375	0.420118
E4_HYPOGLYC	Noncoding	0.001	3	3	0	ATL2 (E DHS)	0.342262	0.33432
E4_HYPOGLYC	Noncoding	0.001	3	3	0	TRAF3IP2 (E DHS)	0.258929	0.215976
E4_HYPOGLYC	Noncoding	0.001	3	3	0	TMEM129 (E DHS)	0.247024	0.251479
E4_HYPOGLYC	Noncoding	0.001	3	3	0	BCAS4 (E DHS)	0.247024	0.275148
E4_HYPOGLYC	Noncoding	0.001	3	3	0	PISD (E DHS)	0.238095	0.198225
E4_HYPOGLYC	Noncoding	0.001	3	3	0	PAK4 (E DHS)	0.232143	0.266272
E4_HYPOGLYC	Noncoding	0.001	3	3	0	NPTX2 (E DHS)	0.184524	0.153846
E4_HYPOGLYC	Noncoding	0.001	3	3	0	PREP (E DHS)	0.169643	0.168639
E4_HYPOGLYC	Noncoding	0.001	3	3	0	SMARCA4 (UTRs)	0.14881	0.0946746
E4_HYPOGLYC	Noncoding	0.001	3	3	0	DNAJC6 (E DHS)	0.142857	0.150888
E4_HYPOGLYC	Noncoding	0.001	3	3	0	RPL15 (E DHS)	0.139881	0.136095
E4_HYPOGLYC	Noncoding	0.001	3	3	0	SKIV2L (E DHS)	0.116071	0.0532544
E4_HYPOGLYC	Noncoding	0.001	3	3	0	CAPSL (E DHS)	0.110119	0.127219
E4_HYPOGLYC	Noncoding	0.001	3	3	0	ABCB10 (E DHS)	0.110119	0.0769231
E4_HYPOGLYC	Noncoding	0.001	3	3	0	HLA-DQA2 (E DHS)	0.107143	0.127219
E4_HYPOGLYC	Noncoding	0.001	3	3	0	RPF1 (E DHS)	0.104167	0.150888
E4_HYPOGLYC	Noncoding	0.001	3	3	0	PGF (E DHS)	0.104167	0.0769231
E4_HYPOGLYC	Noncoding	0.001	3	3	0	TRIM8 (E DHS)	0.104167	0.091716
E4_HYPOGLYC	Noncoding	0.001	3	3	0	UNC5B (P DHS)	0.10119	0.121302
E4_PARATHYRO	Noncoding	0.001	0	2	0	EPN2 (E DHS)	0.277612	0.253731
E4_PARATHYRO	Noncoding	0.001	0	2	0	ANKRA2 (E DHS)	0.277612	0.2
E4_PARATHYRO	Noncoding	0.001	0	2	0	CHD2 (UTRs)	0.21791	0.208955
E4_PARATHYRO	Noncoding	0.001	0	2	0	USP12 (E DHS)	0.21791	0.214925
E4_PARATHYRO	Noncoding	0.001	0	2	0	PIM1 (E DHS)	0.208955	0.208955
E4_PARATHYRO	Noncoding	0.001	0	2	0	EFHD2 (E DHS)	0.167164	0.116418
E4_PARATHYRO	Noncoding	0.001	0	2	0	ZNF831 (E DHS)	0.158209	0.21791
E4_PARATHYRO	Noncoding	0.001	0	2	0	CES2 (E DHS)	0.155224	0.18806
E4_PARATHYRO	Noncoding	0.001	0	2	0	CDYL2 (UTRs)	0.155224	0.143284
E4_PARATHYRO	Noncoding	0.001	0	2	0	SPATA9 (E DHS)	0.143284	0.131343
E4_PARATHYRO	Noncoding	0.001	0	2	0	VGLL2 (E DHS)	0.140299	0.131343
E4_PARATHYRO	Noncoding	0.001	0	2	0	CCKAR (E DHS)	0.137313	0.152239
E4_PARATHYRO	Noncoding	0.001	0	2	0	CYP1B1 (P CAGE)	0.137313	0.128358
E4_PARATHYRO	Noncoding	0.001	0	2	0	ST6GAL2 (UTRs)	0.131343	0.119403
E4_PARATHYRO	Noncoding	0.001	0	2	0	CYP1B1 (P DHS)	0.128358	0.140299
E4_PARATHYRO	Noncoding	0.001	0	2	0	SLITRK5 (E DHS)	0.128358	0.134328
E4_PARATHYRO	Noncoding	0.001	0	2	0	PPP2R5E (UTRs)	0.128358	0.140299
E4_PARATHYRO	Noncoding	0.001	0	2	0	DCAF5 (E DHS)	0.122388	0.0716418
E4_PARATHYRO	Noncoding	0.001	0	2	0	ZNF333 (UTRs)	0.119403	0.107463
E4_PARATHYRO	Noncoding	0.001	0	2	0	GSR (E DHS)	0.116418	0.110448
E4_HYPERPARA	Noncoding	0.001	0	0	0	PDE7A (E DHS)	0.324324	0.343284
E4_HYPERPARA	Noncoding	0.001	0	0	0	YAP1 (E DHS)	0.309309	0.229851
E4_HYPERPARA	Noncoding	0.001	0	0	0	MCF2L (E DHS)	0.27027	0.304478
E4_HYPERPARA	Noncoding	0.001	0	0	0	USP12 (E DHS)	0.219219	0.208955
E4_HYPERPARA	Noncoding	0.001	0	0	0	ANKRA2 (E DHS)	0.195195	0.202985
E4_HYPERPARA	Noncoding	0.001	0	0	0	AUTS2 (E DHS)	0.18018	0.2
E4_HYPERPARA	Noncoding	0.001	0	0	0	CCKAR (E DHS)	0.177177	0.167164
E4_HYPERPARA	Noncoding	0.001	0	0	0	SPATA9 (E DHS)	0.162162	0.119403
E4_HYPERPARA	Noncoding	0.001	0	0	0	VGLL2 (E DHS)	0.147147	0.0895522
E4_HYPERPARA	Noncoding	0.001	0	0	0	CES2 (E DHS)	0.144144	0.158209
E4_HYPERPARA	Noncoding	0.001	0	0	0	CTSL (E DHS)	0.141141	0.113433
E4_HYPERPARA	Noncoding	0.001	0	0	0	PTGES3 (E DHS)	0.141141	0.122388
E4_HYPERPARA	Noncoding	0.001	0	0	0	ZNF333 (UTRs)	0.135135	0.116418
E4_HYPERPARA	Noncoding	0.001	0	0	0	ST6GAL2 (UTRs)	0.132132	0.113433
E4_HYPERPARA	Noncoding	0.001	0	0	0	KIAA1671 (E DHS)	0.129129	0.134328
E4_HYPERPARA	Noncoding	0.001	0	0	0	CYP1B1 (P CAGE)	0.129129	0.122388
E4_HYPERPARA	Noncoding	0.001	0	0	0	LARS (E DHS)	0.12012	0.149254
E4_HYPERPARA	Noncoding	0.001	0	0	0	SLC9A5 (E DHS)	0.114114	0.119403
E4_HYPERPARA	Noncoding	0.001	0	0	0	STK38 (E DHS)	0.111111	0.101493
E4_HYPERPARA	Noncoding	0.001	0	0	0	PPP2R5E (UTRs)	0.108108	0.113433
E4_VIT_DEF	Noncoding	0.001	15	11	0	GABPB1-AS1 (ncRNA)	0.349359	0.362179
E4_VIT_DEF	Noncoding	0.001	15	11	0	NRN1 (E DHS)	0.307692	0.269231
E4_VIT_DEF	Noncoding	0.001	15	11	0	ANTXR2 (E DHS)	0.298077	0.285256
E4_VIT_DEF	Noncoding	0.001	15	11	0	BCAR1 (E DHS)	0.288462	0.253205
E4_VIT_DEF	Noncoding	0.001	15	11	0	OCIAD1 (E DHS)	0.288462	0.272436
E4_VIT_DEF	Noncoding	0.001	15	11	0	PLA2G6 (E DHS)	0.24359	0.224359
E4_VIT_DEF	Noncoding	0.001	15	11	0	SACM1L (E DHS)	0.221154	0.24359
E4_VIT_DEF	Noncoding	0.001	15	11	0	SCARB1 (E DHS)	0.214744	0.195513
E4_VIT_DEF	Noncoding	0.001	15	11	0	ZFAND5 (E DHS)	0.211538	0.262821
E4_VIT_DEF	Noncoding	0.001	15	11	0	ZBTB1 (E DHS)	0.201923	0.185897
E4_VIT_DEF	Noncoding	0.001	15	11	0	LINC01182 (ncRNA)	0.198718	0.208333
E4_VIT_DEF	Noncoding	0.001	15	11	0	SLC5A11 (E DHS)	0.185897	0.173077
E4_VIT_DEF	Noncoding	0.001	15	11	0	ZBTB20 (UTRs)	0.182692	0.150641
E4_VIT_DEF	Noncoding	0.001	15	11	0	AC005562.1 (ncRNA)	0.176282	0.141026
E4_VIT_DEF	Noncoding	0.001	15	11	0	MED15 (P DHS)	0.173077	0.173077
E4_VIT_DEF	Noncoding	0.001	15	11	0	IQCB1 (E DHS)	0.160256	0.163462
E4_VIT_DEF	Noncoding	0.001	15	11	0	MORN4 (E DHS)	0.157051	0.153846
E4_VIT_DEF	Noncoding	0.001	15	11	0	KANK4 (E DHS)	0.150641	0.147436
E4_VIT_DEF	Noncoding	0.001	15	11	0	SPTLC3 (E DHS)	0.144231	0.108974
E4_VIT_DEF	Noncoding	0.001	15	11	0	PATZ1 (E DHS)	0.141026	0.182692
E4_VIT_B_DEF	Noncoding	0.001	4	6	0	DNAJB12 (E DHS)	0.598726	0.550162
E4_VIT_B_DEF	Noncoding	0.001	4	6	0	GABPB1-AS1 (ncRNA)	0.318471	0.352751
E4_VIT_B_DEF	Noncoding	0.001	4	6	0	GMPR (E DHS)	0.280255	0.245955
E4_VIT_B_DEF	Noncoding	0.001	4	6	0	TMEM94 (E DHS)	0.280255	0.220065
E4_VIT_B_DEF	Noncoding	0.001	4	6	0	LINC01572 (ncRNA)	0.273885	0.226537
E4_VIT_B_DEF	Noncoding	0.001	4	6	0	PLA2G6 (E DHS)	0.238854	0.23301
E4_VIT_B_DEF	Noncoding	0.001	4	6	0	HSPB7 (E DHS)	0.229299	0.236246
E4_VIT_B_DEF	Noncoding	0.001	4	6	0	PROX1 (P DHS)	0.229299	0.110032
E4_VIT_B_DEF	Noncoding	0.001	4	6	0	SDC2 (E DHS)	0.216561	0.119741
E4_VIT_B_DEF	Noncoding	0.001	4	6	0	SH3BP2 (UTRs)	0.210191	0.18123
E4_VIT_B_DEF	Noncoding	0.001	4	6	0	ZNF207 (UTRs)	0.203822	0.145631
E4_VIT_B_DEF	Noncoding	0.001	4	6	0	DPP9 (E DHS)	0.191083	0.187702
E4_VIT_B_DEF	Noncoding	0.001	4	6	0	KANK4 (E DHS)	0.171975	0.18123
E4_VIT_B_DEF	Noncoding	0.001	4	6	0	SNHG17 (ncRNA)	0.16879	0.168285
E4_VIT_B_DEF	Noncoding	0.001	4	6	0	GBGT1 (E DHS)	0.156051	0.116505
E4_VIT_B_DEF	Noncoding	0.001	4	6	0	RIMKLA (UTRs)	0.140127	0.113269
E4_VIT_B_DEF	Noncoding	0.001	4	6	0	DPP9 (P DHS)	0.130573	0.12945
E4_VIT_B_DEF	Noncoding	0.001	4	6	0	ITIH5 (UTRs)	0.11465	0.15534
E4_VIT_B_DEF	Noncoding	0.001	4	6	0	UBTF (E DHS)	0.11465	0.106796
E4_VIT_B_DEF	Noncoding	0.001	4	6	0	VGLL4 (E CAGE)	0.111465	0.0679612
E4_VIT_D_DEF	Noncoding	0.001	2	4	0	C11orf24 (E DHS)	0.474194	0.493548
E4_VIT_D_DEF	Noncoding	0.001	2	4	0	WNT5A (E DHS)	0.370968	0.345161
E4_VIT_D_DEF	Noncoding	0.001	2	4	0	SRSF3 (E DHS)	0.345161	0.293548
E4_VIT_D_DEF	Noncoding	0.001	2	4	0	OCIAD1 (E DHS)	0.319355	0.280645
E4_VIT_D_DEF	Noncoding	0.001	2	4	0	SACM1L (E DHS)	0.251613	0.219355
E4_VIT_D_DEF	Noncoding	0.001	2	4	0	ANTXR2 (E DHS)	0.241935	0.293548
E4_VIT_D_DEF	Noncoding	0.001	2	4	0	LENG9 (E DHS)	0.222581	0.241935
E4_VIT_D_DEF	Noncoding	0.001	2	4	0	ZBTB1 (E DHS)	0.216129	0.187097
E4_VIT_D_DEF	Noncoding	0.001	2	4	0	CACHD1 (E DHS)	0.209677	0.190323
E4_VIT_D_DEF	Noncoding	0.001	2	4	0	MORN4 (E DHS)	0.183871	0.180645
E4_VIT_D_DEF	Noncoding	0.001	2	4	0	LINC01182 (ncRNA)	0.180645	0.177419
E4_VIT_D_DEF	Noncoding	0.001	2	4	0	KLHL30 (E DHS)	0.180645	0.193548
E4_VIT_D_DEF	Noncoding	0.001	2	4	0	PATZ1 (E DHS)	0.167742	0.106452
E4_VIT_D_DEF	Noncoding	0.001	2	4	0	KIAA1549L (E DHS)	0.164516	0.129032
E4_VIT_D_DEF	Noncoding	0.001	2	4	0	IQCB1 (E DHS)	0.16129	0.16129
E4_VIT_D_DEF	Noncoding	0.001	2	4	0	BAZ2B (E DHS)	0.158065	0.103226
E4_VIT_D_DEF	Noncoding	0.001	2	4	0	CPSF6 (E DHS)	0.154839	0.119355
E4_VIT_D_DEF	Noncoding	0.001	2	4	0	PPM1L (UTRs)	0.141935	0.112903
E4_VIT_D_DEF	Noncoding	0.001	2	4	0	ADAMTSL5 (E DHS)	0.13871	0.129032
E4_VIT_D_DEF	Noncoding	0.001	2	4	0	MRPL39 (E DHS)	0.125806	0.0967742
E4_OBESITY	Noncoding	0.001	33	61	1	EML6 (E DHS)	0.559172	0.571006
E4_OBESITY	Noncoding	0.001	33	61	1	RALGPS1 (E DHS)	0.278107	0.230769
E4_OBESITY	Noncoding	0.001	33	61	1	ABHD15 (P DHS)	0.248521	0.215976
E4_OBESITY	Noncoding	0.001	33	61	1	RB1 (E DHS)	0.236686	0.254438
E4_OBESITY	Noncoding	0.001	33	61	1	GSTM3 (E DHS)	0.233728	0.233728
E4_OBESITY	Noncoding	0.001	33	61	1	TMEM51 (E DHS)	0.213018	0.224852
E4_OBESITY	Noncoding	0.001	33	61	1	RAP1GAP2 (UTRs)	0.210059	0.177515
E4_OBESITY	Noncoding	0.001	33	61	1	SGPL1 (E DHS)	0.207101	0.215976
E4_OBESITY	Noncoding	0.001	33	61	1	CISH (E DHS)	0.180473	0.174556
E4_OBESITY	Noncoding	0.001	33	61	1	SF3B3 (E DHS)	0.177515	0.168639
E4_OBESITY	Noncoding	0.001	33	61	1	FAM83D (E DHS)	0.171598	0.180473
E4_OBESITY	Noncoding	0.001	33	61	1	C2CD4C (P DHS)	0.162722	0.162722
E4_OBESITY	Noncoding	0.001	33	61	1	ILDR2 (UTRs)	0.156805	0.177515
E4_OBESITY	Noncoding	0.001	33	61	1	ANTXR2 (UTRs)	0.153846	0.112426
E4_OBESITY	Noncoding	0.001	33	61	1	ITGAE (E DHS)	0.153846	0.168639
E4_OBESITY	Noncoding	0.001	33	61	1	LLGL2 (E DHS)	0.150888	0.16568
E4_OBESITY	Noncoding	0.001	33	61	1	ACP6 (E DHS)	0.142012	0.162722
E4_OBESITY	Noncoding	0.001	33	61	1	CCDC92 (E DHS)	0.136095	0.133136
E4_OBESITY	Noncoding	0.001	33	61	1	TECPR1 (UTRs)	0.133136	0.112426
E4_OBESITY	Noncoding	0.001	33	61	1	EPHA5 (UTRs)	0.130178	0.106509
E4_OBESITYNAS	Noncoding	0.01	29	62	0	EML6 (E DHS)	0.588757	0.54142
E4_OBESITYNAS	Noncoding	0.01	29	62	0	RB1 (E DHS)	0.295858	0.254438
E4_OBESITYNAS	Noncoding	0.01	29	62	0	RALGPS1 (E DHS)	0.263314	0.284024
E4_OBESITYNAS	Noncoding	0.01	29	62	0	TMEM51 (E DHS)	0.260355	0.248521
E4_OBESITYNAS	Noncoding	0.01	29	62	0	ILDR2 (UTRs)	0.254438	0.195266
E4_OBESITYNAS	Noncoding	0.01	29	62	0	CISH (E DHS)	0.239645	0.156805
E4_OBESITYNAS	Noncoding	0.01	29	62	0	ABHD15 (P DHS)	0.233728	0.207101
E4_OBESITYNAS	Noncoding	0.01	29	62	0	SGPL1 (E DHS)	0.224852	0.213018
E4_OBESITYNAS	Noncoding	0.01	29	62	0	ITGAE (E DHS)	0.213018	0.174556
E4_OBESITYNAS	Noncoding	0.01	29	62	0	LLGL2 (E DHS)	0.210059	0.16568
E4_OBESITYNAS	Noncoding	0.01	29	62	0	LZIC (E DHS)	0.195266	0.147929
E4_OBESITYNAS	Noncoding	0.01	29	62	0	C2CD4C (P DHS)	0.186391	0.174556
E4_OBESITYNAS	Noncoding	0.01	29	62	0	PRND (E DHS)	0.174556	0.133136
E4_OBESITYNAS	Noncoding	0.01	29	62	0	DCAF10 (UTRs)	0.174556	0.12426
E4_OBESITYNAS	Noncoding	0.01	29	62	0	FAM83D (E DHS)	0.171598	0.153846
E4_OBESITYNAS	Noncoding	0.01	29	62	0	ANTXR2 (UTRs)	0.168639	0.118343
E4_OBESITYNAS	Noncoding	0.01	29	62	0	ACP6 (E DHS)	0.16568	0.168639
E4_OBESITYNAS	Noncoding	0.01	29	62	0	RAP1GAP2 (UTRs)	0.159763	0.204142
E4_OBESITYNAS	Noncoding	0.01	29	62	0	SF3B3 (E DHS)	0.14497	0.16568
E4_OBESITYNAS	Noncoding	0.01	29	62	0	GSTM3 (E DHS)	0.142012	0.230769
E4_LIPOPROT	Noncoding	0.01	60	90	2	GPATCH1 (E DHS)	0.402516	0.408805
E4_LIPOPROT	Noncoding	0.01	60	90	2	TAMM41 (E DHS)	0.295597	0.289308
E4_LIPOPROT	Noncoding	0.01	60	90	2	CMTR1 (E DHS)	0.292453	0.267296
E4_LIPOPROT	Noncoding	0.01	60	90	2	RCBTB2 (E DHS)	0.289308	0.232704
E4_LIPOPROT	Noncoding	0.01	60	90	2	CD180 (E DHS)	0.264151	0.150943
E4_LIPOPROT	Noncoding	0.01	60	90	2	POMZP3 (E DHS)	0.248428	0.27673
E4_LIPOPROT	Noncoding	0.01	60	90	2	MYL12B (E DHS)	0.248428	0.242138
E4_LIPOPROT	Noncoding	0.01	60	90	2	SNAP25-AS1 (ncRNA)	0.242138	0.261006
E4_LIPOPROT	Noncoding	0.01	60	90	2	LAMTOR5-AS1 (ncRNA)	0.235849	0.191824
E4_LIPOPROT	Noncoding	0.01	60	90	2	CIITA (UTRs)	0.216981	0.166667
E4_LIPOPROT	Noncoding	0.01	60	90	2	RGMA (UTRs)	0.216981	0.141509
E4_LIPOPROT	Noncoding	0.01	60	90	2	CD180 (UTRs)	0.191824	0.0786164
E4_LIPOPROT	Noncoding	0.01	60	90	2	WDR20 (E DHS)	0.188679	0.198113
E4_LIPOPROT	Noncoding	0.01	60	90	2	KRT19 (E DHS)	0.185535	0.154088
E4_LIPOPROT	Noncoding	0.01	60	90	2	LINC01902 (ncRNA)	0.185535	0.220126
E4_LIPOPROT	Noncoding	0.01	60	90	2	ZNF514 (E DHS)	0.18239	0.242138
E4_LIPOPROT	Noncoding	0.01	60	90	2	RB1 (P DHS)	0.18239	0.13522
E4_LIPOPROT	Noncoding	0.01	60	90	2	MAST4 (downstream)	0.176101	0.0534591
E4_LIPOPROT	Noncoding	0.01	60	90	2	MCUR1 (UTRs)	0.172956	0.157233
E4_LIPOPROT	Noncoding	0.01	60	90	2	WT1-AS (ncRNA)	0.169811	0.128931
E4_HYPERLIPNAS	Noncoding	0.001	10	20	0	CEMIP (E DHS)	0.355311	0.322344
E4_HYPERLIPNAS	Noncoding	0.001	10	20	0	DUSP5 (E DHS)	0.355311	0.322344
E4_HYPERLIPNAS	Noncoding	0.001	10	20	0	RXRA (E DHS)	0.311355	0.260073
E4_HYPERLIPNAS	Noncoding	0.001	10	20	0	CENPU (E DHS)	0.278388	0.212454
E4_HYPERLIPNAS	Noncoding	0.001	10	20	0	FBXW8 (E DHS)	0.274725	0.267399
E4_HYPERLIPNAS	Noncoding	0.001	10	20	0	LINC00649 (ncRNA)	0.263736	0.260073
E4_HYPERLIPNAS	Noncoding	0.001	10	20	0	CCDC32 (E DHS)	0.252747	0.197802
E4_HYPERLIPNAS	Noncoding	0.001	10	20	0	SRSF10 (E DHS)	0.241758	0.212454
E4_HYPERLIPNAS	Noncoding	0.001	10	20	0	SDCBP2 (E DHS)	0.21978	0.274725
E4_HYPERLIPNAS	Noncoding	0.001	10	20	0	LINC01608 (ncRNA)	0.201465	0.190476
E4_HYPERLIPNAS	Noncoding	0.001	10	20	0	PLPP3 (E DHS)	0.186813	0.205128
E4_HYPERLIPNAS	Noncoding	0.001	10	20	0	NAV3 (E DHS)	0.175824	0.216117
E4_HYPERLIPNAS	Noncoding	0.001	10	20	0	FAM83C (P DHS)	0.157509	0.10989
E4_HYPERLIPNAS	Noncoding	0.001	10	20	0	RPIA (P DHS)	0.153846	0.10989
E4_HYPERLIPNAS	Noncoding	0.001	10	20	0	TRPM3 (UTRs)	0.135531	0.14652
E4_HYPERLIPNAS	Noncoding	0.001	10	20	0	MRPL48 (E DHS)	0.124542	0.0915751
E4_HYPERLIPNAS	Noncoding	0.001	10	20	0	COBL (UTRs)	0.124542	0.106227
E4_HYPERLIPNAS	Noncoding	0.001	10	20	0	WASF2 (P DHS)	0.10989	0.102564
E4_HYPERLIPNAS	Noncoding	0.001	10	20	0	BTN2A2 (E DHS)	0.10989	0.153846
E4_HYPERLIPNAS	Noncoding	0.001	10	20	0	NPDC1 (E DHS)	0.106227	0.0989011
E4_HYPERCHOL	Noncoding	0.01	53	82	3	GPATCH1 (E DHS)	0.407643	0.429936
E4_HYPERCHOL	Noncoding	0.01	53	82	3	LINC01729 (ncRNA)	0.343949	0.00955414
E4_HYPERCHOL	Noncoding	0.01	53	82	3	SNAP25-AS1 (ncRNA)	0.302548	0.296178
E4_HYPERCHOL	Noncoding	0.01	53	82	3	POMZP3 (E DHS)	0.238854	0.254777
E4_HYPERCHOL	Noncoding	0.01	53	82	3	TAMM41 (E DHS)	0.235669	0.251592
E4_HYPERCHOL	Noncoding	0.01	53	82	3	PAPSS2 (E DHS)	0.216561	0.251592
E4_HYPERCHOL	Noncoding	0.01	53	82	3	LAMTOR5-AS1 (ncRNA)	0.187898	0.187898
E4_HYPERCHOL	Noncoding	0.01	53	82	3	RGMA (UTRs)	0.175159	0.130573
E4_HYPERCHOL	Noncoding	0.01	53	82	3	FAM222A (E DHS)	0.171975	0.0955414
E4_HYPERCHOL	Noncoding	0.01	53	82	3	CD180 (E DHS)	0.156051	0.16242
E4_HYPERCHOL	Noncoding	0.01	53	82	3	ZNF521 (E DHS)	0.152866	0.130573
E4_HYPERCHOL	Noncoding	0.01	53	82	3	ITGA5 (E DHS)	0.152866	0.16242
E4_HYPERCHOL	Noncoding	0.01	53	82	3	ZBTB7A (UTRs)	0.146497	0.133758
E4_HYPERCHOL	Noncoding	0.01	53	82	3	PREX2 (UTRs)	0.140127	0.089172
E4_HYPERCHOL	Noncoding	0.01	53	82	3	NCK1 (E DHS)	0.136943	0.0955414
E4_HYPERCHOL	Noncoding	0.01	53	82	3	PCDH18 (P DHS)	0.130573	0.0796178
E4_HYPERCHOL	Noncoding	0.01	53	82	3	DEPP1 (E DHS)	0.130573	0.127389
E4_HYPERCHOL	Noncoding	0.01	53	82	3	RB1 (P DHS)	0.130573	0.16879
E4_HYPERCHOL	Noncoding	0.01	53	82	3	SNRNP200 (E DHS)	0.127389	0.143312
E4_HYPERCHOL	Noncoding	0.01	53	82	3	MYT1L (E DHS)	0.127389	0.178344
E4_MINERAL_MET	Noncoding	0.001	10	63	0	B4GALNT3 (E DHS)	0.291513	0.243542
E4_MINERAL_MET	Noncoding	0.001	10	63	0	ADORA2A (E DHS)	0.214022	0.191882
E4_MINERAL_MET	Noncoding	0.001	10	63	0	AGAP1 (UTRs)	0.158672	0.188192
E4_MINERAL_MET	Noncoding	0.001	10	63	0	FECH (UTRs)	0.158672	0.132841
E4_MINERAL_MET	Noncoding	0.001	10	63	0	SYNE3 (UTRs)	0.147601	0.214022
E4_MINERAL_MET	Noncoding	0.001	10	63	0	FBXO22 (UTRs)	0.143911	0.151292
E4_MINERAL_MET	Noncoding	0.001	10	63	0	EEF1AKMT3 (E DHS)	0.140221	0.140221
E4_MINERAL_MET	Noncoding	0.001	10	63	0	LYPLA1 (P DHS)	0.136531	0.095941
E4_MINERAL_MET	Noncoding	0.001	10	63	0	TECPR2 (E DHS)	0.136531	0.154982
E4_MINERAL_MET	Noncoding	0.001	10	63	0	AC009403.2 (ncRNA)	0.136531	0.129151
E4_MINERAL_MET	Noncoding	0.001	10	63	0	FOXL2NB (E DHS)	0.121771	0.107011
E4_MINERAL_MET	Noncoding	0.001	10	63	0	MYO1D (E DHS)	0.121771	0.103321
E4_MINERAL_MET	Noncoding	0.001	10	63	0	HIST2H2BE (P DHS)	0.118081	0.0258303
E4_MINERAL_MET	Noncoding	0.001	10	63	0	PITX2 (E DHS)	0.114391	0.151292
E4_MINERAL_MET	Noncoding	0.001	10	63	0	LUZP1 (UTRs)	0.110701	0.110701
E4_MINERAL_MET	Noncoding	0.001	10	63	0	TMA7 (E DHS)	0.107011	0.0738007
E4_MINERAL_MET	Noncoding	0.001	10	63	0	PDIA2 (P DHS)	0.107011	0.0774908
E4_MINERAL_MET	Noncoding	0.001	10	63	0	TMEM140 (E DHS)	0.103321	0.099631
E4_MINERAL_MET	Noncoding	0.001	10	63	0	CHST1 (E DHS)	0.103321	0.095941
E4_MINERAL_MET	Noncoding	0.001	10	63	0	RN7SKP97 (ncRNA)	0.103321	0
E4_PHOS_MET	Noncoding	0.001	1	3	0	LRRFIP1 (E DHS)	0.286792	0.249057
E4_PHOS_MET	Noncoding	0.001	1	3	0	ABCC3 (E DHS)	0.249057	0.192453
E4_PHOS_MET	Noncoding	0.001	1	3	0	TNFRSF19 (E DHS)	0.245283	0.230189
E4_PHOS_MET	Noncoding	0.001	1	3	0	YTHDC2 (E DHS)	0.241509	0.203774
E4_PHOS_MET	Noncoding	0.001	1	3	0	NUP153 (E DHS)	0.230189	0.260377
E4_PHOS_MET	Noncoding	0.001	1	3	0	NTPCR (E DHS)	0.207547	0.207547
E4_PHOS_MET	Noncoding	0.001	1	3	0	ITGAE (E DHS)	0.192453	0.116981
E4_PHOS_MET	Noncoding	0.001	1	3	0	SDCBP (E DHS)	0.169811	0.241509
E4_PHOS_MET	Noncoding	0.001	1	3	0	SCARB1 (E DHS)	0.166038	0.2
E4_PHOS_MET	Noncoding	0.001	1	3	0	GIPC2 (E DHS)	0.158491	0.260377
E4_PHOS_MET	Noncoding	0.001	1	3	0	UBN1 (UTRs)	0.154717	0.166038
E4_PHOS_MET	Noncoding	0.001	1	3	0	IGF2R (E DHS)	0.139623	0.177358
E4_PHOS_MET	Noncoding	0.001	1	3	0	AC062028.1 (ncRNA)	0.135849	0.162264
E4_PHOS_MET	Noncoding	0.001	1	3	0	ACO1 (UTRs)	0.124528	0.116981
E4_PHOS_MET	Noncoding	0.001	1	3	0	EPHA2 (E DHS)	0.124528	0.135849
E4_PHOS_MET	Noncoding	0.001	1	3	0	RNF220 (P DHS)	0.124528	0.158491
E4_PHOS_MET	Noncoding	0.001	1	3	0	GRHL2 (E DHS)	0.124528	0.2
E4_PHOS_MET	Noncoding	0.001	1	3	0	NCK1 (E DHS)	0.120755	0.101887
E4_PHOS_MET	Noncoding	0.001	1	3	0	LRRC57 (UTRs)	0.116981	0.10566
E4_PHOS_MET	Noncoding	0.001	1	3	0	PCAT7 (ncRNA)	0.116981	0.116981
E4_MG_MET	Noncoding	0.01	3	0	0	RUNX3 (E DHS)	0.413534	0.330827
E4_MG_MET	Noncoding	0.01	3	0	0	PNMA2 (E DHS)	0.413534	0.304511
E4_MG_MET	Noncoding	0.01	3	0	0	RUNX1 (UTRs)	0.259398	0.180451
E4_MG_MET	Noncoding	0.01	3	0	0	JPH2 (E DHS)	0.244361	0.255639
E4_MG_MET	Noncoding	0.01	3	0	0	BMP2K (E DHS)	0.236842	0.278195
E4_MG_MET	Noncoding	0.01	3	0	0	NOXA1 (E DHS)	0.229323	0.169173
E4_MG_MET	Noncoding	0.01	3	0	0	KCTD1 (E DHS)	0.225564	0.233083
E4_MG_MET	Noncoding	0.01	3	0	0	SETX (E DHS)	0.210526	0.180451
E4_MG_MET	Noncoding	0.01	3	0	0	SLC15A1 (E DHS)	0.206767	0.191729
E4_MG_MET	Noncoding	0.01	3	0	0	RASD2 (E DHS)	0.184211	0.218045
E4_MG_MET	Noncoding	0.01	3	0	0	AGAP1 (UTRs)	0.172932	0.199248
E4_MG_MET	Noncoding	0.01	3	0	0	GNAI1 (UTRs)	0.172932	0.24812
E4_MG_MET	Noncoding	0.01	3	0	0	IGF2BP3 (P DHS)	0.165414	0.0902256
E4_MG_MET	Noncoding	0.01	3	0	0	CDC42 (UTRs)	0.165414	0.199248
E4_MG_MET	Noncoding	0.01	3	0	0	ST3GAL5 (P DHS)	0.161654	0.0977444
E4_MG_MET	Noncoding	0.01	3	0	0	GALNT16 (UTRs)	0.161654	0.157895
E4_MG_MET	Noncoding	0.01	3	0	0	KCTD15 (E DHS)	0.157895	0.142857
E4_MG_MET	Noncoding	0.01	3	0	0	TTC39C (UTRs)	0.157895	0.0639098
E4_MG_MET	Noncoding	0.01	3	0	0	IQSEC1 (UTRs)	0.154135	0.154135
E4_MG_MET	Noncoding	0.01	3	0	0	NFE2L1 (E DHS)	0.150376	0.150376
E4_CA_MET	Noncoding	1e-05	4	5	0	RIN2 (E DHS)	0.351852	0.374532
E4_CA_MET	Noncoding	1e-05	4	5	0	GLUL (E DHS)	0.259259	0.209738
E4_CA_MET	Noncoding	1e-05	4	5	0	B4GALNT3 (E DHS)	0.233333	0.254682
E4_CA_MET	Noncoding	1e-05	4	5	0	FBLIM1 (E DHS)	0.214815	0.235955
E4_CA_MET	Noncoding	1e-05	4	5	0	LRRC4 (E DHS)	0.207407	0.209738
E4_CA_MET	Noncoding	1e-05	4	5	0	MLPH (E DHS)	0.207407	0.2397
E4_CA_MET	Noncoding	1e-05	4	5	0	SYNE3 (UTRs)	0.196296	0.153558
E4_CA_MET	Noncoding	1e-05	4	5	0	LRBA (P DHS)	0.12963	0.149813
E4_CA_MET	Noncoding	1e-05	4	5	0	SLC7A2 (UTRs)	0.122222	0.108614
E4_CA_MET	Noncoding	1e-05	4	5	0	LAMB2 (P DHS)	0.118519	0.116105
E4_CA_MET	Noncoding	1e-05	4	5	0	NCAM2 (UTRs)	0.118519	0.116105
E4_CA_MET	Noncoding	1e-05	4	5	0	TUFM (E DHS)	0.114815	0.138577
E4_CA_MET	Noncoding	1e-05	4	5	0	RIOK3 (E DHS)	0.114815	0.11985
E4_CA_MET	Noncoding	1e-05	4	5	0	UBN2 (E DHS)	0.114815	0.0786517
E4_CA_MET	Noncoding	1e-05	4	5	0	PPP1R1C (UTRs)	0.1	0.0973783
E4_CA_MET	Noncoding	1e-05	4	5	0	ZNF24 (UTRs)	0.0925926	0.071161
E4_CA_MET	Noncoding	1e-05	4	5	0	BLCAP (downstream)	0.0888889	0.0299625
E4_CA_MET	Noncoding	1e-05	4	5	0	AC009403.2 (ncRNA)	0.0888889	0.116105
E4_CA_MET	Noncoding	1e-05	4	5	0	PTCHD4 (E DHS)	0.0851852	0.0411985
E4_CA_MET	Noncoding	1e-05	4	5	0	GAL (P DHS)	0.0814815	0.0561798
E4_VOLUME	Noncoding	1e-05	6	12	0	ESPN (E DHS)	0.366795	0.400735
E4_VOLUME	Noncoding	1e-05	6	12	0	TAMM41 (E DHS)	0.293436	0.360294
E4_VOLUME	Noncoding	1e-05	6	12	0	C1QTNF9 (E DHS)	0.285714	0.290441
E4_VOLUME	Noncoding	1e-05	6	12	0	NCBP3 (UTRs)	0.216216	0.216912
E4_VOLUME	Noncoding	1e-05	6	12	0	HERC4 (UTRs)	0.196911	0.132353
E4_VOLUME	Noncoding	1e-05	6	12	0	NABP1 (UTRs)	0.196911	0.183824
E4_VOLUME	Noncoding	1e-05	6	12	0	ANKRA2 (E DHS)	0.189189	0.194853
E4_VOLUME	Noncoding	1e-05	6	12	0	GRPEL1 (E DHS)	0.185328	0.202206
E4_VOLUME	Noncoding	1e-05	6	12	0	CANT1 (E DHS)	0.177606	0.191176
E4_VOLUME	Noncoding	1e-05	6	12	0	PALM2 (UTRs)	0.177606	0.147059
E4_VOLUME	Noncoding	1e-05	6	12	0	C6orf132 (E DHS)	0.169884	0.165441
E4_VOLUME	Noncoding	1e-05	6	12	0	TP53I11 (E DHS)	0.150579	0.205882
E4_VOLUME	Noncoding	1e-05	6	12	0	PAPPA (E DHS)	0.142857	0.125
E4_VOLUME	Noncoding	1e-05	6	12	0	MYCBP2 (P DHS)	0.138996	0.0919118
E4_VOLUME	Noncoding	1e-05	6	12	0	KIT (E DHS)	0.131274	0.194853
E4_VOLUME	Noncoding	1e-05	6	12	0	TECPR1 (UTRs)	0.131274	0.147059
E4_VOLUME	Noncoding	1e-05	6	12	0	UBXN2A (E DHS)	0.131274	0.0882353
E4_VOLUME	Noncoding	1e-05	6	12	0	PLGRKT (E DHS)	0.131274	0.209559
E4_VOLUME	Noncoding	1e-05	6	12	0	UBN2 (UTRs)	0.127413	0.0808824
E4_VOLUME	Noncoding	1e-05	6	12	0	RASSF8 (E DHS)	0.127413	0.0882353
E4_FLUIDELECTRO	Noncoding	0.01	20	25	0	PCBP1-AS1 (ncRNA)	0.411348	0.390071
E4_FLUIDELECTRO	Noncoding	0.01	20	25	0	IL1R2 (E DHS)	0.358156	0.351064
E4_FLUIDELECTRO	Noncoding	0.01	20	25	0	ATP1B1 (E DHS)	0.301418	0.294326
E4_FLUIDELECTRO	Noncoding	0.01	20	25	0	UQCC2 (E DHS)	0.294326	0.297872
E4_FLUIDELECTRO	Noncoding	0.01	20	25	0	GRM4 (P DHS)	0.244681	0.120567
E4_FLUIDELECTRO	Noncoding	0.01	20	25	0	GPN3 (E DHS)	0.219858	0.159574
E4_FLUIDELECTRO	Noncoding	0.01	20	25	0	SPOP (E DHS)	0.184397	0.0992908
E4_FLUIDELECTRO	Noncoding	0.01	20	25	0	PAFAH2 (E DHS)	0.184397	0.152482
E4_FLUIDELECTRO	Noncoding	0.01	20	25	0	RING1 (E CAGE)	0.173759	0.106383
E4_FLUIDELECTRO	Noncoding	0.01	20	25	0	FAM117A (E DHS)	0.173759	0.106383
E4_FLUIDELECTRO	Noncoding	0.01	20	25	0	LONRF2 (UTRs)	0.170213	0.195035
E4_FLUIDELECTRO	Noncoding	0.01	20	25	0	GRM4 (upstream)	0.170213	0.035461
E4_FLUIDELECTRO	Noncoding	0.01	20	25	0	TMEM151B (P DHS)	0.152482	0.0638298
E4_FLUIDELECTRO	Noncoding	0.01	20	25	0	TCF3 (E DHS)	0.148936	0.180851
E4_FLUIDELECTRO	Noncoding	0.01	20	25	0	NPTX2 (E DHS)	0.148936	0.148936
E4_FLUIDELECTRO	Noncoding	0.01	20	25	0	KLF6 (P DHS)	0.138298	0.117021
E4_FLUIDELECTRO	Noncoding	0.01	20	25	0	SESTD1 (E DHS)	0.134752	0.177305
E4_FLUIDELECTRO	Noncoding	0.01	20	25	0	STUM (UTRs)	0.134752	0.0957447
E4_FLUIDELECTRO	Noncoding	0.01	20	25	0	MAPK1 (UTRs)	0.131206	0.14539
E4_FLUIDELECTRO	Noncoding	0.01	20	25	0	HOMER1 (UTRs)	0.124113	0.0886525
E4_HYPEROSMHNAT	Noncoding	0.01	0	2	0	SFMBT2 (E DHS)	0.354717	0.320755
E4_HYPEROSMHNAT	Noncoding	0.01	0	2	0	FNDC5 (E DHS)	0.335849	0.245283
E4_HYPEROSMHNAT	Noncoding	0.01	0	2	0	ABCC3 (E DHS)	0.30566	0.196226
E4_HYPEROSMHNAT	Noncoding	0.01	0	2	0	ANTXR1 (E DHS)	0.283019	0.332075
E4_HYPEROSMHNAT	Noncoding	0.01	0	2	0	PERP (E DHS)	0.260377	0.30566
E4_HYPEROSMHNAT	Noncoding	0.01	0	2	0	NCOA3 (E DHS)	0.230189	0.286792
E4_HYPEROSMHNAT	Noncoding	0.01	0	2	0	CBFA2T2 (E DHS)	0.207547	0.181132
E4_HYPEROSMHNAT	Noncoding	0.01	0	2	0	ZNF385D (UTRs)	0.203774	0.132075
E4_HYPEROSMHNAT	Noncoding	0.01	0	2	0	SRSF4 (E DHS)	0.166038	0.120755
E4_HYPEROSMHNAT	Noncoding	0.01	0	2	0	PTGER3 (E DHS)	0.166038	0.135849
E4_HYPEROSMHNAT	Noncoding	0.01	0	2	0	CCL24 (E DHS)	0.158491	0.135849
E4_HYPEROSMHNAT	Noncoding	0.01	0	2	0	ERCC1 (E DHS)	0.154717	0.0716981
E4_HYPEROSMHNAT	Noncoding	0.01	0	2	0	TSEN15 (E DHS)	0.14717	0.237736
E4_HYPEROSMHNAT	Noncoding	0.01	0	2	0	UBFD1 (UTRs)	0.143396	0.116981
E4_HYPEROSMHNAT	Noncoding	0.01	0	2	0	SFMBT2 (UTRs)	0.143396	0.139623
E4_HYPEROSMHNAT	Noncoding	0.01	0	2	0	CD1B (P DHS)	0.132075	0.101887
E4_HYPEROSMHNAT	Noncoding	0.01	0	2	0	E2F2 (E DHS)	0.124528	0.109434
E4_HYPEROSMHNAT	Noncoding	0.01	0	2	0	NPTN (E DHS)	0.120755	0.132075
E4_HYPEROSMHNAT	Noncoding	0.01	0	2	0	LINC02217 (ncRNA)	0.120755	0.166038
E4_HYPEROSMHNAT	Noncoding	0.01	0	2	0	GPR37 (P DHS)	0.120755	0.090566
E4_HYPOOSMNAT	Noncoding	0.001	11	10	0	IL1R2 (E DHS)	0.383764	0.332103
E4_HYPOOSMNAT	Noncoding	0.001	11	10	0	COLEC12 (E DHS)	0.335793	0.369004
E4_HYPOOSMNAT	Noncoding	0.001	11	10	0	C12orf45 (UTRs)	0.317343	0.313653
E4_HYPOOSMNAT	Noncoding	0.001	11	10	0	ATP1B1 (E DHS)	0.298893	0.269373
E4_HYPOOSMNAT	Noncoding	0.001	11	10	0	MIDN (P DHS)	0.273063	0.250923
E4_HYPOOSMNAT	Noncoding	0.001	11	10	0	EREG (E DHS)	0.265683	0.247232
E4_HYPOOSMNAT	Noncoding	0.001	11	10	0	UQCC2 (E DHS)	0.236162	0.258303
E4_HYPOOSMNAT	Noncoding	0.001	11	10	0	GNA12 (E CAGE)	0.210332	0.188192
E4_HYPOOSMNAT	Noncoding	0.001	11	10	0	CLEC7A (E DHS)	0.195572	0.236162
E4_HYPOOSMNAT	Noncoding	0.001	11	10	0	RHOBTB2 (E DHS)	0.188192	0.202952
E4_HYPOOSMNAT	Noncoding	0.001	11	10	0	CTNNBL1 (E DHS)	0.184502	0.221402
E4_HYPOOSMNAT	Noncoding	0.001	11	10	0	ADAMTSL5 (P DHS)	0.180812	0.147601
E4_HYPOOSMNAT	Noncoding	0.001	11	10	0	NAB2 (E DHS)	0.180812	0.177122
E4_HYPOOSMNAT	Noncoding	0.001	11	10	0	MAP3K8 (E CAGE)	0.180812	0.202952
E4_HYPOOSMNAT	Noncoding	0.001	11	10	0	ZC3H12A (E DHS)	0.169742	0.162362
E4_HYPOOSMNAT	Noncoding	0.001	11	10	0	GPN3 (E DHS)	0.166052	0.158672
E4_HYPOOSMNAT	Noncoding	0.001	11	10	0	NPTX2 (E DHS)	0.158672	0.169742
E4_HYPOOSMNAT	Noncoding	0.001	11	10	0	SESTD1 (E DHS)	0.158672	0.118081
E4_HYPOOSMNAT	Noncoding	0.001	11	10	0	CBWD1 (E DHS)	0.158672	0.143911
E4_HYPOOSMNAT	Noncoding	0.001	11	10	0	LGALS9B (E DHS)	0.143911	0.0774908
E4_ACIDOSIS	Noncoding	0.001	4	5	0	ME3 (E DHS)	0.393258	0.322097
E4_ACIDOSIS	Noncoding	0.001	4	5	0	ORAI2 (E DHS)	0.265918	0.202247
E4_ACIDOSIS	Noncoding	0.001	4	5	0	GSDME (E DHS)	0.202247	0.205993
E4_ACIDOSIS	Noncoding	0.001	4	5	0	KCNMB1 (E DHS)	0.179775	0.17603
E4_ACIDOSIS	Noncoding	0.001	4	5	0	CD8B2 (E DHS)	0.164794	0.104869
E4_ACIDOSIS	Noncoding	0.001	4	5	0	POLD1 (P DHS)	0.157303	0.146067
E4_ACIDOSIS	Noncoding	0.001	4	5	0	POLR2M (UTRs)	0.149813	0.123596
E4_ACIDOSIS	Noncoding	0.001	4	5	0	ATG16L2 (E DHS)	0.138577	0.146067
E4_ACIDOSIS	Noncoding	0.001	4	5	0	CBL (UTRs)	0.138577	0.142322
E4_ACIDOSIS	Noncoding	0.001	4	5	0	HECW2 (E DHS)	0.131086	0.131086
E4_ACIDOSIS	Noncoding	0.001	4	5	0	NR5A1 (E DHS)	0.123596	0.123596
E4_ACIDOSIS	Noncoding	0.001	4	5	0	C10orf67 (E DHS)	0.123596	0.123596
E4_ACIDOSIS	Noncoding	0.001	4	5	0	PAXBP1-AS1 (ncRNA)	0.116105	0.146067
E4_ACIDOSIS	Noncoding	0.001	4	5	0	LINC02217 (ncRNA)	0.116105	0.149813
E4_ACIDOSIS	Noncoding	0.001	4	5	0	KAT7 (UTRs)	0.11236	0.11985
E4_ACIDOSIS	Noncoding	0.001	4	5	0	SCRG1 (UTRs)	0.11236	0.082397
E4_ACIDOSIS	Noncoding	0.001	4	5	0	NID1 (E DHS)	0.108614	0.123596
E4_ACIDOSIS	Noncoding	0.001	4	5	0	TMEM95 (E DHS)	0.104869	0.134831
E4_ACIDOSIS	Noncoding	0.001	4	5	0	PRR29 (P DHS)	0.0973783	0.093633
E4_ACIDOSIS	Noncoding	0.001	4	5	0	CEP135 (E DHS)	0.093633	0.101124
E4_HYPERKALAEMIA	Noncoding	0.001	3	9	0	STK24 (E DHS)	0.550562	0.535581
E4_HYPERKALAEMIA	Noncoding	0.001	3	9	0	ADAP1 (E DHS)	0.378277	0.453184
E4_HYPERKALAEMIA	Noncoding	0.001	3	9	0	NEAT1 (ncRNA)	0.314607	0.359551
E4_HYPERKALAEMIA	Noncoding	0.001	3	9	0	CTTNBP2 (E DHS)	0.258427	0.209738
E4_HYPERKALAEMIA	Noncoding	0.001	3	9	0	PABPC1 (E DHS)	0.254682	0.172285
E4_HYPERKALAEMIA	Noncoding	0.001	3	9	0	COL8A1 (E DHS)	0.2397	0.243446
E4_HYPERKALAEMIA	Noncoding	0.001	3	9	0	FAM171A1 (E DHS)	0.220974	0.269663
E4_HYPERKALAEMIA	Noncoding	0.001	3	9	0	CLDN23 (E DHS)	0.213483	0.2397
E4_HYPERKALAEMIA	Noncoding	0.001	3	9	0	ZDHHC18 (E DHS)	0.213483	0.228464
E4_HYPERKALAEMIA	Noncoding	0.001	3	9	0	ATF1 (E DHS)	0.191011	0.17603
E4_HYPERKALAEMIA	Noncoding	0.001	3	9	0	IFNLR1 (E DHS)	0.187266	0.187266
E4_HYPERKALAEMIA	Noncoding	0.001	3	9	0	LTBP2 (E DHS)	0.183521	0.153558
E4_HYPERKALAEMIA	Noncoding	0.001	3	9	0	LMNTD2 (E DHS)	0.17603	0.17603
E4_HYPERKALAEMIA	Noncoding	0.001	3	9	0	STARD4 (E DHS)	0.17603	0.194757
E4_HYPERKALAEMIA	Noncoding	0.001	3	9	0	TMEM51-AS1 (ncRNA)	0.168539	0.134831
E4_HYPERKALAEMIA	Noncoding	0.001	3	9	0	PABPC1 (P DHS)	0.164794	0.0786517
E4_HYPERKALAEMIA	Noncoding	0.001	3	9	0	TCEANC2 (E DHS)	0.161049	0.202247
E4_HYPERKALAEMIA	Noncoding	0.001	3	9	0	SH3D19 (E DHS)	0.146067	0.146067
E4_HYPERKALAEMIA	Noncoding	0.001	3	9	0	DDX24 (E DHS)	0.138577	0.101124
E4_HYPERKALAEMIA	Noncoding	0.001	3	9	0	FBXL4 (E DHS)	0.131086	0.116105
E4_HYPOKALAEMIA	Noncoding	0.01	8	8	0	IGF1R (E DHS)	0.477778	0.462963
E4_HYPOKALAEMIA	Noncoding	0.01	8	8	0	TMEM170B (E DHS)	0.440741	0.448148
E4_HYPOKALAEMIA	Noncoding	0.01	8	8	0	SOCS2 (E DHS)	0.3	0.32963
E4_HYPOKALAEMIA	Noncoding	0.01	8	8	0	PPP2R2C (E DHS)	0.222222	0.259259
E4_HYPOKALAEMIA	Noncoding	0.01	8	8	0	NUTM2A-AS1 (ncRNA)	0.214815	0.111111
E4_HYPOKALAEMIA	Noncoding	0.01	8	8	0	FAM117A (E DHS)	0.192593	0.122222
E4_HYPOKALAEMIA	Noncoding	0.01	8	8	0	KAT7 (UTRs)	0.192593	0.1
E4_HYPOKALAEMIA	Noncoding	0.01	8	8	0	WDR81 (E DHS)	0.185185	0.125926
E4_HYPOKALAEMIA	Noncoding	0.01	8	8	0	ACOT11 (E DHS)	0.166667	0.140741
E4_HYPOKALAEMIA	Noncoding	0.01	8	8	0	HOMER1 (UTRs)	0.162963	0.0777778
E4_HYPOKALAEMIA	Noncoding	0.01	8	8	0	LINC01524 (ncRNA)	0.162963	0.211111
E4_HYPOKALAEMIA	Noncoding	0.01	8	8	0	CACNA1C (UTRs)	0.159259	0.125926
E4_HYPOKALAEMIA	Noncoding	0.01	8	8	0	UGP2 (E DHS)	0.155556	0.155556
E4_HYPOKALAEMIA	Noncoding	0.01	8	8	0	LONRF2 (UTRs)	0.155556	0.17037
E4_HYPOKALAEMIA	Noncoding	0.01	8	8	0	FECH (UTRs)	0.151852	0.107407
E4_HYPOKALAEMIA	Noncoding	0.01	8	8	0	COLCA2 (E DHS)	0.148148	0.185185
E4_HYPOKALAEMIA	Noncoding	0.01	8	8	0	CLDN4 (E DHS)	0.140741	0.0740741
E4_HYPOKALAEMIA	Noncoding	0.01	8	8	0	COL1A2 (E CAGE)	0.137037	0.192593
E4_HYPOKALAEMIA	Noncoding	0.01	8	8	0	PHACTR2 (UTRs)	0.137037	0.0962963
E4_HYPOKALAEMIA	Noncoding	0.01	8	8	0	CFAP20 (E DHS)	0.137037	0.0740741
E4_FLUIDOVER	Noncoding	0.001	3	2	0	GFOD1 (E DHS)	0.390977	0.398496
E4_FLUIDOVER	Noncoding	0.001	3	2	0	CD83 (E DHS)	0.334586	0.315789
E4_FLUIDOVER	Noncoding	0.001	3	2	0	KHK (E DHS)	0.266917	0.270677
E4_FLUIDOVER	Noncoding	0.001	3	2	0	BRSK2 (E DHS)	0.244361	0.221805
E4_FLUIDOVER	Noncoding	0.001	3	2	0	ZC3H7A (E DHS)	0.218045	0.210526
E4_FLUIDOVER	Noncoding	0.001	3	2	0	LINC00667 (ncRNA)	0.210526	0.180451
E4_FLUIDOVER	Noncoding	0.001	3	2	0	ARPC5 (UTRs)	0.210526	0.120301
E4_FLUIDOVER	Noncoding	0.001	3	2	0	ELP3 (E DHS)	0.206767	0.180451
E4_FLUIDOVER	Noncoding	0.001	3	2	0	DARS (E DHS)	0.154135	0.12782
E4_FLUIDOVER	Noncoding	0.001	3	2	0	ARHGEF37 (E DHS)	0.150376	0.172932
E4_FLUIDOVER	Noncoding	0.001	3	2	0	PTS (P DHS)	0.146617	0.0526316
E4_FLUIDOVER	Noncoding	0.001	3	2	0	CCDC187 (UTRs)	0.142857	0.135338
E4_FLUIDOVER	Noncoding	0.001	3	2	0	ROBO2 (UTRs)	0.135338	0.0902256
E4_FLUIDOVER	Noncoding	0.001	3	2	0	YY1 (E DHS)	0.131579	0.139098
E4_FLUIDOVER	Noncoding	0.001	3	2	0	TMEM19 (E DHS)	0.12782	0.154135
E4_FLUIDOVER	Noncoding	0.001	3	2	0	PAPLN (E DHS)	0.12406	0.109023
E4_FLUIDOVER	Noncoding	0.001	3	2	0	BAG6 (E CAGE)	0.120301	0.112782
E4_FLUIDOVER	Noncoding	0.001	3	2	0	NCAPD3 (E DHS)	0.120301	0.150376
E4_FLUIDOVER	Noncoding	0.001	3	2	0	ATXN7 (UTRs)	0.120301	0.116541
E4_FLUIDOVER	Noncoding	0.001	3	2	0	PACRG-AS1 (ncRNA)	0.116541	0.150376
E4_ENDOMETPOSTOP	Noncoding	0.001	0	5	0	CTIF (E DHS)	0.37218	0.37594
E4_ENDOMETPOSTOP	Noncoding	0.001	0	5	0	NABP1 (E DHS)	0.278195	0.31203
E4_ENDOMETPOSTOP	Noncoding	0.001	0	5	0	GYPC (E DHS)	0.255639	0.319549
E4_ENDOMETPOSTOP	Noncoding	0.001	0	5	0	POMZP3 (E DHS)	0.25188	0.263158
E4_ENDOMETPOSTOP	Noncoding	0.001	0	5	0	OXER1 (E DHS)	0.244361	0.240602
E4_ENDOMETPOSTOP	Noncoding	0.001	0	5	0	ATP2B1 (E DHS)	0.229323	0.214286
E4_ENDOMETPOSTOP	Noncoding	0.001	0	5	0	CTBP2 (E DHS)	0.210526	0.218045
E4_ENDOMETPOSTOP	Noncoding	0.001	0	5	0	ADARB2 (E DHS)	0.210526	0.135338
E4_ENDOMETPOSTOP	Noncoding	0.001	0	5	0	SMOC2 (E DHS)	0.203008	0.203008
E4_ENDOMETPOSTOP	Noncoding	0.001	0	5	0	CADM2 (UTRs)	0.195489	0.157895
E4_ENDOMETPOSTOP	Noncoding	0.001	0	5	0	PNRC2 (E DHS)	0.18797	0.154135
E4_ENDOMETPOSTOP	Noncoding	0.001	0	5	0	GALNT10 (E DHS)	0.172932	0.165414
E4_ENDOMETPOSTOP	Noncoding	0.001	0	5	0	KDELR3 (E DHS)	0.161654	0.139098
E4_ENDOMETPOSTOP	Noncoding	0.001	0	5	0	CBX6 (E DHS)	0.161654	0.172932
E4_ENDOMETPOSTOP	Noncoding	0.001	0	5	0	NUDT8 (E DHS)	0.161654	0.172932
E4_ENDOMETPOSTOP	Noncoding	0.001	0	5	0	JAKMIP1 (E DHS)	0.157895	0.18797
E4_ENDOMETPOSTOP	Noncoding	0.001	0	5	0	WDR90 (E DHS)	0.146617	0.146617
E4_ENDOMETPOSTOP	Noncoding	0.001	0	5	0	LINC01924 (ncRNA)	0.139098	0.0789474
E4_ENDOMETPOSTOP	Noncoding	0.001	0	5	0	MFGE8 (E DHS)	0.135338	0.105263
E4_ENDOMETPOSTOP	Noncoding	0.001	0	5	0	INSR (P DHS)	0.12782	0.142857
I9_PAD	Noncoding	0.01	3	5	0	DROSHA (E DHS)	0.570149	0.290909
I9_PAD	Noncoding	0.01	3	5	0	LINC00662 (ncRNA)	0.513433	0.506061
I9_PAD	Noncoding	0.01	3	5	0	UNK (E DHS)	0.265672	0.266667
I9_PAD	Noncoding	0.01	3	5	0	PPFIBP1 (E DHS)	0.241791	0.248485
I9_PAD	Noncoding	0.01	3	5	0	MAB21L1 (E DHS)	0.238806	0.139394
I9_PAD	Noncoding	0.01	3	5	0	IL1B (downstream)	0.229851	0.0181818
I9_PAD	Noncoding	0.01	3	5	0	LONRF2 (E DHS)	0.214925	0.227273
I9_PAD	Noncoding	0.01	3	5	0	PCBP1 (E DHS)	0.214925	0.160606
I9_PAD	Noncoding	0.01	3	5	0	CMKLR1 (E DHS)	0.21194	0.178788
I9_PAD	Noncoding	0.01	3	5	0	DNAH7 (E DHS)	0.191045	0.175758
I9_PAD	Noncoding	0.01	3	5	0	BCR (P DHS)	0.185075	0.139394
I9_PAD	Noncoding	0.01	3	5	0	CSNK1E (E DHS)	0.18209	0.187879
I9_PAD	Noncoding	0.01	3	5	0	SPTBN5 (E DHS)	0.179104	0.160606
I9_PAD	Noncoding	0.01	3	5	0	SMCO2 (E DHS)	0.173134	0.157576
I9_PAD	Noncoding	0.01	3	5	0	SLC9A8 (UTRs)	0.149254	0.0727273
I9_PAD	Noncoding	0.01	3	5	0	NOL9 (E DHS)	0.149254	0.124242
I9_PAD	Noncoding	0.01	3	5	0	BEND4 (UTRs)	0.143284	0.136364
I9_PAD	Noncoding	0.01	3	5	0	PCBP1 (P CAGE)	0.140299	0.1
I9_PAD	Noncoding	0.01	3	5	0	PCBP1 (E CAGE)	0.140299	0.1
I9_PAD	Noncoding	0.01	3	5	0	NFKB2 (E DHS)	0.137313	0.118182
I9_VASCDEM	Noncoding	1e-05	1	2	0	RAI14 (E DHS)	0.435435	0.375375
I9_VASCDEM	Noncoding	1e-05	1	2	0	AXIN2 (E DHS)	0.369369	0.369369
I9_VASCDEM	Noncoding	1e-05	1	2	0	MYLIP (E DHS)	0.366366	0.384384
I9_VASCDEM	Noncoding	1e-05	1	2	0	LUZP1 (E DHS)	0.201201	0.165165
I9_VASCDEM	Noncoding	1e-05	1	2	0	PAX5 (P DHS)	0.186186	0.204204
I9_VASCDEM	Noncoding	1e-05	1	2	0	DPP7 (E DHS)	0.171171	0.144144
I9_VASCDEM	Noncoding	1e-05	1	2	0	THEM4 (E DHS)	0.159159	0.105105
I9_VASCDEM	Noncoding	1e-05	1	2	0	IL17RD (UTRs)	0.156156	0.135135
I9_VASCDEM	Noncoding	1e-05	1	2	0	TNFRSF10B (E DHS)	0.15015	0.108108
I9_VASCDEM	Noncoding	1e-05	1	2	0	CPSF2 (UTRs)	0.147147	0.15015
I9_VASCDEM	Noncoding	1e-05	1	2	0	GNAO1 (UTRs)	0.144144	0.123123
I9_VASCDEM	Noncoding	1e-05	1	2	0	ATP2A3 (E DHS)	0.138138	0.144144
I9_VASCDEM	Noncoding	1e-05	1	2	0	FLT1 (UTRs)	0.129129	0.0900901
I9_VASCDEM	Noncoding	1e-05	1	2	0	LOXL4 (E DHS)	0.126126	0.129129
I9_VASCDEM	Noncoding	1e-05	1	2	0	DDX4 (E DHS)	0.12012	0.0780781
I9_VASCDEM	Noncoding	1e-05	1	2	0	KRT34 (E DHS)	0.117117	0.114114
I9_VASCDEM	Noncoding	1e-05	1	2	0	PHYH (E DHS)	0.111111	0.129129
I9_VASCDEM	Noncoding	1e-05	1	2	0	PABPC1 (P CAGE)	0.108108	0.0930931
I9_VASCDEM	Noncoding	1e-05	1	2	0	DNMT3A (UTRs)	0.0990991	0.111111
I9_VASCDEM	Noncoding	1e-05	1	2	0	PSMD6 (P DHS)	0.0960961	0.108108
I9_TIA	Noncoding	0.001	2	7	0	FUT8 (E DHS)	0.310606	0.314199
I9_TIA	Noncoding	0.001	2	7	0	NMRK1 (E DHS)	0.25	0.172205
I9_TIA	Noncoding	0.001	2	7	0	FOXRED2 (E DHS)	0.246212	0.271903
I9_TIA	Noncoding	0.001	2	7	0	TMEM131 (E DHS)	0.242424	0.18429
I9_TIA	Noncoding	0.001	2	7	0	BLOC1S4 (E DHS)	0.208333	0.265861
I9_TIA	Noncoding	0.001	2	7	0	LTBP2 (E DHS)	0.200758	0.172205
I9_TIA	Noncoding	0.001	2	7	0	TNNT3 (E DHS)	0.19697	0.205438
I9_TIA	Noncoding	0.001	2	7	0	MAP7D1 (E DHS)	0.189394	0.132931
I9_TIA	Noncoding	0.001	2	7	0	ATP8A2 (UTRs)	0.136364	0.145015
I9_TIA	Noncoding	0.001	2	7	0	PFKP (P DHS)	0.132576	0.126888
I9_TIA	Noncoding	0.001	2	7	0	ANKEF1 (E DHS)	0.128788	0.111782
I9_TIA	Noncoding	0.001	2	7	0	SEMA3B (E DHS)	0.125	0.1571
I9_TIA	Noncoding	0.001	2	7	0	ZNF790-AS1 (ncRNA)	0.117424	0.135952
I9_TIA	Noncoding	0.001	2	7	0	HECTD1 (E DHS)	0.117424	0.0996979
I9_TIA	Noncoding	0.001	2	7	0	SLC25A3 (UTRs)	0.117424	0.0906344
I9_TIA	Noncoding	0.001	2	7	0	C15orf48 (E DHS)	0.113636	0.108761
I9_TIA	Noncoding	0.001	2	7	0	NRTN (E DHS)	0.113636	0.108761
I9_TIA	Noncoding	0.001	2	7	0	ZNF598 (upstream)	0.109848	0.00302115
I9_TIA	Noncoding	0.001	2	7	0	NPW (upstream)	0.109848	0.00302115
I9_TIA	Noncoding	0.001	2	7	0	ABL2 (P DHS)	0.106061	0.0906344
I9_CVD	Noncoding	1e-05	152	209	2	FYN (E DHS)	0.557276	0.54142
I9_CVD	Noncoding	1e-05	152	209	2	TOX (E DHS)	0.371517	0.33432
I9_CVD	Noncoding	1e-05	152	209	2	KLF16 (E DHS)	0.356037	0.304734
I9_CVD	Noncoding	1e-05	152	209	2	TYW1B (E DHS)	0.241486	0.227811
I9_CVD	Noncoding	1e-05	152	209	2	UCK2 (E DHS)	0.213622	0.180473
I9_CVD	Noncoding	1e-05	152	209	2	CCDC122 (E DHS)	0.201238	0.236686
I9_CVD	Noncoding	1e-05	152	209	2	NUDT16L1 (E DHS)	0.188854	0.121302
I9_CVD	Noncoding	1e-05	152	209	2	CIITA (UTRs)	0.188854	0.192308
I9_CVD	Noncoding	1e-05	152	209	2	MEIS2 (P DHS)	0.182663	0.133136
I9_CVD	Noncoding	1e-05	152	209	2	TMEM52 (E DHS)	0.176471	0.159763
I9_CVD	Noncoding	1e-05	152	209	2	ARPC3 (E DHS)	0.176471	0.142012
I9_CVD	Noncoding	1e-05	152	209	2	FAM118A (E DHS)	0.167183	0.201183
I9_CVD	Noncoding	1e-05	152	209	2	PLCG2 (E DHS)	0.167183	0.215976
I9_CVD	Noncoding	1e-05	152	209	2	ELAVL3 (E DHS)	0.164087	0.139053
I9_CVD	Noncoding	1e-05	152	209	2	IRF6 (E DHS)	0.160991	0.121302
I9_CVD	Noncoding	1e-05	152	209	2	PDE1C (E DHS)	0.160991	0.186391
I9_CVD	Noncoding	1e-05	152	209	2	PTBP2 (UTRs)	0.157895	0.142012
I9_CVD	Noncoding	1e-05	152	209	2	PPP1R14B (E CAGE)	0.154799	0.12426
I9_CVD	Noncoding	1e-05	152	209	2	TFAP2C (E DHS)	0.154799	0.136095
I9_CVD	Noncoding	1e-05	152	209	2	VMAC (E DHS)	0.151703	0.147929
I9_K_CARDIAC	Noncoding	0.01	154	209	2	FYN (E DHS)	0.5	0.550296
I9_K_CARDIAC	Noncoding	0.01	154	209	2	GNG12 (E DHS)	0.411765	0.461538
I9_K_CARDIAC	Noncoding	0.01	154	209	2	SKI (E DHS)	0.405882	0.446746
I9_K_CARDIAC	Noncoding	0.01	154	209	2	KLF16 (E DHS)	0.311765	0.245562
I9_K_CARDIAC	Noncoding	0.01	154	209	2	CCDC122 (E DHS)	0.288235	0.224852
I9_K_CARDIAC	Noncoding	0.01	154	209	2	TOX (E DHS)	0.285294	0.35503
I9_K_CARDIAC	Noncoding	0.01	154	209	2	MEIS2 (E DHS)	0.267647	0.213018
I9_K_CARDIAC	Noncoding	0.01	154	209	2	PPP1R14B (E DHS)	0.223529	0.204142
I9_K_CARDIAC	Noncoding	0.01	154	209	2	HBP1 (E DHS)	0.214706	0.192308
I9_K_CARDIAC	Noncoding	0.01	154	209	2	MEIS2 (P DHS)	0.211765	0.118343
I9_K_CARDIAC	Noncoding	0.01	154	209	2	PLCG2 (E DHS)	0.205882	0.186391
I9_K_CARDIAC	Noncoding	0.01	154	209	2	TMEM52 (E DHS)	0.205882	0.189349
I9_K_CARDIAC	Noncoding	0.01	154	209	2	RNF11 (E DHS)	0.202941	0.0976331
I9_K_CARDIAC	Noncoding	0.01	154	209	2	NUDT16L1 (E DHS)	0.188235	0.127219
I9_K_CARDIAC	Noncoding	0.01	154	209	2	DLX3 (E DHS)	0.185294	0.091716
I9_K_CARDIAC	Noncoding	0.01	154	209	2	FIZ1 (E DHS)	0.179412	0.0680473
I9_K_CARDIAC	Noncoding	0.01	154	209	2	RNF11 (P DHS)	0.176471	0.0710059
I9_K_CARDIAC	Noncoding	0.01	154	209	2	UST (E DHS)	0.176471	0.180473
I9_K_CARDIAC	Noncoding	0.01	154	209	2	FIZ1 (P DHS)	0.176471	0.056213
I9_K_CARDIAC	Noncoding	0.01	154	209	2	RNF11 (UTRs)	0.170588	0.0710059
I9_RHEUVALV	Noncoding	0.01	5	10	0	NRP1 (E DHS)	0.62426	0.514793
I9_RHEUVALV	Noncoding	0.01	5	10	0	ARHGAP10 (E DHS)	0.35503	0.349112
I9_RHEUVALV	Noncoding	0.01	5	10	0	VCAN (E DHS)	0.322485	0.286982
I9_RHEUVALV	Noncoding	0.01	5	10	0	PODXL (E DHS)	0.233728	0.168639
I9_RHEUVALV	Noncoding	0.01	5	10	0	CEBPZOS (E DHS)	0.221893	0.174556
I9_RHEUVALV	Noncoding	0.01	5	10	0	EIF5 (UTRs)	0.221893	0.189349
I9_RHEUVALV	Noncoding	0.01	5	10	0	PIK3C3 (E DHS)	0.204142	0.121302
I9_RHEUVALV	Noncoding	0.01	5	10	0	PEF1 (E DHS)	0.201183	0.156805
I9_RHEUVALV	Noncoding	0.01	5	10	0	PRRT2 (E DHS)	0.177515	0.183432
I9_RHEUVALV	Noncoding	0.01	5	10	0	FZD3 (UTRs)	0.171598	0.186391
I9_RHEUVALV	Noncoding	0.01	5	10	0	TUBG2 (E DHS)	0.171598	0.162722
I9_RHEUVALV	Noncoding	0.01	5	10	0	CBX7 (E DHS)	0.162722	0.195266
I9_RHEUVALV	Noncoding	0.01	5	10	0	PSMB9 (E CAGE)	0.162722	0.106509
I9_RHEUVALV	Noncoding	0.01	5	10	0	MVB12B (UTRs)	0.159763	0.136095
I9_RHEUVALV	Noncoding	0.01	5	10	0	RRP8 (E CAGE)	0.14497	0.0798817
I9_RHEUVALV	Noncoding	0.01	5	10	0	CDK18 (E DHS)	0.14497	0.177515
I9_RHEUVALV	Noncoding	0.01	5	10	0	TEAD4 (E DHS)	0.14497	0.118343
I9_RHEUVALV	Noncoding	0.01	5	10	0	MBLAC1 (E DHS)	0.121302	0.115385
I9_RHEUVALV	Noncoding	0.01	5	10	0	DNAAF5 (E CAGE)	0.115385	0.10355
I9_RHEUVALV	Noncoding	0.01	5	10	0	MYHAS (ncRNA)	0.112426	0.0710059
I9_HYPTENSESS	Noncoding	0.01	107	193	3	PDLIM1 (E DHS)	0.39645	0.434911
I9_HYPTENSESS	Noncoding	0.01	107	193	3	DNAAF5 (E DHS)	0.39645	0.378698
I9_HYPTENSESS	Noncoding	0.01	107	193	3	GFOD1 (E DHS)	0.369822	0.340237
I9_HYPTENSESS	Noncoding	0.01	107	193	3	BTBD7 (E DHS)	0.328402	0.272189
I9_HYPTENSESS	Noncoding	0.01	107	193	3	MFSD13A (E DHS)	0.310651	0.224852
I9_HYPTENSESS	Noncoding	0.01	107	193	3	KLF16 (E DHS)	0.298817	0.281065
I9_HYPTENSESS	Noncoding	0.01	107	193	3	TOX (E DHS)	0.284024	0.357988
I9_HYPTENSESS	Noncoding	0.01	107	193	3	TNFSF15 (E DHS)	0.275148	0.289941
I9_HYPTENSESS	Noncoding	0.01	107	193	3	TMEM8B (E DHS)	0.272189	0.12426
I9_HYPTENSESS	Noncoding	0.01	107	193	3	WNT4 (E DHS)	0.251479	0.236686
I9_HYPTENSESS	Noncoding	0.01	107	193	3	RGP1 (UTRs)	0.218935	0.0414201
I9_HYPTENSESS	Noncoding	0.01	107	193	3	MBNL1 (E DHS)	0.204142	0.150888
I9_HYPTENSESS	Noncoding	0.01	107	193	3	RGP1 (P DHS)	0.201183	0.035503
I9_HYPTENSESS	Noncoding	0.01	107	193	3	CWF19L1 (E DHS)	0.198225	0.10355
I9_HYPTENSESS	Noncoding	0.01	107	193	3	SPAAR (P DHS)	0.198225	0.0739645
I9_HYPTENSESS	Noncoding	0.01	107	193	3	MSMP (E DHS)	0.195266	0.0384615
I9_HYPTENSESS	Noncoding	0.01	107	193	3	FAM221B (E DHS)	0.186391	0.0207101
I9_HYPTENSESS	Noncoding	0.01	107	193	3	PLCG2 (E DHS)	0.183432	0.195266
I9_HYPTENSESS	Noncoding	0.01	107	193	3	TPM2 (P CAGE)	0.183432	0.0266272
I9_HYPTENSESS	Noncoding	0.01	107	193	3	NQO2 (UTRs)	0.180473	0.180473
I9_HYPTENS	Noncoding	0.01	102	189	0	PDLIM1 (E DHS)	0.393491	0.434911
I9_HYPTENS	Noncoding	0.01	102	189	0	MFSD13A (E DHS)	0.340237	0.233728
I9_HYPTENS	Noncoding	0.01	102	189	0	DNAAF5 (E DHS)	0.340237	0.378698
I9_HYPTENS	Noncoding	0.01	102	189	0	BTBD7 (E DHS)	0.325444	0.289941
I9_HYPTENS	Noncoding	0.01	102	189	0	GFOD1 (E DHS)	0.298817	0.322485
I9_HYPTENS	Noncoding	0.01	102	189	0	KLF16 (E DHS)	0.286982	0.289941
I9_HYPTENS	Noncoding	0.01	102	189	0	TOX (E DHS)	0.284024	0.349112
I9_HYPTENS	Noncoding	0.01	102	189	0	AGO2 (E DHS)	0.281065	0.230769
I9_HYPTENS	Noncoding	0.01	102	189	0	TMEM8B (E DHS)	0.260355	0.127219
I9_HYPTENS	Noncoding	0.01	102	189	0	TNFSF15 (E DHS)	0.242604	0.284024
I9_HYPTENS	Noncoding	0.01	102	189	0	TPM2 (P CAGE)	0.236686	0.035503
I9_HYPTENS	Noncoding	0.01	102	189	0	MSMP (E DHS)	0.210059	0.0384615
I9_HYPTENS	Noncoding	0.01	102	189	0	RGP1 (UTRs)	0.210059	0.0384615
I9_HYPTENS	Noncoding	0.01	102	189	0	NUDT16L1 (E DHS)	0.204142	0.159763
I9_HYPTENS	Noncoding	0.01	102	189	0	CIITA (UTRs)	0.195266	0.183432
I9_HYPTENS	Noncoding	0.01	102	189	0	RGP1 (P DHS)	0.192308	0.035503
I9_HYPTENS	Noncoding	0.01	102	189	0	WNT4 (E DHS)	0.189349	0.210059
I9_HYPTENS	Noncoding	0.01	102	189	0	SPAAR (P DHS)	0.186391	0.0739645
I9_HYPTENS	Noncoding	0.01	102	189	0	PLCG2 (E DHS)	0.183432	0.189349
I9_HYPTENS	Noncoding	0.01	102	189	0	NPR2 (upstream)	0.174556	0.0236686
I9_HYPTENSHR	Noncoding	1e-05	1	3	0	BMPER (E DHS)	0.391304	0.363636
I9_HYPTENSHR	Noncoding	1e-05	1	3	0	CYB561 (E DHS)	0.352174	0.316017
I9_HYPTENSHR	Noncoding	1e-05	1	3	0	ARHGEF17 (E DHS)	0.343478	0.294372
I9_HYPTENSHR	Noncoding	1e-05	1	3	0	PRUNE2 (E DHS)	0.308696	0.333333
I9_HYPTENSHR	Noncoding	1e-05	1	3	0	TRIM27 (E DHS)	0.273913	0.255411
I9_HYPTENSHR	Noncoding	1e-05	1	3	0	PIK3C2B (E DHS)	0.269565	0.290043
I9_HYPTENSHR	Noncoding	1e-05	1	3	0	AJAP1 (UTRs)	0.265217	0.268398
I9_HYPTENSHR	Noncoding	1e-05	1	3	0	HIST1H2AH (E DHS)	0.243478	0.225108
I9_HYPTENSHR	Noncoding	1e-05	1	3	0	PUM2 (E DHS)	0.234783	0.233766
I9_HYPTENSHR	Noncoding	1e-05	1	3	0	MED1 (E DHS)	0.221739	0.242424
I9_HYPTENSHR	Noncoding	1e-05	1	3	0	MATN2 (E DHS)	0.217391	0.30303
I9_HYPTENSHR	Noncoding	1e-05	1	3	0	CCSER2 (E DHS)	0.213043	0.229437
I9_HYPTENSHR	Noncoding	1e-05	1	3	0	LINC01320 (ncRNA)	0.2	0.21645
I9_HYPTENSHR	Noncoding	1e-05	1	3	0	PXYLP1 (E DHS)	0.191304	0.155844
I9_HYPTENSHR	Noncoding	1e-05	1	3	0	CIITA (UTRs)	0.178261	0.21645
I9_HYPTENSHR	Noncoding	1e-05	1	3	0	EBF1 (E DHS)	0.173913	0.177489
I9_HYPTENSHR	Noncoding	1e-05	1	3	0	ALDH4A1 (E DHS)	0.165217	0.17316
I9_HYPTENSHR	Noncoding	1e-05	1	3	0	ZFP57 (E DHS)	0.16087	0.151515
I9_HYPTENSHR	Noncoding	1e-05	1	3	0	FZD3 (P DHS)	0.143478	0.138528
I9_HYPTENSHR	Noncoding	1e-05	1	3	0	FAM117A (E DHS)	0.143478	0.112554
I9_HYPTENSRD	Noncoding	0.001	2	2	0	ARHGAP10 (E DHS)	0.415584	0.367965
I9_HYPTENSRD	Noncoding	0.001	2	2	0	PRUNE2 (E DHS)	0.376623	0.354978
I9_HYPTENSRD	Noncoding	0.001	2	2	0	RFLNA (E DHS)	0.350649	0.354978
I9_HYPTENSRD	Noncoding	0.001	2	2	0	CYB561 (E DHS)	0.30303	0.277056
I9_HYPTENSRD	Noncoding	0.001	2	2	0	CCSER2 (E DHS)	0.264069	0.203463
I9_HYPTENSRD	Noncoding	0.001	2	2	0	ATP8B4 (E DHS)	0.264069	0.294372
I9_HYPTENSRD	Noncoding	0.001	2	2	0	LINC01320 (ncRNA)	0.25974	0.203463
I9_HYPTENSRD	Noncoding	0.001	2	2	0	SNAP25-AS1 (ncRNA)	0.25974	0.290043
I9_HYPTENSRD	Noncoding	0.001	2	2	0	ZFP57 (E DHS)	0.207792	0.186147
I9_HYPTENSRD	Noncoding	0.001	2	2	0	CSE1L (E DHS)	0.203463	0.220779
I9_HYPTENSRD	Noncoding	0.001	2	2	0	SCOC-AS1 (ncRNA)	0.186147	0.164502
I9_HYPTENSRD	Noncoding	0.001	2	2	0	RABGEF1 (E DHS)	0.181818	0.168831
I9_HYPTENSRD	Noncoding	0.001	2	2	0	RASSF6 (E DHS)	0.177489	0.138528
I9_HYPTENSRD	Noncoding	0.001	2	2	0	CEP78 (UTRs)	0.177489	0.155844
I9_HYPTENSRD	Noncoding	0.001	2	2	0	LY75 (E DHS)	0.17316	0.238095
I9_HYPTENSRD	Noncoding	0.001	2	2	0	USP12 (P DHS)	0.168831	0.108225
I9_HYPTENSRD	Noncoding	0.001	2	2	0	PXYLP1 (E DHS)	0.164502	0.181818
I9_HYPTENSRD	Noncoding	0.001	2	2	0	FRS2 (E DHS)	0.155844	0.17316
I9_HYPTENSRD	Noncoding	0.001	2	2	0	SIX4 (E DHS)	0.151515	0.168831
I9_HYPTENSRD	Noncoding	0.001	2	2	0	ABI3BP (E DHS)	0.151515	0.147186
I9_ISCHHEART	Noncoding	0.001	43	97	0	ABL1 (upstream)	0.667674	0
I9_ISCHHEART	Noncoding	0.001	43	97	0	ABL1 (E CAGE)	0.492447	0.0207101
I9_ISCHHEART	Noncoding	0.001	43	97	0	ABL1 (P CAGE)	0.486405	0
I9_ISCHHEART	Noncoding	0.001	43	97	0	NCOR2 (E DHS)	0.468278	0.431953
I9_ISCHHEART	Noncoding	0.001	43	97	0	LIMCH1 (E DHS)	0.326284	0.337278
I9_ISCHHEART	Noncoding	0.001	43	97	0	NABP1 (E DHS)	0.302115	0.275148
I9_ISCHHEART	Noncoding	0.001	43	97	0	CXCL12 (E DHS)	0.268882	0.245562
I9_ISCHHEART	Noncoding	0.001	43	97	0	RNF215 (E DHS)	0.256798	0.245562
I9_ISCHHEART	Noncoding	0.001	43	97	0	MYL12B (E DHS)	0.244713	0.230769
I9_ISCHHEART	Noncoding	0.001	43	97	0	ANAPC13 (E DHS)	0.229607	0.198225
I9_ISCHHEART	Noncoding	0.001	43	97	0	HNF4G (E DHS)	0.217523	0.136095
I9_ISCHHEART	Noncoding	0.001	43	97	0	AMZ1 (UTRs)	0.190332	0.183432
I9_ISCHHEART	Noncoding	0.001	43	97	0	RRP8 (E DHS)	0.175227	0.171598
I9_ISCHHEART	Noncoding	0.001	43	97	0	TDRD7 (E DHS)	0.175227	0.150888
I9_ISCHHEART	Noncoding	0.001	43	97	0	GNMT (P CAGE)	0.175227	0
I9_ISCHHEART	Noncoding	0.001	43	97	0	IL10RA (E DHS)	0.160121	0.192308
I9_ISCHHEART	Noncoding	0.001	43	97	0	MALT1 (P CAGE)	0.1571	0
I9_ISCHHEART	Noncoding	0.001	43	97	0	LINC00654 (ncRNA)	0.148036	0.159763
I9_ISCHHEART	Noncoding	0.001	43	97	0	CD180 (E DHS)	0.141994	0.147929
I9_ISCHHEART	Noncoding	0.001	43	97	0	PER1 (E CAGE)	0.129909	0.0828402
I9_ANGINA	Noncoding	0.001	23	50	1	GLI2 (E DHS)	0.481132	0.467085
I9_ANGINA	Noncoding	0.001	23	50	1	TMEM50B (E DHS)	0.446541	0.470219
I9_ANGINA	Noncoding	0.001	23	50	1	MYL12B (E DHS)	0.27673	0.238245
I9_ANGINA	Noncoding	0.001	23	50	1	ARHGAP22 (E DHS)	0.273585	0.310345
I9_ANGINA	Noncoding	0.001	23	50	1	SP4 (E DHS)	0.22327	0.250784
I9_ANGINA	Noncoding	0.001	23	50	1	LINC01902 (ncRNA)	0.213836	0.194357
I9_ANGINA	Noncoding	0.001	23	50	1	POLR2J3 (UTRs)	0.207547	0.188088
I9_ANGINA	Noncoding	0.001	23	50	1	APH1B (E DHS)	0.176101	0.172414
I9_ANGINA	Noncoding	0.001	23	50	1	MIER2 (UTRs)	0.169811	0.159875
I9_ANGINA	Noncoding	0.001	23	50	1	SIPA1 (E DHS)	0.163522	0.0846395
I9_ANGINA	Noncoding	0.001	23	50	1	CDKN1A (E DHS)	0.157233	0.166144
I9_ANGINA	Noncoding	0.001	23	50	1	ITPRID2 (P DHS)	0.154088	0.0846395
I9_ANGINA	Noncoding	0.001	23	50	1	LINC01134 (ncRNA)	0.154088	0.0940439
I9_ANGINA	Noncoding	0.001	23	50	1	TDRD7 (E DHS)	0.144654	0.159875
I9_ANGINA	Noncoding	0.001	23	50	1	SIPA1 (P DHS)	0.13522	0.0877743
I9_ANGINA	Noncoding	0.001	23	50	1	NFAM1 (UTRs)	0.125786	0.109718
I9_ANGINA	Noncoding	0.001	23	50	1	TMEM222 (E DHS)	0.122642	0.115987
I9_ANGINA	Noncoding	0.001	23	50	1	PTPRD (UTRs)	0.110063	0.137931
I9_ANGINA	Noncoding	0.001	23	50	1	CCDC74B (P DHS)	0.106918	0.0626959
I9_ANGINA	Noncoding	0.001	23	50	1	DDR2 (P DHS)	0.106918	0.0564263
I9_UAP	Noncoding	0.01	0	6	0	MS4A15 (E DHS)	1	0.0030581
I9_UAP	Noncoding	0.01	0	6	0	SERPINB9 (E DHS)	0.507692	0.397554
I9_UAP	Noncoding	0.01	0	6	0	NEDD9 (E DHS)	0.4	0.431193
I9_UAP	Noncoding	0.01	0	6	0	NTMT1 (E DHS)	0.384615	0.269113
I9_UAP	Noncoding	0.01	0	6	0	ERI1 (E DHS)	0.369231	0.330275
I9_UAP	Noncoding	0.01	0	6	0	LAPTM4B (E DHS)	0.230769	0.168196
I9_UAP	Noncoding	0.01	0	6	0	ARHGAP8 (E DHS)	0.230769	0.24159
I9_UAP	Noncoding	0.01	0	6	0	TRAF6 (UTRs)	0.2	0.0917431
I9_UAP	Noncoding	0.01	0	6	0	COX19 (UTRs)	0.2	0.201835
I9_UAP	Noncoding	0.01	0	6	0	GLS (E CAGE)	0.184615	0.189602
I9_UAP	Noncoding	0.01	0	6	0	WHAMM (E DHS)	0.184615	0.211009
I9_UAP	Noncoding	0.01	0	6	0	NRSN2 (P DHS)	0.169231	0.171254
I9_UAP	Noncoding	0.01	0	6	0	BLCAP (E DHS)	0.169231	0.149847
I9_UAP	Noncoding	0.01	0	6	0	ARHGEF10 (E DHS)	0.169231	0.0856269
I9_UAP	Noncoding	0.01	0	6	0	ORC5 (E DHS)	0.153846	0.12844
I9_UAP	Noncoding	0.01	0	6	0	ACOX3 (P DHS)	0.153846	0.134557
I9_UAP	Noncoding	0.01	0	6	0	PDZK1IP1 (E DHS)	0.153846	0.0733945
I9_UAP	Noncoding	0.01	0	6	0	LMTK2 (E DHS)	0.138462	0.16208
I9_UAP	Noncoding	0.01	0	6	0	MED6 (E DHS)	0.138462	0.122324
I9_UAP	Noncoding	0.01	0	6	0	CXCL3 (P DHS)	0.123077	0.0764526
I9_CHD_NOREV	Noncoding	0.01	22	34	1	ABR (E DHS)	0.310651	0.289941
I9_CHD_NOREV	Noncoding	0.01	22	34	1	CUL7 (E DHS)	0.295858	0.298817
I9_CHD_NOREV	Noncoding	0.01	22	34	1	NTMT1 (E DHS)	0.275148	0.286982
I9_CHD_NOREV	Noncoding	0.01	22	34	1	TANK (E DHS)	0.257396	0.147929
I9_CHD_NOREV	Noncoding	0.01	22	34	1	WHAMM (E DHS)	0.239645	0.224852
I9_CHD_NOREV	Noncoding	0.01	22	34	1	SLC45A4 (E DHS)	0.230769	0.230769
I9_CHD_NOREV	Noncoding	0.01	22	34	1	NTN1 (E DHS)	0.215976	0.171598
I9_CHD_NOREV	Noncoding	0.01	22	34	1	PBRM1 (E DHS)	0.213018	0.171598
I9_CHD_NOREV	Noncoding	0.01	22	34	1	PAMR1 (E DHS)	0.201183	0.189349
I9_CHD_NOREV	Noncoding	0.01	22	34	1	TMC1 (E DHS)	0.186391	0.159763
I9_CHD_NOREV	Noncoding	0.01	22	34	1	LINC00667 (ncRNA)	0.183432	0.215976
I9_CHD_NOREV	Noncoding	0.01	22	34	1	PDZK1IP1 (E DHS)	0.180473	0.118343
I9_CHD_NOREV	Noncoding	0.01	22	34	1	KLHL8 (UTRs)	0.171598	0.0680473
I9_CHD_NOREV	Noncoding	0.01	22	34	1	RAD51D (UTRs)	0.171598	0.142012
I9_CHD_NOREV	Noncoding	0.01	22	34	1	BLCAP (E DHS)	0.16568	0.183432
I9_CHD_NOREV	Noncoding	0.01	22	34	1	FARS2 (P DHS)	0.162722	0.091716
I9_CHD_NOREV	Noncoding	0.01	22	34	1	CPNE5 (E DHS)	0.156805	0.100592
I9_CHD_NOREV	Noncoding	0.01	22	34	1	GGTLC1 (P DHS)	0.150888	0.0946746
I9_CHD_NOREV	Noncoding	0.01	22	34	1	LINC00621 (ncRNA)	0.139053	0.14497
I9_CHD_NOREV	Noncoding	0.01	22	34	1	SRRM2 (E DHS)	0.139053	0.121302
I9_STEMI	Noncoding	0.01	2	2	0	ATXN1 (E DHS)	0.529586	0.505917
I9_STEMI	Noncoding	0.01	2	2	0	SPIDR (E DHS)	0.328402	0.316568
I9_STEMI	Noncoding	0.01	2	2	0	CCL26 (E DHS)	0.278107	0.150888
I9_STEMI	Noncoding	0.01	2	2	0	TLE4 (UTRs)	0.266272	0.0798817
I9_STEMI	Noncoding	0.01	2	2	0	TRIM66 (E DHS)	0.245562	0.201183
I9_STEMI	Noncoding	0.01	2	2	0	ABCB5 (UTRs)	0.245562	0.118343
I9_STEMI	Noncoding	0.01	2	2	0	LINC00882 (ncRNA)	0.242604	0.251479
I9_STEMI	Noncoding	0.01	2	2	0	SORBS3 (E DHS)	0.224852	0.207101
I9_STEMI	Noncoding	0.01	2	2	0	RRP8 (E DHS)	0.218935	0.159763
I9_STEMI	Noncoding	0.01	2	2	0	LTA4H (E DHS)	0.192308	0.139053
I9_STEMI	Noncoding	0.01	2	2	0	DOT1L (E DHS)	0.192308	0.142012
I9_STEMI	Noncoding	0.01	2	2	0	CYB5D2 (E DHS)	0.189349	0.192308
I9_STEMI	Noncoding	0.01	2	2	0	AXIN2 (UTRs)	0.16568	0.0739645
I9_STEMI	Noncoding	0.01	2	2	0	EXOC6 (E DHS)	0.156805	0.153846
I9_STEMI	Noncoding	0.01	2	2	0	MAPKAPK5 (UTRs)	0.150888	0.147929
I9_STEMI	Noncoding	0.01	2	2	0	AXIN2 (downstream)	0.147929	0.056213
I9_STEMI	Noncoding	0.01	2	2	0	PPM1D (E DHS)	0.14497	0.121302
I9_STEMI	Noncoding	0.01	2	2	0	GABPB2 (UTRs)	0.139053	0.0798817
I9_STEMI	Noncoding	0.01	2	2	0	ENKUR (E DHS)	0.136095	0.14497
I9_STEMI	Noncoding	0.01	2	2	0	RAD21L1 (P DHS)	0.133136	0.0976331
I9_MI_STRICT	Noncoding	1e-05	14	21	0	CHST11 (E DHS)	0.391586	0.430421
I9_MI_STRICT	Noncoding	1e-05	14	21	0	LINC00882 (ncRNA)	0.317152	0.291262
I9_MI_STRICT	Noncoding	1e-05	14	21	0	SSBP4 (E DHS)	0.313916	0.349515
I9_MI_STRICT	Noncoding	1e-05	14	21	0	VIPR1 (E DHS)	0.31068	0.349515
I9_MI_STRICT	Noncoding	1e-05	14	21	0	RNF215 (E DHS)	0.294498	0.236246
I9_MI_STRICT	Noncoding	1e-05	14	21	0	CUL7 (E DHS)	0.278317	0.288026
I9_MI_STRICT	Noncoding	1e-05	14	21	0	LEF1 (E DHS)	0.229773	0.161812
I9_MI_STRICT	Noncoding	1e-05	14	21	0	NT5C3B (E DHS)	0.229773	0.20712
I9_MI_STRICT	Noncoding	1e-05	14	21	0	CELF2 (P DHS)	0.210356	0.187702
I9_MI_STRICT	Noncoding	1e-05	14	21	0	PBRM1 (E DHS)	0.194175	0.168285
I9_MI_STRICT	Noncoding	1e-05	14	21	0	RRP8 (E DHS)	0.194175	0.200647
I9_MI_STRICT	Noncoding	1e-05	14	21	0	IL10RA (E DHS)	0.187702	0.190939
I9_MI_STRICT	Noncoding	1e-05	14	21	0	NTN1 (E DHS)	0.177994	0.158576
I9_MI_STRICT	Noncoding	1e-05	14	21	0	EMSY (E DHS)	0.171521	0.135922
I9_MI_STRICT	Noncoding	1e-05	14	21	0	BMP2 (E DHS)	0.171521	0.184466
I9_MI_STRICT	Noncoding	1e-05	14	21	0	TANK (E DHS)	0.171521	0.158576
I9_MI_STRICT	Noncoding	1e-05	14	21	0	IFNAR1 (E DHS)	0.168285	0.148867
I9_MI_STRICT	Noncoding	1e-05	14	21	0	LVRN (E DHS)	0.165049	0.122977
I9_MI_STRICT	Noncoding	1e-05	14	21	0	LINC00667 (ncRNA)	0.152104	0.194175
I9_MI_STRICT	Noncoding	1e-05	14	21	0	WASHC5 (E DHS)	0.145631	0.174757
I9_NSTEMI	Noncoding	0.01	6	7	0	RCN1 (E DHS)	0.310651	0.278107
I9_NSTEMI	Noncoding	0.01	6	7	0	FOXJ3 (E DHS)	0.289941	0.251479
I9_NSTEMI	Noncoding	0.01	6	7	0	KAT6B (E DHS)	0.275148	0.266272
I9_NSTEMI	Noncoding	0.01	6	7	0	TANK (E DHS)	0.272189	0.180473
I9_NSTEMI	Noncoding	0.01	6	7	0	PRR26 (E DHS)	0.269231	0.245562
I9_NSTEMI	Noncoding	0.01	6	7	0	TAMM41 (E DHS)	0.260355	0.301775
I9_NSTEMI	Noncoding	0.01	6	7	0	PBRM1 (E DHS)	0.245562	0.168639
I9_NSTEMI	Noncoding	0.01	6	7	0	CD58 (E DHS)	0.227811	0.183432
I9_NSTEMI	Noncoding	0.01	6	7	0	ADAM17 (E DHS)	0.221893	0.198225
I9_NSTEMI	Noncoding	0.01	6	7	0	TGFBR1 (E DHS)	0.213018	0.236686
I9_NSTEMI	Noncoding	0.01	6	7	0	WHAMM (E DHS)	0.192308	0.224852
I9_NSTEMI	Noncoding	0.01	6	7	0	PODXL (UTRs)	0.180473	0.127219
I9_NSTEMI	Noncoding	0.01	6	7	0	LMTK2 (E DHS)	0.168639	0.162722
I9_NSTEMI	Noncoding	0.01	6	7	0	AKR1C2 (P DHS)	0.168639	0.156805
I9_NSTEMI	Noncoding	0.01	6	7	0	STX2 (E DHS)	0.168639	0.171598
I9_NSTEMI	Noncoding	0.01	6	7	0	TMEM52 (E DHS)	0.156805	0.168639
I9_NSTEMI	Noncoding	0.01	6	7	0	EFCAB13 (E DHS)	0.153846	0.12426
I9_NSTEMI	Noncoding	0.01	6	7	0	VAC14-AS1 (ncRNA)	0.150888	0.147929
I9_NSTEMI	Noncoding	0.01	6	7	0	TIMM17A (E DHS)	0.150888	0.0325444
I9_NSTEMI	Noncoding	0.01	6	7	0	VIPR1-AS1 (ncRNA)	0.150888	0.142012
I9_NCMI	Noncoding	0.001	5	6	0	CHST11 (E DHS)	0.477011	0.455621
I9_NCMI	Noncoding	0.001	5	6	0	RCAN3 (E DHS)	0.304598	0.210059
I9_NCMI	Noncoding	0.001	5	6	0	NOM1 (E DHS)	0.298851	0.304734
I9_NCMI	Noncoding	0.001	5	6	0	CASZ1 (E DHS)	0.275862	0.242604
I9_NCMI	Noncoding	0.001	5	6	0	CXCL12 (E DHS)	0.270115	0.289941
I9_NCMI	Noncoding	0.001	5	6	0	CTSB (E DHS)	0.227011	0.310651
I9_NCMI	Noncoding	0.001	5	6	0	EIF2AK4 (E DHS)	0.172414	0.133136
I9_NCMI	Noncoding	0.001	5	6	0	AURKAIP1 (E DHS)	0.163793	0.0591716
I9_NCMI	Noncoding	0.001	5	6	0	AURKAIP1 (P DHS)	0.163793	0.0591716
I9_NCMI	Noncoding	0.001	5	6	0	CTSH (E DHS)	0.152299	0.133136
I9_NCMI	Noncoding	0.001	5	6	0	CD93 (E CAGE)	0.146552	0.136095
I9_NCMI	Noncoding	0.001	5	6	0	WBP1L (E DHS)	0.146552	0.130178
I9_NCMI	Noncoding	0.001	5	6	0	RRP8 (E CAGE)	0.137931	0.0857988
I9_NCMI	Noncoding	0.001	5	6	0	THADA (UTRs)	0.12931	0.130178
I9_NCMI	Noncoding	0.001	5	6	0	SLC35F5 (UTRs)	0.123563	0.139053
I9_NCMI	Noncoding	0.001	5	6	0	DGKI (UTRs)	0.123563	0.0946746
I9_NCMI	Noncoding	0.001	5	6	0	RBPMS (P DHS)	0.12069	0.091716
I9_NCMI	Noncoding	0.001	5	6	0	CXXC1 (E DHS)	0.117816	0.121302
I9_NCMI	Noncoding	0.001	5	6	0	APOBEC3A (E DHS)	0.117816	0.0887574
I9_NCMI	Noncoding	0.001	5	6	0	CASQ1 (E DHS)	0.117816	0.0887574
I9_CORATHER	Noncoding	0.001	41	76	1	GLI2 (E DHS)	0.489489	0.408408
I9_CORATHER	Noncoding	0.001	41	76	1	NCOR2 (E DHS)	0.441441	0.411411
I9_CORATHER	Noncoding	0.001	41	76	1	LIMCH1 (E DHS)	0.321321	0.312312
I9_CORATHER	Noncoding	0.001	41	76	1	SLC38A11 (E DHS)	0.306306	0.276276
I9_CORATHER	Noncoding	0.001	41	76	1	MARCH1 (E DHS)	0.291291	0.243243
I9_CORATHER	Noncoding	0.001	41	76	1	RNF215 (E DHS)	0.228228	0.234234
I9_CORATHER	Noncoding	0.001	41	76	1	CCDC71L (E DHS)	0.213213	0.231231
I9_CORATHER	Noncoding	0.001	41	76	1	ANAPC13 (E DHS)	0.207207	0.207207
I9_CORATHER	Noncoding	0.001	41	76	1	GALR3 (E DHS)	0.204204	0.27027
I9_CORATHER	Noncoding	0.001	41	76	1	CLSTN1 (E DHS)	0.201201	0.192192
I9_CORATHER	Noncoding	0.001	41	76	1	IFNAR1 (E DHS)	0.189189	0.147147
I9_CORATHER	Noncoding	0.001	41	76	1	DYNC1H1 (E DHS)	0.189189	0.0840841
I9_CORATHER	Noncoding	0.001	41	76	1	TMEM52 (E DHS)	0.183183	0.18018
I9_CORATHER	Noncoding	0.001	41	76	1	AMZ1 (UTRs)	0.18018	0.174174
I9_CORATHER	Noncoding	0.001	41	76	1	GNMT (P CAGE)	0.174174	0
I9_CORATHER	Noncoding	0.001	41	76	1	PER1 (E CAGE)	0.174174	0.123123
I9_CORATHER	Noncoding	0.001	41	76	1	MAP4 (E DHS)	0.153153	0.171171
I9_CORATHER	Noncoding	0.001	41	76	1	HSD17B14 (P DHS)	0.153153	0.108108
I9_CORATHER	Noncoding	0.001	41	76	1	PRPF19 (E CAGE)	0.153153	0.018018
I9_CORATHER	Noncoding	0.001	41	76	1	NDUFA12 (E DHS)	0.144144	0.132132
I9_PULMEMB	Noncoding	0.01	4	10	0	PLCL2 (E DHS)	0.385757	0.425595
I9_PULMEMB	Noncoding	0.01	4	10	0	ITGA9-AS1 (ncRNA)	0.31454	0.25
I9_PULMEMB	Noncoding	0.01	4	10	0	CELSR1 (E DHS)	0.293769	0.348214
I9_PULMEMB	Noncoding	0.01	4	10	0	KLHDC8B (E DHS)	0.222552	0.110119
I9_PULMEMB	Noncoding	0.01	4	10	0	RNF149 (E DHS)	0.216617	0.220238
I9_PULMEMB	Noncoding	0.01	4	10	0	KLHDC8B (P DHS)	0.21365	0.0922619
I9_PULMEMB	Noncoding	0.01	4	10	0	DLEU7 (E DHS)	0.21365	0.27381
I9_PULMEMB	Noncoding	0.01	4	10	0	PRKCB (P DHS)	0.198813	0.0982143
I9_PULMEMB	Noncoding	0.01	4	10	0	SLC12A8 (E DHS)	0.198813	0.178571
I9_PULMEMB	Noncoding	0.01	4	10	0	AKR1D1 (E DHS)	0.198813	0.0684524
I9_PULMEMB	Noncoding	0.01	4	10	0	CHGB (E DHS)	0.166172	0.214286
I9_PULMEMB	Noncoding	0.01	4	10	0	SGIP1 (UTRs)	0.154303	0.223214
I9_PULMEMB	Noncoding	0.01	4	10	0	GATA3 (E CAGE)	0.151335	0.116071
I9_PULMEMB	Noncoding	0.01	4	10	0	KDELR3 (E DHS)	0.145401	0.151786
I9_PULMEMB	Noncoding	0.01	4	10	0	PTBP1 (P CAGE)	0.145401	0.16369
I9_PULMEMB	Noncoding	0.01	4	10	0	CCDC92 (E DHS)	0.142433	0.14881
I9_PULMEMB	Noncoding	0.01	4	10	0	PPIG (E DHS)	0.136499	0.0684524
I9_PULMEMB	Noncoding	0.01	4	10	0	VPS26A (UTRs)	0.127596	0.110119
I9_PULMEMB	Noncoding	0.01	4	10	0	LEPR (UTRs)	0.124629	0.0863095
I9_PULMEMB	Noncoding	0.01	4	10	0	SEPHS1 (P DHS)	0.121662	0.0833333
I9_VTE	Noncoding	0.01	18	33	1	PLCL2 (E DHS)	0.456973	0.449704
I9_VTE	Noncoding	0.01	18	33	1	FAM49B (E DHS)	0.409496	0.349112
I9_VTE	Noncoding	0.01	18	33	1	RPS27L (E DHS)	0.311573	0.33432
I9_VTE	Noncoding	0.01	18	33	1	C19orf44 (E DHS)	0.308605	0.286982
I9_VTE	Noncoding	0.01	18	33	1	NRG1 (E DHS)	0.296736	0.278107
I9_VTE	Noncoding	0.01	18	33	1	PTPRJ (P DHS)	0.27003	0.0680473
I9_VTE	Noncoding	0.01	18	33	1	RAPSN (E DHS)	0.249258	0.0295858
I9_VTE	Noncoding	0.01	18	33	1	CCDC122 (E DHS)	0.243323	0.260355
I9_VTE	Noncoding	0.01	18	33	1	OR4C3 (upstream)	0.237389	0.0177515
I9_VTE	Noncoding	0.01	18	33	1	RAPSN (UTRs)	0.228487	0.0147929
I9_VTE	Noncoding	0.01	18	33	1	EPS15L1 (E DHS)	0.169139	0.16568
I9_VTE	Noncoding	0.01	18	33	1	CYB561 (UTRs)	0.154303	0.121302
I9_VTE	Noncoding	0.01	18	33	1	UBE2E1 (E DHS)	0.139466	0.198225
I9_VTE	Noncoding	0.01	18	33	1	RPS11 (E DHS)	0.127596	0.109467
I9_VTE	Noncoding	0.01	18	33	1	KPNB1 (E DHS)	0.124629	0.0591716
I9_VTE	Noncoding	0.01	18	33	1	ZC3HAV1 (E DHS)	0.124629	0.139053
I9_VTE	Noncoding	0.01	18	33	1	TMEM9B-AS1 (ncRNA)	0.121662	0.136095
I9_VTE	Noncoding	0.01	18	33	1	PGA3 (upstream)	0.115727	0.056213
I9_VTE	Noncoding	0.01	18	33	1	APCDD1 (UTRs)	0.11276	0.0621302
I9_VTE	Noncoding	0.01	18	33	1	SSX2IP (E DHS)	0.109792	0.0621302
I9_SECONDRIGHT	Noncoding	0.001	0	4	0	LPIN1 (E DHS)	0.365559	0.329305
I9_SECONDRIGHT	Noncoding	0.001	0	4	0	NFIC (E CAGE)	0.26284	0.187311
I9_SECONDRIGHT	Noncoding	0.001	0	4	0	APLNR (E DHS)	0.217523	0.193353
I9_SECONDRIGHT	Noncoding	0.001	0	4	0	CROCC (E DHS)	0.193353	0.223565
I9_SECONDRIGHT	Noncoding	0.001	0	4	0	TIGD2 (E DHS)	0.187311	0.166163
I9_SECONDRIGHT	Noncoding	0.001	0	4	0	RALGPS2 (E DHS)	0.175227	0.178248
I9_SECONDRIGHT	Noncoding	0.001	0	4	0	TRPM1 (E DHS)	0.169184	0.175227
I9_SECONDRIGHT	Noncoding	0.001	0	4	0	LLGL2 (E DHS)	0.160121	0.145015
I9_SECONDRIGHT	Noncoding	0.001	0	4	0	INSC (E DHS)	0.160121	0.1571
I9_SECONDRIGHT	Noncoding	0.001	0	4	0	SNHG3 (ncRNA)	0.160121	0.166163
I9_SECONDRIGHT	Noncoding	0.001	0	4	0	CD226 (E DHS)	0.1571	0.193353
I9_SECONDRIGHT	Noncoding	0.001	0	4	0	RBMS2 (E DHS)	0.151057	0.166163
I9_SECONDRIGHT	Noncoding	0.001	0	4	0	CTDSP2 (E DHS)	0.148036	0.202417
I9_SECONDRIGHT	Noncoding	0.001	0	4	0	OSR2 (E DHS)	0.145015	0.117825
I9_SECONDRIGHT	Noncoding	0.001	0	4	0	CREB1 (UTRs)	0.141994	0.132931
I9_SECONDRIGHT	Noncoding	0.001	0	4	0	CITED2 (E CAGE)	0.129909	0.123867
I9_SECONDRIGHT	Noncoding	0.001	0	4	0	DRG1 (P DHS)	0.126888	0.0966767
I9_SECONDRIGHT	Noncoding	0.001	0	4	0	HIST1H4H (P DHS)	0.117825	0.126888
I9_SECONDRIGHT	Noncoding	0.001	0	4	0	SUB1 (UTRs)	0.117825	0.0906344
I9_SECONDRIGHT	Noncoding	0.001	0	4	0	REX1BD (E DHS)	0.111782	0.0966767
I9_PULMOTHHD	Noncoding	0.01	4	3	0	APLNR (E DHS)	0.250755	0.202417
I9_PULMOTHHD	Noncoding	0.01	4	3	0	CROCC (E DHS)	0.247734	0.202417
I9_PULMOTHHD	Noncoding	0.01	4	3	0	TSPAN5 (E DHS)	0.18429	0.151057
I9_PULMOTHHD	Noncoding	0.01	4	3	0	TIGD2 (E DHS)	0.163142	0.187311
I9_PULMOTHHD	Noncoding	0.01	4	3	0	DRG1 (P DHS)	0.160121	0.0845921
I9_PULMOTHHD	Noncoding	0.01	4	3	0	TRAF3 (UTRs)	0.160121	0.151057
I9_PULMOTHHD	Noncoding	0.01	4	3	0	TRPM1 (E DHS)	0.151057	0.141994
I9_PULMOTHHD	Noncoding	0.01	4	3	0	CD226 (E DHS)	0.135952	0.172205
I9_PULMOTHHD	Noncoding	0.01	4	3	0	OSR2 (E DHS)	0.132931	0.132931
I9_PULMOTHHD	Noncoding	0.01	4	3	0	GPR37 (P DHS)	0.129909	0.0936556
I9_PULMOTHHD	Noncoding	0.01	4	3	0	ZBTB40 (UTRs)	0.123867	0.0906344
I9_PULMOTHHD	Noncoding	0.01	4	3	0	RALGPS2 (E DHS)	0.117825	0.175227
I9_PULMOTHHD	Noncoding	0.01	4	3	0	SNHG3 (ncRNA)	0.117825	0.160121
I9_PULMOTHHD	Noncoding	0.01	4	3	0	SYDE2 (downstream)	0.117825	0.0151057
I9_PULMOTHHD	Noncoding	0.01	4	3	0	NCF4 (E DHS)	0.114804	0.0725076
I9_PULMOTHHD	Noncoding	0.01	4	3	0	CDK2AP1 (P DHS)	0.114804	0.0483384
I9_PULMOTHHD	Noncoding	0.01	4	3	0	CREB1 (UTRs)	0.114804	0.148036
I9_PULMOTHHD	Noncoding	0.01	4	3	0	RRP8 (E CAGE)	0.114804	0.108761
I9_PULMOTHHD	Noncoding	0.01	4	3	0	ZNF716 (UTRs)	0.10574	0.0845921
I9_PULMOTHHD	Noncoding	0.01	4	3	0	HIST1H4H (P DHS)	0.10574	0.117825
I9_HYPTENSPUL	Noncoding	0.001	0	1	0	TMEM170B (E DHS)	0.421739	0.404348
I9_HYPTENSPUL	Noncoding	0.001	0	1	0	TRAF3 (E DHS)	0.347826	0.313043
I9_HYPTENSPUL	Noncoding	0.001	0	1	0	GPC6 (E DHS)	0.304348	0.282609
I9_HYPTENSPUL	Noncoding	0.001	0	1	0	PRPF4B (E DHS)	0.3	0.369565
I9_HYPTENSPUL	Noncoding	0.001	0	1	0	DCBLD2 (E DHS)	0.291304	0.291304
I9_HYPTENSPUL	Noncoding	0.001	0	1	0	TOM1 (E DHS)	0.282609	0.291304
I9_HYPTENSPUL	Noncoding	0.001	0	1	0	PRKCA (E DHS)	0.278261	0.252174
I9_HYPTENSPUL	Noncoding	0.001	0	1	0	CCDC71L (E DHS)	0.273913	0.182609
I9_HYPTENSPUL	Noncoding	0.001	0	1	0	PLEKHF2 (E DHS)	0.23913	0.247826
I9_HYPTENSPUL	Noncoding	0.001	0	1	0	SPNS1 (E DHS)	0.226087	0.208696
I9_HYPTENSPUL	Noncoding	0.001	0	1	0	COPRS (E DHS)	0.191304	0.169565
I9_HYPTENSPUL	Noncoding	0.001	0	1	0	TRAF3 (UTRs)	0.169565	0.126087
I9_HYPTENSPUL	Noncoding	0.001	0	1	0	KCNK2 (E DHS)	0.169565	0.230435
I9_HYPTENSPUL	Noncoding	0.001	0	1	0	ATP6V1B2 (E DHS)	0.16087	0.226087
I9_HYPTENSPUL	Noncoding	0.001	0	1	0	ACKR3 (E DHS)	0.16087	0.130435
I9_HYPTENSPUL	Noncoding	0.001	0	1	0	CNTFR (P DHS)	0.147826	0.0826087
I9_HYPTENSPUL	Noncoding	0.001	0	1	0	NCOA7 (P DHS)	0.143478	0.1
I9_HYPTENSPUL	Noncoding	0.001	0	1	0	TRPM3 (UTRs)	0.143478	0.134783
I9_HYPTENSPUL	Noncoding	0.001	0	1	0	NCOA7 (E DHS)	0.13913	0.143478
I9_HYPTENSPUL	Noncoding	0.001	0	1	0	SMNDC1 (E DHS)	0.134783	0.134783
I9_NONRHEVALV	Noncoding	0.001	15	11	0	PPP2R5C (E DHS)	0.4	0.427119
I9_NONRHEVALV	Noncoding	0.001	15	11	0	GALNT2 (E DHS)	0.332203	0.318644
I9_NONRHEVALV	Noncoding	0.001	15	11	0	MGAT4C (UTRs)	0.325424	0.315254
I9_NONRHEVALV	Noncoding	0.001	15	11	0	RGCC (E DHS)	0.301695	0.315254
I9_NONRHEVALV	Noncoding	0.001	15	11	0	GFOD1 (UTRs)	0.237288	0.19661
I9_NONRHEVALV	Noncoding	0.001	15	11	0	IFFO2 (E DHS)	0.237288	0.244068
I9_NONRHEVALV	Noncoding	0.001	15	11	0	ASPH (UTRs)	0.220339	0.166102
I9_NONRHEVALV	Noncoding	0.001	15	11	0	ADORA2A (E DHS)	0.2	0.220339
I9_NONRHEVALV	Noncoding	0.001	15	11	0	HNF4G (E DHS)	0.189831	0.179661
I9_NONRHEVALV	Noncoding	0.001	15	11	0	TRPC4 (E DHS)	0.183051	0.0949153
I9_NONRHEVALV	Noncoding	0.001	15	11	0	OXR1 (E DHS)	0.166102	0.169492
I9_NONRHEVALV	Noncoding	0.001	15	11	0	CRMP1 (E DHS)	0.166102	0.138983
I9_NONRHEVALV	Noncoding	0.001	15	11	0	PRKG1 (UTRs)	0.162712	0.176271
I9_NONRHEVALV	Noncoding	0.001	15	11	0	SNHG3 (ncRNA)	0.155932	0.166102
I9_NONRHEVALV	Noncoding	0.001	15	11	0	OPTN (P DHS)	0.155932	0.0338983
I9_NONRHEVALV	Noncoding	0.001	15	11	0	GGA1 (E DHS)	0.145763	0.0983051
I9_NONRHEVALV	Noncoding	0.001	15	11	0	PER1 (E CAGE)	0.145763	0.152542
I9_NONRHEVALV	Noncoding	0.001	15	11	0	CALHM2 (E DHS)	0.135593	0.0881356
I9_NONRHEVALV	Noncoding	0.001	15	11	0	TBC1D24 (UTRs)	0.128814	0.0983051
I9_NONRHEVALV	Noncoding	0.001	15	11	0	PLCE1 (UTRs)	0.125424	0.0881356
I9_PERICAOTH	Noncoding	0.001	2	3	0	SERTAD2 (E DHS)	0.43007	0.433566
I9_PERICAOTH	Noncoding	0.001	2	3	0	GTF2H1 (E DHS)	0.199301	0.227273
I9_PERICAOTH	Noncoding	0.001	2	3	0	SLC22A3 (E DHS)	0.185315	0.13986
I9_PERICAOTH	Noncoding	0.001	2	3	0	ZNF774 (UTRs)	0.181818	0.118881
I9_PERICAOTH	Noncoding	0.001	2	3	0	BBS10 (E DHS)	0.167832	0.115385
I9_PERICAOTH	Noncoding	0.001	2	3	0	PSMF1 (P DHS)	0.15035	0.118881
I9_PERICAOTH	Noncoding	0.001	2	3	0	GCNT2 (UTRs)	0.146853	0.157343
I9_PERICAOTH	Noncoding	0.001	2	3	0	C1orf159 (P DHS)	0.143357	0.0874126
I9_PERICAOTH	Noncoding	0.001	2	3	0	RBFOX1 (UTRs)	0.13986	0.167832
I9_PERICAOTH	Noncoding	0.001	2	3	0	SLC7A6 (E DHS)	0.13986	0.129371
I9_PERICAOTH	Noncoding	0.001	2	3	0	MANSC1 (UTRs)	0.129371	0.0944056
I9_PERICAOTH	Noncoding	0.001	2	3	0	MEF2C-AS1 (ncRNA)	0.129371	0.157343
I9_PERICAOTH	Noncoding	0.001	2	3	0	LEMD1-AS1 (ncRNA)	0.125874	0.0629371
I9_PERICAOTH	Noncoding	0.001	2	3	0	SOS1 (UTRs)	0.122378	0.104895
I9_PERICAOTH	Noncoding	0.001	2	3	0	EXPH5 (UTRs)	0.122378	0.115385
I9_PERICAOTH	Noncoding	0.001	2	3	0	ERI3 (P DHS)	0.111888	0.0629371
I9_PERICAOTH	Noncoding	0.001	2	3	0	SLC26A4 (P DHS)	0.108392	0.0594406
I9_PERICAOTH	Noncoding	0.001	2	3	0	PCDH10 (E DHS)	0.108392	0.101399
I9_PERICAOTH	Noncoding	0.001	2	3	0	SF3B2 (E DHS)	0.101399	0.0839161
I9_PERICAOTH	Noncoding	0.001	2	3	0	SCFD2 (P DHS)	0.101399	0.0699301
I9_CAVS_OPERATIONS2	Noncoding	0.001	3	8	0	SLC6A19 (P CAGE)	0.56383	0.0147929
I9_CAVS_OPERATIONS2	Noncoding	0.001	3	8	0	TRAK1 (E DHS)	0.449468	0.434911
I9_CAVS_OPERATIONS2	Noncoding	0.001	3	8	0	SERPINB9 (E DHS)	0.422872	0.464497
I9_CAVS_OPERATIONS2	Noncoding	0.001	3	8	0	MN1 (E DHS)	0.388298	0.337278
I9_CAVS_OPERATIONS2	Noncoding	0.001	3	8	0	TCF7 (E DHS)	0.343085	0.331361
I9_CAVS_OPERATIONS2	Noncoding	0.001	3	8	0	MGAT4C (UTRs)	0.295213	0.304734
I9_CAVS_OPERATIONS2	Noncoding	0.001	3	8	0	MAPRE1 (E DHS)	0.279255	0.210059
I9_CAVS_OPERATIONS2	Noncoding	0.001	3	8	0	HAAO (E DHS)	0.242021	0.245562
I9_CAVS_OPERATIONS2	Noncoding	0.001	3	8	0	PPP2R2C (E DHS)	0.215426	0.233728
I9_CAVS_OPERATIONS2	Noncoding	0.001	3	8	0	TAGLN2 (E DHS)	0.18617	0.16568
I9_CAVS_OPERATIONS2	Noncoding	0.001	3	8	0	PCDHGC4 (E DHS)	0.178191	0.14497
I9_CAVS_OPERATIONS2	Noncoding	0.001	3	8	0	PLCXD2 (E DHS)	0.175532	0.195266
I9_CAVS_OPERATIONS2	Noncoding	0.001	3	8	0	MAP2K1 (E DHS)	0.172872	0.174556
I9_CAVS_OPERATIONS2	Noncoding	0.001	3	8	0	ZBTB1 (E DHS)	0.159574	0.180473
I9_CAVS_OPERATIONS2	Noncoding	0.001	3	8	0	OTUD1 (E DHS)	0.156915	0.153846
I9_CAVS_OPERATIONS2	Noncoding	0.001	3	8	0	MED12L (E DHS)	0.156915	0.150888
I9_CAVS_OPERATIONS2	Noncoding	0.001	3	8	0	DIAPH3 (P DHS)	0.154255	0.121302
I9_CAVS_OPERATIONS2	Noncoding	0.001	3	8	0	MTA3 (UTRs)	0.148936	0.14497
I9_CAVS_OPERATIONS2	Noncoding	0.001	3	8	0	ZNF790-AS1 (ncRNA)	0.143617	0.121302
I9_CAVS_OPERATIONS2	Noncoding	0.001	3	8	0	ACVR1 (E DHS)	0.143617	0.14497
I9_CAVS_RHEU	Noncoding	0.001	0	5	0	TRAK1 (E DHS)	0.470414	0.408284
I9_CAVS_RHEU	Noncoding	0.001	0	5	0	MN1 (E DHS)	0.414201	0.357988
I9_CAVS_RHEU	Noncoding	0.001	0	5	0	SERPINB9 (E DHS)	0.411243	0.408284
I9_CAVS_RHEU	Noncoding	0.001	0	5	0	TCF7 (E DHS)	0.366864	0.33432
I9_CAVS_RHEU	Noncoding	0.001	0	5	0	MGAT4C (UTRs)	0.319527	0.289941
I9_CAVS_RHEU	Noncoding	0.001	0	5	0	MAPRE1 (E DHS)	0.213018	0.248521
I9_CAVS_RHEU	Noncoding	0.001	0	5	0	PLCXD2 (E DHS)	0.210059	0.215976
I9_CAVS_RHEU	Noncoding	0.001	0	5	0	PPP2R2C (E DHS)	0.207101	0.272189
I9_CAVS_RHEU	Noncoding	0.001	0	5	0	ZBTB1 (E DHS)	0.192308	0.204142
I9_CAVS_RHEU	Noncoding	0.001	0	5	0	FER (UTRs)	0.183432	0.159763
I9_CAVS_RHEU	Noncoding	0.001	0	5	0	HAAO (E DHS)	0.183432	0.230769
I9_CAVS_RHEU	Noncoding	0.001	0	5	0	TAGLN2 (E DHS)	0.180473	0.150888
I9_CAVS_RHEU	Noncoding	0.001	0	5	0	MAP2K1 (E DHS)	0.177515	0.171598
I9_CAVS_RHEU	Noncoding	0.001	0	5	0	DIAPH3 (P DHS)	0.174556	0.118343
I9_CAVS_RHEU	Noncoding	0.001	0	5	0	NUDT16L1 (E DHS)	0.171598	0.153846
I9_CAVS_RHEU	Noncoding	0.001	0	5	0	OTUD1 (E DHS)	0.168639	0.153846
I9_CAVS_RHEU	Noncoding	0.001	0	5	0	MED12L (P DHS)	0.159763	0.106509
I9_CAVS_RHEU	Noncoding	0.001	0	5	0	MED12L (E DHS)	0.156805	0.150888
I9_CAVS_RHEU	Noncoding	0.001	0	5	0	PCDHGC4 (E DHS)	0.153846	0.139053
I9_CAVS_RHEU	Noncoding	0.001	0	5	0	TMPRSS11E (E DHS)	0.14497	0.130178
I9_CARDMYO	Noncoding	1e-05	2	1	0	TNS3 (E DHS)	0.702797	0.636364
I9_CARDMYO	Noncoding	1e-05	2	1	0	KAT6B (E DHS)	0.29021	0.272727
I9_CARDMYO	Noncoding	1e-05	2	1	0	DEF6 (E DHS)	0.27972	0.276224
I9_CARDMYO	Noncoding	1e-05	2	1	0	CGNL1 (E DHS)	0.244755	0.223776
I9_CARDMYO	Noncoding	1e-05	2	1	0	TCP11 (E DHS)	0.237762	0.206294
I9_CARDMYO	Noncoding	1e-05	2	1	0	SGIP1 (UTRs)	0.213287	0.188811
I9_CARDMYO	Noncoding	1e-05	2	1	0	ANKRD22 (E DHS)	0.192308	0.181818
I9_CARDMYO	Noncoding	1e-05	2	1	0	FGF14 (P DHS)	0.192308	0.199301
I9_CARDMYO	Noncoding	1e-05	2	1	0	STAMBPL1 (E DHS)	0.192308	0.199301
I9_CARDMYO	Noncoding	1e-05	2	1	0	RTL6 (E DHS)	0.167832	0.202797
I9_CARDMYO	Noncoding	1e-05	2	1	0	CMKLR1 (E DHS)	0.167832	0.195804
I9_CARDMYO	Noncoding	1e-05	2	1	0	AP4M1 (E DHS)	0.157343	0.167832
I9_CARDMYO	Noncoding	1e-05	2	1	0	DTNB (E DHS)	0.13986	0.118881
I9_CARDMYO	Noncoding	1e-05	2	1	0	ZNF557 (E DHS)	0.13986	0.132867
I9_CARDMYO	Noncoding	1e-05	2	1	0	FKRP (E DHS)	0.136364	0.125874
I9_CARDMYO	Noncoding	1e-05	2	1	0	ZNF423 (UTRs)	0.136364	0.129371
I9_CARDMYO	Noncoding	1e-05	2	1	0	SND1 (P DHS)	0.132867	0.118881
I9_CARDMYO	Noncoding	1e-05	2	1	0	FIGN (E DHS)	0.132867	0.0804196
I9_CARDMYO	Noncoding	1e-05	2	1	0	NETO2 (UTRs)	0.122378	0.129371
I9_CARDMYO	Noncoding	1e-05	2	1	0	ZNF639 (P DHS)	0.122378	0.115385
I9_AVBLOCK	Noncoding	0.01	12	4	0	LEMD2 (E DHS)	0.427083	0.417241
I9_AVBLOCK	Noncoding	0.01	12	4	0	LEPROT (E DHS)	0.253472	0.275862
I9_AVBLOCK	Noncoding	0.01	12	4	0	CCDC144NL-AS1 (ncRNA)	0.253472	0.265517
I9_AVBLOCK	Noncoding	0.01	12	4	0	CIPC (E DHS)	0.246528	0.203448
I9_AVBLOCK	Noncoding	0.01	12	4	0	KREMEN1 (UTRs)	0.239583	0.168966
I9_AVBLOCK	Noncoding	0.01	12	4	0	USP38 (E DHS)	0.229167	0.224138
I9_AVBLOCK	Noncoding	0.01	12	4	0	ABI1 (E DHS)	0.222222	0.227586
I9_AVBLOCK	Noncoding	0.01	12	4	0	CCDC66 (E DHS)	0.1875	0.17931
I9_AVBLOCK	Noncoding	0.01	12	4	0	EZR (E DHS)	0.170139	0.162069
I9_AVBLOCK	Noncoding	0.01	12	4	0	FAM110A (E DHS)	0.170139	0.113793
I9_AVBLOCK	Noncoding	0.01	12	4	0	DUSP6 (E CAGE)	0.170139	0.158621
I9_AVBLOCK	Noncoding	0.01	12	4	0	CLK3 (UTRs)	0.138889	0.106897
I9_AVBLOCK	Noncoding	0.01	12	4	0	PHF11 (E DHS)	0.131944	0.144828
I9_AVBLOCK	Noncoding	0.01	12	4	0	TYRO3 (UTRs)	0.128472	0.134483
I9_AVBLOCK	Noncoding	0.01	12	4	0	GCOM1 (P DHS)	0.125	0.124138
I9_AVBLOCK	Noncoding	0.01	12	4	0	BICDL1 (E DHS)	0.125	0.0758621
I9_AVBLOCK	Noncoding	0.01	12	4	0	ADPRHL1 (UTRs)	0.118056	0.117241
I9_AVBLOCK	Noncoding	0.01	12	4	0	RN7SL394P (ncRNA)	0.118056	0
I9_AVBLOCK	Noncoding	0.01	12	4	0	GPBP1L1 (E DHS)	0.114583	0.0965517
I9_AVBLOCK	Noncoding	0.01	12	4	0	RASSF8 (E DHS)	0.111111	0.141379
I9_LBBB	Noncoding	0.01	4	5	0	KLF6 (E DHS)	0.732639	0.694444
I9_LBBB	Noncoding	0.01	4	5	0	STK17B (E DHS)	0.486111	0.465278
I9_LBBB	Noncoding	0.01	4	5	0	IQGAP2 (E DHS)	0.4375	0.409722
I9_LBBB	Noncoding	0.01	4	5	0	TGFBR2 (E DHS)	0.329861	0.236111
I9_LBBB	Noncoding	0.01	4	5	0	SHCBP1 (E DHS)	0.274306	0.28125
I9_LBBB	Noncoding	0.01	4	5	0	CDYL (E DHS)	0.256944	0.3125
I9_LBBB	Noncoding	0.01	4	5	0	RCSD1 (E DHS)	0.25	0.284722
I9_LBBB	Noncoding	0.01	4	5	0	MCUR1 (UTRs)	0.211806	0.166667
I9_LBBB	Noncoding	0.01	4	5	0	RB1 (P DHS)	0.177083	0.170139
I9_LBBB	Noncoding	0.01	4	5	0	GRAMD1B (E DHS)	0.173611	0.170139
I9_LBBB	Noncoding	0.01	4	5	0	CD59 (UTRs)	0.170139	0.128472
I9_LBBB	Noncoding	0.01	4	5	0	ABAT (E DHS)	0.170139	0.152778
I9_LBBB	Noncoding	0.01	4	5	0	TERT (E DHS)	0.152778	0.107639
I9_LBBB	Noncoding	0.01	4	5	0	TDRD7 (E DHS)	0.145833	0.170139
I9_LBBB	Noncoding	0.01	4	5	0	CYP4F12 (E DHS)	0.135417	0.0694444
I9_LBBB	Noncoding	0.01	4	5	0	DRAM1 (E DHS)	0.131944	0.0972222
I9_LBBB	Noncoding	0.01	4	5	0	MRVI1 (E DHS)	0.128472	0.135417
I9_LBBB	Noncoding	0.01	4	5	0	ANXA8L1 (E DHS)	0.114583	0.121528
I9_LBBB	Noncoding	0.01	4	5	0	TMPRSS6 (E DHS)	0.114583	0.0798611
I9_LBBB	Noncoding	0.01	4	5	0	STK40 (E DHS)	0.111111	0.09375
I9_CONDUCTIO	Noncoding	0.01	19	26	0	HOXA2 (E DHS)	0.627517	0.644295
I9_CONDUCTIO	Noncoding	0.01	19	26	0	QRSL1 (E DHS)	0.291946	0.241611
I9_CONDUCTIO	Noncoding	0.01	19	26	0	CIPC (E DHS)	0.285235	0.265101
I9_CONDUCTIO	Noncoding	0.01	19	26	0	MED4 (E DHS)	0.275168	0.258389
I9_CONDUCTIO	Noncoding	0.01	19	26	0	ABI1 (E DHS)	0.231544	0.271812
I9_CONDUCTIO	Noncoding	0.01	19	26	0	ARVCF (E DHS)	0.228188	0.224832
I9_CONDUCTIO	Noncoding	0.01	19	26	0	CCDC66 (E DHS)	0.208054	0.214765
I9_CONDUCTIO	Noncoding	0.01	19	26	0	RB1 (P DHS)	0.204698	0.177852
I9_CONDUCTIO	Noncoding	0.01	19	26	0	ATF7IP (E DHS)	0.197987	0.201342
I9_CONDUCTIO	Noncoding	0.01	19	26	0	GPR68 (E DHS)	0.197987	0.137584
I9_CONDUCTIO	Noncoding	0.01	19	26	0	ADPRHL1 (UTRs)	0.147651	0.11745
I9_CONDUCTIO	Noncoding	0.01	19	26	0	PTPRM (P DHS)	0.147651	0.110738
I9_CONDUCTIO	Noncoding	0.01	19	26	0	PTPDC1 (E DHS)	0.144295	0.157718
I9_CONDUCTIO	Noncoding	0.01	19	26	0	NCKAP1 (UTRs)	0.14094	0.177852
I9_CONDUCTIO	Noncoding	0.01	19	26	0	MBP (E CAGE)	0.124161	0.090604
I9_CONDUCTIO	Noncoding	0.01	19	26	0	FRMD6 (P CAGE)	0.124161	0.0771812
I9_CONDUCTIO	Noncoding	0.01	19	26	0	FSTL4 (P DHS)	0.11745	0.11745
I9_CONDUCTIO	Noncoding	0.01	19	26	0	FOXP2 (P DHS)	0.11745	0.0838926
I9_CONDUCTIO	Noncoding	0.01	19	26	0	NSG1 (E DHS)	0.11745	0.187919
I9_CONDUCTIO	Noncoding	0.01	19	26	0	USP12 (P DHS)	0.110738	0.14094
I9_RBBB	Noncoding	0.001	9	10	0	RANBP9 (E DHS)	0.256944	0.309028
I9_RBBB	Noncoding	0.001	9	10	0	SCG5 (E DHS)	0.229167	0.1875
I9_RBBB	Noncoding	0.001	9	10	0	HMGCS2 (E DHS)	0.184028	0.138889
I9_RBBB	Noncoding	0.001	9	10	0	ARVCF (E DHS)	0.177083	0.215278
I9_RBBB	Noncoding	0.001	9	10	0	ELK3 (E DHS)	0.166667	0.190972
I9_RBBB	Noncoding	0.001	9	10	0	NIPAL3 (E DHS)	0.15625	0.100694
I9_RBBB	Noncoding	0.001	9	10	0	ATL3 (UTRs)	0.145833	0.111111
I9_RBBB	Noncoding	0.001	9	10	0	SRD5A1 (UTRs)	0.142361	0.114583
I9_RBBB	Noncoding	0.001	9	10	0	MFAP2 (E DHS)	0.138889	0.128472
I9_RBBB	Noncoding	0.001	9	10	0	RAB15 (E DHS)	0.128472	0.138889
I9_RBBB	Noncoding	0.001	9	10	0	ZFP64 (E DHS)	0.125	0.135417
I9_RBBB	Noncoding	0.001	9	10	0	ME2 (UTRs)	0.125	0.100694
I9_RBBB	Noncoding	0.001	9	10	0	CARD16 (E DHS)	0.121528	0.0972222
I9_RBBB	Noncoding	0.001	9	10	0	ZNRF2 (P DHS)	0.107639	0.0659722
I9_RBBB	Noncoding	0.001	9	10	0	HDAC2 (E DHS)	0.104167	0.135417
I9_RBBB	Noncoding	0.001	9	10	0	CRKL (E DHS)	0.0972222	0.0972222
I9_RBBB	Noncoding	0.001	9	10	0	AGO1 (E DHS)	0.0972222	0.125
I9_RBBB	Noncoding	0.001	9	10	0	UGDH (P DHS)	0.0972222	0.0902778
I9_RBBB	Noncoding	0.001	9	10	0	JUND (E CAGE)	0.09375	0.0902778
I9_RBBB	Noncoding	0.001	9	10	0	NAV1 (E CAGE)	0.0902778	0.0694444
I9_CARDARR	Noncoding	0.01	3	2	0	FAM107B (E DHS)	0.357513	0.42487
I9_CARDARR	Noncoding	0.01	3	2	0	AAK1 (UTRs)	0.295337	0.259067
I9_CARDARR	Noncoding	0.01	3	2	0	ITGA3 (E DHS)	0.284974	0.227979
I9_CARDARR	Noncoding	0.01	3	2	0	GPR18 (E DHS)	0.284974	0.186528
I9_CARDARR	Noncoding	0.01	3	2	0	LINC01266 (ncRNA)	0.227979	0.181347
I9_CARDARR	Noncoding	0.01	3	2	0	N4BP2 (E DHS)	0.212435	0.150259
I9_CARDARR	Noncoding	0.01	3	2	0	GALR3 (E DHS)	0.181347	0.227979
I9_CARDARR	Noncoding	0.01	3	2	0	GNS (E DHS)	0.181347	0.119171
I9_CARDARR	Noncoding	0.01	3	2	0	CD27 (E DHS)	0.176166	0.0984456
I9_CARDARR	Noncoding	0.01	3	2	0	ZCCHC24 (E DHS)	0.176166	0.305699
I9_CARDARR	Noncoding	0.01	3	2	0	TCP11L1 (E DHS)	0.165803	0.227979
I9_CARDARR	Noncoding	0.01	3	2	0	GDF7 (UTRs)	0.160622	0.124352
I9_CARDARR	Noncoding	0.01	3	2	0	VRK1 (E DHS)	0.15544	0.15544
I9_CARDARR	Noncoding	0.01	3	2	0	DNAH17 (E DHS)	0.139896	0.19171
I9_CARDARR	Noncoding	0.01	3	2	0	FSTL3 (P DHS)	0.124352	0.0725389
I9_CARDARR	Noncoding	0.01	3	2	0	GCOM1 (UTRs)	0.124352	0.181347
I9_CARDARR	Noncoding	0.01	3	2	0	TTC28 (E DHS)	0.124352	0.0984456
I9_CARDARR	Noncoding	0.01	3	2	0	KCTD10 (UTRs)	0.11399	0.150259
I9_CARDARR	Noncoding	0.01	3	2	0	HNRNPR (UTRs)	0.11399	0.0621762
I9_CARDARR	Noncoding	0.01	3	2	0	GLDN (UTRs)	0.108808	0.0777202
I9_PAROXTAC	Noncoding	0.01	9	8	0	SLC38A1 (E DHS)	0.416244	0.314721
I9_PAROXTAC	Noncoding	0.01	9	8	0	NABP1 (E DHS)	0.269036	0.28934
I9_PAROXTAC	Noncoding	0.01	9	8	0	RSPRY1 (E DHS)	0.253807	0.187817
I9_PAROXTAC	Noncoding	0.01	9	8	0	SLC9A5 (E DHS)	0.218274	0.126904
I9_PAROXTAC	Noncoding	0.01	9	8	0	LIAS (UTRs)	0.218274	0.172589
I9_PAROXTAC	Noncoding	0.01	9	8	0	LRAT (E DHS)	0.203046	0.0456853
I9_PAROXTAC	Noncoding	0.01	9	8	0	WNT9A (P DHS)	0.203046	0.238579
I9_PAROXTAC	Noncoding	0.01	9	8	0	ZNF79 (E CAGE)	0.187817	0.0406091
I9_PAROXTAC	Noncoding	0.01	9	8	0	MTMR12 (E DHS)	0.187817	0.167513
I9_PAROXTAC	Noncoding	0.01	9	8	0	METTL26 (E DHS)	0.182741	0.15736
I9_PAROXTAC	Noncoding	0.01	9	8	0	NSL1 (UTRs)	0.182741	0.137056
I9_PAROXTAC	Noncoding	0.01	9	8	0	P2RY14 (E DHS)	0.177665	0.162437
I9_PAROXTAC	Noncoding	0.01	9	8	0	CPEB2 (E DHS)	0.172589	0.192893
I9_PAROXTAC	Noncoding	0.01	9	8	0	DLGAP1 (P DHS)	0.15736	0.228426
I9_PAROXTAC	Noncoding	0.01	9	8	0	SNTG1 (UTRs)	0.152284	0.121827
I9_PAROXTAC	Noncoding	0.01	9	8	0	APOF (E DHS)	0.147208	0.0101523
I9_PAROXTAC	Noncoding	0.01	9	8	0	KIAA1217 (UTRs)	0.142132	0.0761421
I9_PAROXTAC	Noncoding	0.01	9	8	0	HYDIN (UTRs)	0.137056	0.137056
I9_PAROXTAC	Noncoding	0.01	9	8	0	METTL26 (P DHS)	0.137056	0.116751
I9_PAROXTAC	Noncoding	0.01	9	8	0	SEPT7 (UTRs)	0.13198	0.111675
I9_AF	Noncoding	0.001	24	65	1	TRIM5 (E CAGE)	0.3	0.00909091
I9_AF	Noncoding	0.001	24	65	1	HDGF (E DHS)	0.277273	0.259091
I9_AF	Noncoding	0.001	24	65	1	SNTB1 (E DHS)	0.245455	0.213636
I9_AF	Noncoding	0.001	24	65	1	RALGPS2 (E DHS)	0.231818	0.163636
I9_AF	Noncoding	0.001	24	65	1	P2RX4 (E DHS)	0.218182	0.218182
I9_AF	Noncoding	0.001	24	65	1	TMEM52 (E DHS)	0.213636	0.131818
I9_AF	Noncoding	0.001	24	65	1	BRWD1 (UTRs)	0.195455	0.159091
I9_AF	Noncoding	0.001	24	65	1	DCAF10 (E DHS)	0.163636	0.159091
I9_AF	Noncoding	0.001	24	65	1	CIAPIN1 (E DHS)	0.159091	0.136364
I9_AF	Noncoding	0.001	24	65	1	ABRAXAS1 (E DHS)	0.154545	0.140909
I9_AF	Noncoding	0.001	24	65	1	ABLIM2 (E DHS)	0.15	0.118182
I9_AF	Noncoding	0.001	24	65	1	AC006994.2 (ncRNA)	0.145455	0.0681818
I9_AF	Noncoding	0.001	24	65	1	RIBC2 (E DHS)	0.140909	0.145455
I9_AF	Noncoding	0.001	24	65	1	BPGM (E DHS)	0.140909	0.109091
I9_AF	Noncoding	0.001	24	65	1	ZBTB16 (E DHS)	0.136364	0.0681818
I9_AF	Noncoding	0.001	24	65	1	ITGB8 (E DHS)	0.131818	0.109091
I9_AF	Noncoding	0.001	24	65	1	LETM1 (P DHS)	0.122727	0.118182
I9_AF	Noncoding	0.001	24	65	1	PDE3A (UTRs)	0.118182	0.122727
I9_AF	Noncoding	0.001	24	65	1	MSH4 (E DHS)	0.113636	0.118182
I9_AF	Noncoding	0.001	24	65	1	MECOM (UTRs)	0.113636	0.0909091
I9_OTHARR	Noncoding	0.01	8	9	0	EGFR (E DHS)	0.665517	0.527586
I9_OTHARR	Noncoding	0.01	8	9	0	MICAL3 (E DHS)	0.558621	0.606897
I9_OTHARR	Noncoding	0.01	8	9	0	CEMIP (E DHS)	0.334483	0.337931
I9_OTHARR	Noncoding	0.01	8	9	0	SMIM29 (E DHS)	0.334483	0.293103
I9_OTHARR	Noncoding	0.01	8	9	0	TRAF7 (E DHS)	0.327586	0.268966
I9_OTHARR	Noncoding	0.01	8	9	0	HS3ST3A1 (E DHS)	0.289655	0.237931
I9_OTHARR	Noncoding	0.01	8	9	0	EPB41L3 (E DHS)	0.289655	0.244828
I9_OTHARR	Noncoding	0.01	8	9	0	APLP2 (E CAGE)	0.255172	0.00689655
I9_OTHARR	Noncoding	0.01	8	9	0	HMGA1 (P DHS)	0.210345	0.175862
I9_OTHARR	Noncoding	0.01	8	9	0	CRADD (E DHS)	0.175862	0.0655172
I9_OTHARR	Noncoding	0.01	8	9	0	CMKLR1 (E DHS)	0.168966	0.141379
I9_OTHARR	Noncoding	0.01	8	9	0	BMPR1A (downstream)	0.162069	0
I9_OTHARR	Noncoding	0.01	8	9	0	ZNF131 (E CAGE)	0.151724	0.162069
I9_OTHARR	Noncoding	0.01	8	9	0	YWHAZ (P DHS)	0.148276	0.117241
I9_OTHARR	Noncoding	0.01	8	9	0	DCUN1D4 (E DHS)	0.141379	0.148276
I9_OTHARR	Noncoding	0.01	8	9	0	NKX6-3 (E DHS)	0.141379	0.168966
I9_OTHARR	Noncoding	0.01	8	9	0	BHLHE41 (P DHS)	0.134483	0.113793
I9_OTHARR	Noncoding	0.01	8	9	0	MS4A6A (P DHS)	0.124138	0.0103448
I9_OTHARR	Noncoding	0.01	8	9	0	RCL1 (P DHS)	0.124138	0.117241
I9_OTHARR	Noncoding	0.01	8	9	0	DCST1 (P DHS)	0.117241	0.0551724
I9_OTHILLHEART	Noncoding	0.001	14	15	0	ZNF516 (E DHS)	0.375415	0.435811
I9_OTHILLHEART	Noncoding	0.001	14	15	0	JAK1 (E DHS)	0.322259	0.351351
I9_OTHILLHEART	Noncoding	0.001	14	15	0	NECTIN3 (E DHS)	0.282392	0.280405
I9_OTHILLHEART	Noncoding	0.001	14	15	0	GATA3 (P DHS)	0.27907	0.253378
I9_OTHILLHEART	Noncoding	0.001	14	15	0	SON (E DHS)	0.232558	0.226351
I9_OTHILLHEART	Noncoding	0.001	14	15	0	RNF165 (E DHS)	0.222591	0.239865
I9_OTHILLHEART	Noncoding	0.001	14	15	0	OXER1 (E DHS)	0.222591	0.212838
I9_OTHILLHEART	Noncoding	0.001	14	15	0	STOM (E DHS)	0.219269	0.206081
I9_OTHILLHEART	Noncoding	0.001	14	15	0	RAB11FIP1 (E DHS)	0.219269	0.239865
I9_OTHILLHEART	Noncoding	0.001	14	15	0	SNX9 (E DHS)	0.212625	0.189189
I9_OTHILLHEART	Noncoding	0.001	14	15	0	NOTCH3 (E DHS)	0.199336	0.202703
I9_OTHILLHEART	Noncoding	0.001	14	15	0	HERPUD2 (E DHS)	0.186047	0.128378
I9_OTHILLHEART	Noncoding	0.001	14	15	0	PODXL (E DHS)	0.17608	0.138514
I9_OTHILLHEART	Noncoding	0.001	14	15	0	HLF (E DHS)	0.172757	0.179054
I9_OTHILLHEART	Noncoding	0.001	14	15	0	MCPH1-AS1 (ncRNA)	0.172757	0.209459
I9_OTHILLHEART	Noncoding	0.001	14	15	0	NUDT16L1 (E DHS)	0.146179	0.168919
I9_OTHILLHEART	Noncoding	0.001	14	15	0	SLC35F5 (UTRs)	0.146179	0.168919
I9_OTHILLHEART	Noncoding	0.001	14	15	0	DUSP2 (E DHS)	0.142857	0.135135
I9_OTHILLHEART	Noncoding	0.001	14	15	0	SEPT8 (E DHS)	0.139535	0.10473
I9_OTHILLHEART	Noncoding	0.001	14	15	0	MEIS2 (P DHS)	0.13289	0.121622
I9_HEARTFAIL	Noncoding	0.01	17	20	0	CD36 (E DHS)	0.260355	0.319527
I9_HEARTFAIL	Noncoding	0.01	17	20	0	NTNG1 (E DHS)	0.248521	0.0384615
I9_HEARTFAIL	Noncoding	0.01	17	20	0	LRTM1 (E DHS)	0.227811	0.210059
I9_HEARTFAIL	Noncoding	0.01	17	20	0	TCP11 (E DHS)	0.224852	0.230769
I9_HEARTFAIL	Noncoding	0.01	17	20	0	ZBTB7B (E DHS)	0.221893	0.162722
I9_HEARTFAIL	Noncoding	0.01	17	20	0	GNA11 (E DHS)	0.218935	0.218935
I9_HEARTFAIL	Noncoding	0.01	17	20	0	TIMM21 (E DHS)	0.195266	0.153846
I9_HEARTFAIL	Noncoding	0.01	17	20	0	RHOBTB1 (P DHS)	0.177515	0.0710059
I9_HEARTFAIL	Noncoding	0.01	17	20	0	ISG20 (E DHS)	0.174556	0.186391
I9_HEARTFAIL	Noncoding	0.01	17	20	0	SFSWAP (upstream)	0.171598	0.0207101
I9_HEARTFAIL	Noncoding	0.01	17	20	0	TLDC1 (E DHS)	0.168639	0.0857988
I9_HEARTFAIL	Noncoding	0.01	17	20	0	SEMA5A (E DHS)	0.16568	0.174556
I9_HEARTFAIL	Noncoding	0.01	17	20	0	KCTD17 (E DHS)	0.162722	0.106509
I9_HEARTFAIL	Noncoding	0.01	17	20	0	RFK (E DHS)	0.147929	0.112426
I9_HEARTFAIL	Noncoding	0.01	17	20	0	KLF13 (UTRs)	0.14497	0.14497
I9_HEARTFAIL	Noncoding	0.01	17	20	0	ADCY2 (UTRs)	0.142012	0.0414201
I9_HEARTFAIL	Noncoding	0.01	17	20	0	SLC28A1 (E DHS)	0.142012	0.0857988
I9_HEARTFAIL	Noncoding	0.01	17	20	0	ELOVL7 (E DHS)	0.139053	0.0769231
I9_HEARTFAIL	Noncoding	0.01	17	20	0	TTF2 (UTRs)	0.136095	0.133136
I9_HEARTFAIL	Noncoding	0.01	17	20	0	SNX20 (E DHS)	0.130178	0.127219
I9_CEREBVASC	Noncoding	0.01	10	17	0	STK24 (E DHS)	0.558824	0.573964
I9_CEREBVASC	Noncoding	0.01	10	17	0	CHSY3 (E CAGE)	0.518382	0.00591716
I9_CEREBVASC	Noncoding	0.01	10	17	0	PIPOX (UTRs)	0.393382	0.0118343
I9_CEREBVASC	Noncoding	0.01	10	17	0	LCOR (UTRs)	0.319853	0.304734
I9_CEREBVASC	Noncoding	0.01	10	17	0	PDE1C (UTRs)	0.235294	0.248521
I9_CEREBVASC	Noncoding	0.01	10	17	0	CTNNAL1 (E DHS)	0.220588	0.218935
I9_CEREBVASC	Noncoding	0.01	10	17	0	ZNF268 (UTRs)	0.213235	0.221893
I9_CEREBVASC	Noncoding	0.01	10	17	0	MYO1C (E DHS)	0.202206	0.159763
I9_CEREBVASC	Noncoding	0.01	10	17	0	CUX1 (UTRs)	0.194853	0.242604
I9_CEREBVASC	Noncoding	0.01	10	17	0	UBTD2 (E DHS)	0.1875	0.14497
I9_CEREBVASC	Noncoding	0.01	10	17	0	KDR (E DHS)	0.180147	0.248521
I9_CEREBVASC	Noncoding	0.01	10	17	0	RARB (E DHS)	0.150735	0.153846
I9_CEREBVASC	Noncoding	0.01	10	17	0	MCUR1 (UTRs)	0.147059	0.139053
I9_CEREBVASC	Noncoding	0.01	10	17	0	GBP2 (E DHS)	0.147059	0.091716
I9_CEREBVASC	Noncoding	0.01	10	17	0	RBMS2 (E DHS)	0.147059	0.162722
I9_CEREBVASC	Noncoding	0.01	10	17	0	ZFAND5 (P DHS)	0.139706	0.0828402
I9_CEREBVASC	Noncoding	0.01	10	17	0	ABL2 (UTRs)	0.136029	0.121302
I9_CEREBVASC	Noncoding	0.01	10	17	0	GTF2A2 (E DHS)	0.136029	0.118343
I9_CEREBVASC	Noncoding	0.01	10	17	0	PAX1 (UTRs)	0.136029	0.139053
I9_CEREBVASC	Noncoding	0.01	10	17	0	GANC (E DHS)	0.125	0.133136
I9_STR_SAH	Noncoding	0.01	10	10	1	C12orf45 (UTRs)	0.286567	0.268657
I9_STR_SAH	Noncoding	0.01	10	10	1	GXYLT1 (E DHS)	0.259701	0.152239
I9_STR_SAH	Noncoding	0.01	10	10	1	CELF2 (P DHS)	0.235821	0.226866
I9_STR_SAH	Noncoding	0.01	10	10	1	CTNNAL1 (E DHS)	0.226866	0.185075
I9_STR_SAH	Noncoding	0.01	10	10	1	CPEB1 (P DHS)	0.208955	0.0985075
I9_STR_SAH	Noncoding	0.01	10	10	1	ITM2B (E CAGE)	0.2	0.0955224
I9_STR_SAH	Noncoding	0.01	10	10	1	ITM2B (P DHS)	0.19403	0.0925373
I9_STR_SAH	Noncoding	0.01	10	10	1	ITM2B (P CAGE)	0.19403	0.0895522
I9_STR_SAH	Noncoding	0.01	10	10	1	LINC00384 (ncRNA)	0.191045	0.134328
I9_STR_SAH	Noncoding	0.01	10	10	1	COLEC11 (E DHS)	0.18209	0.140299
I9_STR_SAH	Noncoding	0.01	10	10	1	TBC1D16 (UTRs)	0.18209	0.146269
I9_STR_SAH	Noncoding	0.01	10	10	1	FAM160A1 (UTRs)	0.170149	0.158209
I9_STR_SAH	Noncoding	0.01	10	10	1	HSP90AB1 (P CAGE)	0.167164	0.0985075
I9_STR_SAH	Noncoding	0.01	10	10	1	CUX1 (UTRs)	0.161194	0.232836
I9_STR_SAH	Noncoding	0.01	10	10	1	ZNF580 (E CAGE)	0.161194	0.116418
I9_STR_SAH	Noncoding	0.01	10	10	1	TSC22D1 (E DHS)	0.158209	0.21194
I9_STR_SAH	Noncoding	0.01	10	10	1	GXYLT1 (P DHS)	0.155224	0.0477612
I9_STR_SAH	Noncoding	0.01	10	10	1	MEIS2 (P DHS)	0.146269	0.152239
I9_STR_SAH	Noncoding	0.01	10	10	1	PRKAR2B (E DHS)	0.137313	0.18209
I9_STR_SAH	Noncoding	0.01	10	10	1	ZFAND5 (E CAGE)	0.134328	0.107463
I9_STR	Noncoding	0.01	7	8	0	AMOTL2 (E DHS)	0.349254	0.310448
I9_STR	Noncoding	0.01	7	8	0	C12orf45 (UTRs)	0.298507	0.325373
I9_STR	Noncoding	0.01	7	8	0	CTNNAL1 (E DHS)	0.256716	0.214925
I9_STR	Noncoding	0.01	7	8	0	HS3ST3A1 (E DHS)	0.238806	0.223881
I9_STR	Noncoding	0.01	7	8	0	TBC1D16 (UTRs)	0.214925	0.164179
I9_STR	Noncoding	0.01	7	8	0	GXYLT1 (E DHS)	0.202985	0.143284
I9_STR	Noncoding	0.01	7	8	0	COLEC11 (E DHS)	0.185075	0.143284
I9_STR	Noncoding	0.01	7	8	0	CUX1 (UTRs)	0.179104	0.2
I9_STR	Noncoding	0.01	7	8	0	AHCYL2 (E DHS)	0.170149	0.179104
I9_STR	Noncoding	0.01	7	8	0	MAP2K2 (E DHS)	0.170149	0.161194
I9_STR	Noncoding	0.01	7	8	0	LINC00384 (ncRNA)	0.164179	0.128358
I9_STR	Noncoding	0.01	7	8	0	CELF2 (P DHS)	0.164179	0.191045
I9_STR	Noncoding	0.01	7	8	0	PDE4B (E CAGE)	0.161194	0.146269
I9_STR	Noncoding	0.01	7	8	0	NTM (E DHS)	0.158209	0.119403
I9_STR	Noncoding	0.01	7	8	0	MEIS2 (P DHS)	0.149254	0.170149
I9_STR	Noncoding	0.01	7	8	0	SESTD1 (E DHS)	0.143284	0.152239
I9_STR	Noncoding	0.01	7	8	0	PLEKHF1 (E DHS)	0.143284	0.128358
I9_STR	Noncoding	0.01	7	8	0	GTF2A2 (E DHS)	0.137313	0.131343
I9_STR	Noncoding	0.01	7	8	0	MGST3 (E DHS)	0.128358	0.110448
I9_STR	Noncoding	0.01	7	8	0	COPB1 (E DHS)	0.125373	0.0835821
I9_STR_EXH	Noncoding	0.001	14	13	0	HNRNPL (E DHS)	0.343284	0.256716
I9_STR_EXH	Noncoding	0.001	14	13	0	CDKN2B-AS1 (ncRNA)	0.337313	0.259701
I9_STR_EXH	Noncoding	0.001	14	13	0	ERCC6L2 (E DHS)	0.298507	0.307463
I9_STR_EXH	Noncoding	0.001	14	13	0	PRKAR2B (E DHS)	0.179104	0.161194
I9_STR_EXH	Noncoding	0.001	14	13	0	NT5DC3 (UTRs)	0.179104	0.143284
I9_STR_EXH	Noncoding	0.001	14	13	0	TAGLN2 (E DHS)	0.167164	0.176119
I9_STR_EXH	Noncoding	0.001	14	13	0	WDPCP (E DHS)	0.164179	0.18209
I9_STR_EXH	Noncoding	0.001	14	13	0	TBC1D16 (UTRs)	0.152239	0.128358
I9_STR_EXH	Noncoding	0.001	14	13	0	CELF2 (P DHS)	0.149254	0.191045
I9_STR_EXH	Noncoding	0.001	14	13	0	MEIS2 (P DHS)	0.149254	0.155224
I9_STR_EXH	Noncoding	0.001	14	13	0	C1QTNF1 (P DHS)	0.146269	0.0895522
I9_STR_EXH	Noncoding	0.001	14	13	0	TNS1 (UTRs)	0.143284	0.149254
I9_STR_EXH	Noncoding	0.001	14	13	0	SLC35B2 (E CAGE)	0.140299	0.107463
I9_STR_EXH	Noncoding	0.001	14	13	0	CMKLR1 (E DHS)	0.137313	0.170149
I9_STR_EXH	Noncoding	0.001	14	13	0	COPB1 (E DHS)	0.134328	0.0865672
I9_STR_EXH	Noncoding	0.001	14	13	0	LINC00384 (ncRNA)	0.134328	0.140299
I9_STR_EXH	Noncoding	0.001	14	13	0	AHCYL2 (E DHS)	0.128358	0.173134
I9_STR_EXH	Noncoding	0.001	14	13	0	GXYLT1 (E DHS)	0.128358	0.149254
I9_STR_EXH	Noncoding	0.001	14	13	0	PRDM6 (UTRs)	0.119403	0.122388
I9_STR_EXH	Noncoding	0.001	14	13	0	DUSP1 (E CAGE)	0.119403	0.155224
I9_CEREBDOTH	Noncoding	0.01	7	12	0	FAM107B (E DHS)	0.429878	0.371951
I9_CEREBDOTH	Noncoding	0.01	7	12	0	VIM (E DHS)	0.408537	0.359756
I9_CEREBDOTH	Noncoding	0.01	7	12	0	UNK (E DHS)	0.277439	0.265244
I9_CEREBDOTH	Noncoding	0.01	7	12	0	DCN (E DHS)	0.20122	0.179878
I9_CEREBDOTH	Noncoding	0.01	7	12	0	NFAT5 (E DHS)	0.20122	0.170732
I9_CEREBDOTH	Noncoding	0.01	7	12	0	HNRNPA2B1 (E CAGE)	0.198171	0.219512
I9_CEREBDOTH	Noncoding	0.01	7	12	0	CUX1 (UTRs)	0.198171	0.216463
I9_CEREBDOTH	Noncoding	0.01	7	12	0	CSRP1 (E DHS)	0.195122	0.134146
I9_CEREBDOTH	Noncoding	0.01	7	12	0	RBMS2 (E DHS)	0.189024	0.158537
I9_CEREBDOTH	Noncoding	0.01	7	12	0	EPHX1 (E DHS)	0.185976	0.152439
I9_CEREBDOTH	Noncoding	0.01	7	12	0	CTNNAL1 (E DHS)	0.182927	0.210366
I9_CEREBDOTH	Noncoding	0.01	7	12	0	FAIM (E DHS)	0.17378	0.106707
I9_CEREBDOTH	Noncoding	0.01	7	12	0	EBF1 (E DHS)	0.167683	0.204268
I9_CEREBDOTH	Noncoding	0.01	7	12	0	WASHC5 (E DHS)	0.164634	0.143293
I9_CEREBDOTH	Noncoding	0.01	7	12	0	RNASEH1-AS1 (ncRNA)	0.146341	0.115854
I9_CEREBDOTH	Noncoding	0.01	7	12	0	FAM20A (E DHS)	0.143293	0.131098
I9_CEREBDOTH	Noncoding	0.01	7	12	0	PPARA (UTRs)	0.140244	0.158537
I9_CEREBDOTH	Noncoding	0.01	7	12	0	DCSTAMP (E DHS)	0.128049	0.146341
I9_CEREBDOTH	Noncoding	0.01	7	12	0	MTMR7 (E DHS)	0.128049	0.10061
I9_CEREBDOTH	Noncoding	0.01	7	12	0	TARDBP (UTRs)	0.121951	0.070122
I9_SEQULAE	Noncoding	0.01	3	4	0	PDE7A (E DHS)	0.363354	0.309598
I9_SEQULAE	Noncoding	0.01	3	4	0	TAMM41 (E DHS)	0.310559	0.272446
I9_SEQULAE	Noncoding	0.01	3	4	0	TOP1 (E DHS)	0.282609	0.157895
I9_SEQULAE	Noncoding	0.01	3	4	0	KCTD12 (E DHS)	0.263975	0.213622
I9_SEQULAE	Noncoding	0.01	3	4	0	FGF1 (E DHS)	0.232919	0.241486
I9_SEQULAE	Noncoding	0.01	3	4	0	DTNA (E DHS)	0.232919	0.213622
I9_SEQULAE	Noncoding	0.01	3	4	0	CREG1 (E DHS)	0.223602	0.247678
I9_SEQULAE	Noncoding	0.01	3	4	0	SNX17 (E DHS)	0.220497	0.204334
I9_SEQULAE	Noncoding	0.01	3	4	0	COMTD1 (downstream)	0.204969	0.0247678
I9_SEQULAE	Noncoding	0.01	3	4	0	SPTB (E DHS)	0.195652	0.167183
I9_SEQULAE	Noncoding	0.01	3	4	0	CENPU (E DHS)	0.192547	0.229102
I9_SEQULAE	Noncoding	0.01	3	4	0	TRPV1 (E DHS)	0.149068	0.0278638
I9_SEQULAE	Noncoding	0.01	3	4	0	SESTD1 (E DHS)	0.139752	0.185759
I9_SEQULAE	Noncoding	0.01	3	4	0	LPIN1 (P DHS)	0.136646	0.120743
I9_SEQULAE	Noncoding	0.01	3	4	0	PFKFB2 (UTRs)	0.127329	0.0773994
I9_SEQULAE	Noncoding	0.01	3	4	0	ABR (UTRs)	0.124224	0.0928793
I9_SEQULAE	Noncoding	0.01	3	4	0	PRPSAP2 (E DHS)	0.124224	0.114551
I9_SEQULAE	Noncoding	0.01	3	4	0	APC2 (UTRs)	0.124224	0.145511
I9_SEQULAE	Noncoding	0.01	3	4	0	TRPV1 (E CAGE)	0.121118	0.00309598
I9_SEQULAE	Noncoding	0.01	3	4	0	AMN (E DHS)	0.114907	0.111455
I9_DOAAC	Noncoding	0.001	14	27	0	LINC00662 (ncRNA)	0.544379	0.538462
I9_DOAAC	Noncoding	0.001	14	27	0	TRIOBP (E DHS)	0.387574	0.343195
I9_DOAAC	Noncoding	0.001	14	27	0	CD36 (E DHS)	0.337278	0.337278
I9_DOAAC	Noncoding	0.001	14	27	0	PTEN (E DHS)	0.257396	0.284024
I9_DOAAC	Noncoding	0.001	14	27	0	COMMD7 (E DHS)	0.213018	0.153846
I9_DOAAC	Noncoding	0.001	14	27	0	DCBLD1 (E DHS)	0.207101	0.198225
I9_DOAAC	Noncoding	0.001	14	27	0	SYT6 (E DHS)	0.204142	0.174556
I9_DOAAC	Noncoding	0.001	14	27	0	CSNK1E (E DHS)	0.204142	0.204142
I9_DOAAC	Noncoding	0.001	14	27	0	PPID (E DHS)	0.183432	0.150888
I9_DOAAC	Noncoding	0.001	14	27	0	SETX (E DHS)	0.180473	0.198225
I9_DOAAC	Noncoding	0.001	14	27	0	RASL10A (E DHS)	0.16568	0.186391
I9_DOAAC	Noncoding	0.001	14	27	0	SHF (E DHS)	0.156805	0.153846
I9_DOAAC	Noncoding	0.001	14	27	0	PRPSAP2 (E DHS)	0.150888	0.112426
I9_DOAAC	Noncoding	0.001	14	27	0	PLTP (E DHS)	0.136095	0.121302
I9_DOAAC	Noncoding	0.001	14	27	0	COPS2 (UTRs)	0.127219	0.121302
I9_DOAAC	Noncoding	0.001	14	27	0	NAT10 (E DHS)	0.121302	0.106509
I9_DOAAC	Noncoding	0.001	14	27	0	KIF1B (UTRs)	0.121302	0.100592
I9_DOAAC	Noncoding	0.001	14	27	0	ZDHHC13 (E DHS)	0.115385	0.130178
I9_DOAAC	Noncoding	0.001	14	27	0	WNT9B (UTRs)	0.112426	0.0798817
I9_DOAAC	Noncoding	0.001	14	27	0	DCAF7 (UTRs)	0.112426	0.0680473
I9_ARTOTH	Noncoding	0.01	4	5	0	MTSS1 (E DHS)	0.46789	0.48318
I9_ARTOTH	Noncoding	0.01	4	5	0	TRIOBP (E DHS)	0.370031	0.379205
I9_ARTOTH	Noncoding	0.01	4	5	0	AXIN2 (E DHS)	0.366972	0.35474
I9_ARTOTH	Noncoding	0.01	4	5	0	SYNJ2 (E DHS)	0.324159	0.336391
I9_ARTOTH	Noncoding	0.01	4	5	0	NTF3 (E DHS)	0.299694	0.232416
I9_ARTOTH	Noncoding	0.01	4	5	0	RNF215 (E DHS)	0.293578	0.278287
I9_ARTOTH	Noncoding	0.01	4	5	0	GYPC (E DHS)	0.272171	0.272171
I9_ARTOTH	Noncoding	0.01	4	5	0	XRRA1 (E DHS)	0.269113	0.275229
I9_ARTOTH	Noncoding	0.01	4	5	0	PTEN (E DHS)	0.247706	0.278287
I9_ARTOTH	Noncoding	0.01	4	5	0	PLEKHG5 (E DHS)	0.238532	0.198777
I9_ARTOTH	Noncoding	0.01	4	5	0	FAM83D (E DHS)	0.229358	0.189602
I9_ARTOTH	Noncoding	0.01	4	5	0	MRC2 (E DHS)	0.211009	0.220183
I9_ARTOTH	Noncoding	0.01	4	5	0	TCIRG1 (E DHS)	0.171254	0.116208
I9_ARTOTH	Noncoding	0.01	4	5	0	FES (E DHS)	0.168196	0.159021
I9_ARTOTH	Noncoding	0.01	4	5	0	NUP160 (E DHS)	0.165138	0.17737
I9_ARTOTH	Noncoding	0.01	4	5	0	CDH20 (E DHS)	0.165138	0.186544
I9_ARTOTH	Noncoding	0.01	4	5	0	STYX (E DHS)	0.16208	0.204893
I9_ARTOTH	Noncoding	0.01	4	5	0	ST3GAL6-AS1 (ncRNA)	0.159021	0.11315
I9_ARTOTH	Noncoding	0.01	4	5	0	EPGN (E DHS)	0.152905	0.137615
I9_ARTOTH	Noncoding	0.01	4	5	0	DNAH7 (E DHS)	0.152905	0.16208
I9_ATHSCLE	Noncoding	1e-05	4	4	0	LINC00662 (ncRNA)	0.470948	0.513761
I9_ATHSCLE	Noncoding	1e-05	4	4	0	B4GALT1 (E DHS)	0.425076	0.455657
I9_ATHSCLE	Noncoding	1e-05	4	4	0	LARGE1 (E DHS)	0.272171	0.269113
I9_ATHSCLE	Noncoding	1e-05	4	4	0	AXIN1 (E DHS)	0.24159	0.235474
I9_ATHSCLE	Noncoding	1e-05	4	4	0	B3GALT6 (E DHS)	0.217125	0.24159
I9_ATHSCLE	Noncoding	1e-05	4	4	0	TMEM98 (E DHS)	0.214067	0.189602
I9_ATHSCLE	Noncoding	1e-05	4	4	0	PRKAG2 (E DHS)	0.204893	0.146789
I9_ATHSCLE	Noncoding	1e-05	4	4	0	EDC4 (E DHS)	0.17737	0.229358
I9_ATHSCLE	Noncoding	1e-05	4	4	0	MAEA (E DHS)	0.168196	0.180428
I9_ATHSCLE	Noncoding	1e-05	4	4	0	PNMA1 (E DHS)	0.168196	0.207951
I9_ATHSCLE	Noncoding	1e-05	4	4	0	C12orf75 (E DHS)	0.165138	0.0948012
I9_ATHSCLE	Noncoding	1e-05	4	4	0	ARMC2 (E DHS)	0.16208	0.189602
I9_ATHSCLE	Noncoding	1e-05	4	4	0	ULBP1 (P DHS)	0.149847	0.125382
I9_ATHSCLE	Noncoding	1e-05	4	4	0	CDH3 (E DHS)	0.146789	0.171254
I9_ATHSCLE	Noncoding	1e-05	4	4	0	ZNF561 (E DHS)	0.140673	0.159021
I9_ATHSCLE	Noncoding	1e-05	4	4	0	C14orf132 (UTRs)	0.12844	0.134557
I9_ATHSCLE	Noncoding	1e-05	4	4	0	LRP8 (E DHS)	0.125382	0.131498
I9_ATHSCLE	Noncoding	1e-05	4	4	0	CNTLN (UTRs)	0.122324	0.0948012
I9_ATHSCLE	Noncoding	1e-05	4	4	0	SEPT7 (P CAGE)	0.119266	0.058104
I9_ATHSCLE	Noncoding	1e-05	4	4	0	PC (E DHS)	0.116208	0.116208
I9_AORTANEUR	Noncoding	1e-05	7	4	0	EGFR (E DHS)	0.537037	0.529052
I9_AORTANEUR	Noncoding	1e-05	7	4	0	MEG8 (ncRNA)	0.373457	0.336391
I9_AORTANEUR	Noncoding	1e-05	7	4	0	TRERF1 (E DHS)	0.345679	0.281346
I9_AORTANEUR	Noncoding	1e-05	7	4	0	TRIOBP (E DHS)	0.330247	0.308869
I9_AORTANEUR	Noncoding	1e-05	7	4	0	ETV4 (E DHS)	0.243827	0.244648
I9_AORTANEUR	Noncoding	1e-05	7	4	0	MSRA (E DHS)	0.212963	0.183486
I9_AORTANEUR	Noncoding	1e-05	7	4	0	LSM8 (UTRs)	0.212963	0.247706
I9_AORTANEUR	Noncoding	1e-05	7	4	0	SYN2 (E DHS)	0.209877	0.253823
I9_AORTANEUR	Noncoding	1e-05	7	4	0	HEMK1 (E DHS)	0.197531	0.24159
I9_AORTANEUR	Noncoding	1e-05	7	4	0	HPS6 (E DHS)	0.197531	0.204893
I9_AORTANEUR	Noncoding	1e-05	7	4	0	SYT6 (E DHS)	0.194444	0.204893
I9_AORTANEUR	Noncoding	1e-05	7	4	0	ZSWIM6 (P DHS)	0.179012	0.131498
I9_AORTANEUR	Noncoding	1e-05	7	4	0	SLC43A2 (UTRs)	0.179012	0.189602
I9_AORTANEUR	Noncoding	1e-05	7	4	0	RELT (E DHS)	0.160494	0.165138
I9_AORTANEUR	Noncoding	1e-05	7	4	0	MLLT6 (UTRs)	0.154321	0.143731
I9_AORTANEUR	Noncoding	1e-05	7	4	0	SNN (E DHS)	0.154321	0.131498
I9_AORTANEUR	Noncoding	1e-05	7	4	0	EGFR (E CAGE)	0.154321	0.116208
I9_AORTANEUR	Noncoding	1e-05	7	4	0	PPID (E DHS)	0.151235	0.207951
I9_AORTANEUR	Noncoding	1e-05	7	4	0	SHF (E DHS)	0.145062	0.0978593
I9_AORTANEUR	Noncoding	1e-05	7	4	0	KIRREL3 (P DHS)	0.138889	0.116208
I9_ABAORTANEUR	Noncoding	0.01	3	3	0	PPP2R5C (E DHS)	0.383436	0.423313
I9_ABAORTANEUR	Noncoding	0.01	3	3	0	TRERF1 (E DHS)	0.297546	0.312883
I9_ABAORTANEUR	Noncoding	0.01	3	3	0	PPID (E DHS)	0.254601	0.193252
I9_ABAORTANEUR	Noncoding	0.01	3	3	0	NRCAM (E DHS)	0.223926	0.144172
I9_ABAORTANEUR	Noncoding	0.01	3	3	0	TRABD2B (E DHS)	0.220859	0.138037
I9_ABAORTANEUR	Noncoding	0.01	3	3	0	PTGFRN (E DHS)	0.214724	0.196319
I9_ABAORTANEUR	Noncoding	0.01	3	3	0	SYT6 (E DHS)	0.211656	0.199387
I9_ABAORTANEUR	Noncoding	0.01	3	3	0	NRSN2-AS1 (ncRNA)	0.205521	0.113497
I9_ABAORTANEUR	Noncoding	0.01	3	3	0	NEK10 (E DHS)	0.199387	0.196319
I9_ABAORTANEUR	Noncoding	0.01	3	3	0	HPS6 (E DHS)	0.177914	0.217791
I9_ABAORTANEUR	Noncoding	0.01	3	3	0	LIN7C (E DHS)	0.147239	0.138037
I9_ABAORTANEUR	Noncoding	0.01	3	3	0	SPP2 (E DHS)	0.147239	0.193252
I9_ABAORTANEUR	Noncoding	0.01	3	3	0	TRERF1 (P DHS)	0.144172	0.110429
I9_ABAORTANEUR	Noncoding	0.01	3	3	0	ZSWIM6 (P DHS)	0.138037	0.150307
I9_ABAORTANEUR	Noncoding	0.01	3	3	0	PLA2G4F (E DHS)	0.131902	0.0981595
I9_ABAORTANEUR	Noncoding	0.01	3	3	0	GATA2 (E DHS)	0.116564	0.0858896
I9_ABAORTANEUR	Noncoding	0.01	3	3	0	MMP15 (E DHS)	0.116564	0.134969
I9_ABAORTANEUR	Noncoding	0.01	3	3	0	ZC3HC1 (E DHS)	0.101227	0.0797546
I9_ABAORTANEUR	Noncoding	0.01	3	3	0	LRRC49 (E DHS)	0.0981595	0.095092
I9_ABAORTANEUR	Noncoding	0.01	3	3	0	MYOCD (E DHS)	0.0981595	0.0490798
I9_OTHPER	Noncoding	0.01	6	13	0	PTK2B (E DHS)	0.606607	0.453172
I9_OTHPER	Noncoding	0.01	6	13	0	MYO1E (E DHS)	0.501502	0.501511
I9_OTHPER	Noncoding	0.01	6	13	0	FAM227B (E DHS)	0.411411	0.175227
I9_OTHPER	Noncoding	0.01	6	13	0	EFHC1 (E DHS)	0.351351	0.392749
I9_OTHPER	Noncoding	0.01	6	13	0	DTWD1 (UTRs)	0.327327	0.193353
I9_OTHPER	Noncoding	0.01	6	13	0	AGO2 (E DHS)	0.315315	0.274924
I9_OTHPER	Noncoding	0.01	6	13	0	GAPVD1 (UTRs)	0.315315	0.141994
I9_OTHPER	Noncoding	0.01	6	13	0	FAM114A1 (E DHS)	0.306306	0.320242
I9_OTHPER	Noncoding	0.01	6	13	0	DTWD1 (P DHS)	0.282282	0.0664653
I9_OTHPER	Noncoding	0.01	6	13	0	FBXW8 (E DHS)	0.27027	0.302115
I9_OTHPER	Noncoding	0.01	6	13	0	COPS2 (UTRs)	0.255255	0.117825
I9_OTHPER	Noncoding	0.01	6	13	0	RHOB (E DHS)	0.252252	0.23565
I9_OTHPER	Noncoding	0.01	6	13	0	AGO1 (UTRs)	0.237237	0.259819
I9_OTHPER	Noncoding	0.01	6	13	0	IDUA (P CAGE)	0.231231	0.0241692
I9_OTHPER	Noncoding	0.01	6	13	0	PSD4 (E DHS)	0.231231	0.18429
I9_OTHPER	Noncoding	0.01	6	13	0	CGNL1 (E DHS)	0.222222	0.229607
I9_OTHPER	Noncoding	0.01	6	13	0	KLHL21 (E DHS)	0.213213	0.196375
I9_OTHPER	Noncoding	0.01	6	13	0	FAM227B (E CAGE)	0.207207	0.0392749
I9_OTHPER	Noncoding	0.01	6	13	0	ZDHHC21 (UTRs)	0.198198	0.172205
I9_OTHPER	Noncoding	0.01	6	13	0	CSNK1E (E DHS)	0.198198	0.196375
I9_PHLETHROM	Noncoding	1e-05	8	19	1	TNRC18 (E DHS)	0.464706	0.47678
I9_PHLETHROM	Noncoding	1e-05	8	19	1	WDR18 (E DHS)	0.414706	0.362229
I9_PHLETHROM	Noncoding	1e-05	8	19	1	RAI14 (E DHS)	0.402941	0.359133
I9_PHLETHROM	Noncoding	1e-05	8	19	1	RPS27L (E DHS)	0.361765	0.340557
I9_PHLETHROM	Noncoding	1e-05	8	19	1	C19orf44 (E DHS)	0.305882	0.291022
I9_PHLETHROM	Noncoding	1e-05	8	19	1	OSBPL10 (E DHS)	0.305882	0.272446
I9_PHLETHROM	Noncoding	1e-05	8	19	1	RALGPS1 (E DHS)	0.297059	0.28483
I9_PHLETHROM	Noncoding	1e-05	8	19	1	DAAM2 (E DHS)	0.288235	0.266254
I9_PHLETHROM	Noncoding	1e-05	8	19	1	EPS15L1 (E DHS)	0.15	0.142415
I9_PHLETHROM	Noncoding	1e-05	8	19	1	SLC23A3 (E DHS)	0.135294	0.117647
I9_PHLETHROM	Noncoding	1e-05	8	19	1	TMEM9B-AS1 (ncRNA)	0.135294	0.111455
I9_PHLETHROM	Noncoding	1e-05	8	19	1	BRSK2 (UTRs)	0.126471	0.111455
I9_PHLETHROM	Noncoding	1e-05	8	19	1	TICAM1 (E DHS)	0.117647	0.114551
I9_PHLETHROM	Noncoding	1e-05	8	19	1	ADGRE5 (E DHS)	0.108824	0.130031
I9_PHLETHROM	Noncoding	1e-05	8	19	1	ZNF557 (UTRs)	0.105882	0.0743034
I9_PHLETHROM	Noncoding	1e-05	8	19	1	USP32 (UTRs)	0.1	0.117647
I9_PHLETHROM	Noncoding	1e-05	8	19	1	RAD21L1 (P DHS)	0.0970588	0.123839
I9_PHLETHROM	Noncoding	1e-05	8	19	1	CACTIN (P DHS)	0.0941176	0.0681115
I9_PHLETHROM	Noncoding	1e-05	8	19	1	TMEM242 (E DHS)	0.0911765	0.0526316
I9_PHLETHROM	Noncoding	1e-05	8	19	1	C16orf89 (E DHS)	0.0911765	0.0712074
I9_PHLETHROMBDVTLOW	Noncoding	0.01	7	10	0	TNRC18 (E DHS)	0.487013	0.495327
I9_PHLETHROMBDVTLOW	Noncoding	0.01	7	10	0	WDR18 (E DHS)	0.383117	0.367601
I9_PHLETHROMBDVTLOW	Noncoding	0.01	7	10	0	ZNF438 (E DHS)	0.37987	0.327103
I9_PHLETHROMBDVTLOW	Noncoding	0.01	7	10	0	RALGPS1 (E DHS)	0.337662	0.274143
I9_PHLETHROMBDVTLOW	Noncoding	0.01	7	10	0	RPS27L (E DHS)	0.324675	0.320872
I9_PHLETHROMBDVTLOW	Noncoding	0.01	7	10	0	IL1R1 (E DHS)	0.25	0.267913
I9_PHLETHROMBDVTLOW	Noncoding	0.01	7	10	0	SEPT12 (E DHS)	0.211039	0.196262
I9_PHLETHROMBDVTLOW	Noncoding	0.01	7	10	0	TSPYL5 (UTRs)	0.211039	0.0529595
I9_PHLETHROMBDVTLOW	Noncoding	0.01	7	10	0	CALN1 (UTRs)	0.188312	0.17134
I9_PHLETHROMBDVTLOW	Noncoding	0.01	7	10	0	MAPK6 (E DHS)	0.175325	0.152648
I9_PHLETHROMBDVTLOW	Noncoding	0.01	7	10	0	HACD3 (UTRs)	0.165584	0.0747664
I9_PHLETHROMBDVTLOW	Noncoding	0.01	7	10	0	NCOA6 (E DHS)	0.162338	0.17134
I9_PHLETHROMBDVTLOW	Noncoding	0.01	7	10	0	NEGR1 (E DHS)	0.152597	0.0654206
I9_PHLETHROMBDVTLOW	Noncoding	0.01	7	10	0	GIGYF1 (E DHS)	0.152597	0.11838
I9_PHLETHROMBDVTLOW	Noncoding	0.01	7	10	0	PKNOX1 (E DHS)	0.149351	0.0903427
I9_PHLETHROMBDVTLOW	Noncoding	0.01	7	10	0	AC099344.3 (ncRNA)	0.149351	0.102804
I9_PHLETHROMBDVTLOW	Noncoding	0.01	7	10	0	KIF3A (E DHS)	0.146104	0.0218069
I9_PHLETHROMBDVTLOW	Noncoding	0.01	7	10	0	MIR193BHG (ncRNA)	0.146104	0.133956
I9_PHLETHROMBDVTLOW	Noncoding	0.01	7	10	0	NBPF11 (UTRs)	0.142857	0.11838
I9_PHLETHROMBDVTLOW	Noncoding	0.01	7	10	0	IQSEC3 (E DHS)	0.136364	0.0965732
I9_VARICVE	Noncoding	0.001	8	24	0	HMGXB3 (E DHS)	0.432343	0.477204
I9_VARICVE	Noncoding	0.001	8	24	0	SDK2 (E DHS)	0.30363	0.273556
I9_VARICVE	Noncoding	0.001	8	24	0	USP47 (E DHS)	0.270627	0.240122
I9_VARICVE	Noncoding	0.001	8	24	0	PARD6G-AS1 (ncRNA)	0.214521	0.0851064
I9_VARICVE	Noncoding	0.001	8	24	0	NCBP3 (UTRs)	0.211221	0.237082
I9_VARICVE	Noncoding	0.001	8	24	0	IFT74 (E DHS)	0.194719	0.234043
I9_VARICVE	Noncoding	0.001	8	24	0	UGCG (E DHS)	0.194719	0.197568
I9_VARICVE	Noncoding	0.001	8	24	0	LGALS8 (E DHS)	0.181518	0.194529
I9_VARICVE	Noncoding	0.001	8	24	0	ASXL2 (UTRs)	0.174917	0.170213
I9_VARICVE	Noncoding	0.001	8	24	0	LAPTM4B (E DHS)	0.161716	0.170213
I9_VARICVE	Noncoding	0.001	8	24	0	IFT74 (P DHS)	0.145215	0.130699
I9_VARICVE	Noncoding	0.001	8	24	0	DNASE1L3 (E DHS)	0.135314	0.121581
I9_VARICVE	Noncoding	0.001	8	24	0	CD2 (P DHS)	0.132013	0.133739
I9_VARICVE	Noncoding	0.001	8	24	0	PPP1R1C (UTRs)	0.125413	0.0516717
I9_VARICVE	Noncoding	0.001	8	24	0	CD8B2 (E DHS)	0.112211	0.115502
I9_VARICVE	Noncoding	0.001	8	24	0	USO1 (E DHS)	0.105611	0.0699088
I9_VARICVE	Noncoding	0.001	8	24	0	PHLDA3 (P DHS)	0.105611	0.0790274
I9_VARICVE	Noncoding	0.001	8	24	0	CCDC13 (E DHS)	0.10231	0.0699088
I9_VARICVE	Noncoding	0.001	8	24	0	SLC14A1 (E DHS)	0.0990099	0.115502
I9_VARICVE	Noncoding	0.001	8	24	0	CAV3 (P DHS)	0.0990099	0.12462
I9_LYMPHOTH	Noncoding	1e-05	2	1	0	PTK2B (E DHS)	0.439873	0.427673
I9_LYMPHOTH	Noncoding	1e-05	2	1	0	CASC19 (ncRNA)	0.363924	0.336478
I9_LYMPHOTH	Noncoding	1e-05	2	1	0	HOXC11 (E DHS)	0.325949	0.295597
I9_LYMPHOTH	Noncoding	1e-05	2	1	0	GCOM1 (E DHS)	0.313291	0.286164
I9_LYMPHOTH	Noncoding	1e-05	2	1	0	FAM102A (E DHS)	0.297468	0.286164
I9_LYMPHOTH	Noncoding	1e-05	2	1	0	BLOC1S4 (E DHS)	0.227848	0.257862
I9_LYMPHOTH	Noncoding	1e-05	2	1	0	IL1RN (E DHS)	0.221519	0.179245
I9_LYMPHOTH	Noncoding	1e-05	2	1	0	RNF220 (E DHS)	0.21519	0.201258
I9_LYMPHOTH	Noncoding	1e-05	2	1	0	HTR2B (E DHS)	0.212025	0.27673
I9_LYMPHOTH	Noncoding	1e-05	2	1	0	BAMBI (E DHS)	0.196203	0.226415
I9_LYMPHOTH	Noncoding	1e-05	2	1	0	FAM192A (E DHS)	0.186709	0.18239
I9_LYMPHOTH	Noncoding	1e-05	2	1	0	NOP14-AS1 (ncRNA)	0.18038	0.194969
I9_LYMPHOTH	Noncoding	1e-05	2	1	0	PODXL (E DHS)	0.174051	0.13522
I9_LYMPHOTH	Noncoding	1e-05	2	1	0	PLCE1 (E DHS)	0.164557	0.188679
I9_LYMPHOTH	Noncoding	1e-05	2	1	0	LGR4 (E DHS)	0.161392	0.160377
I9_LYMPHOTH	Noncoding	1e-05	2	1	0	STXBP5 (E DHS)	0.161392	0.172956
I9_LYMPHOTH	Noncoding	1e-05	2	1	0	CHAF1A (E DHS)	0.161392	0.138365
I9_LYMPHOTH	Noncoding	1e-05	2	1	0	ANKRD9 (UTRs)	0.151899	0.122642
I9_LYMPHOTH	Noncoding	1e-05	2	1	0	RAP1GAP (E DHS)	0.151899	0.194969
I9_LYMPHOTH	Noncoding	1e-05	2	1	0	PXYLP1 (E DHS)	0.148734	0.172956
I9_HYPOTE	Noncoding	0.01	14	19	0	AFAP1 (E DHS)	0.753709	0.738872
I9_HYPOTE	Noncoding	0.01	14	19	0	HIST1H3A (E DHS)	0.320475	0.20178
I9_HYPOTE	Noncoding	0.01	14	19	0	GATB (E DHS)	0.305638	0.341246
I9_HYPOTE	Noncoding	0.01	14	19	0	CMTM6 (E DHS)	0.296736	0.287834
I9_HYPOTE	Noncoding	0.01	14	19	0	MED13L (E DHS)	0.246291	0.222552
I9_HYPOTE	Noncoding	0.01	14	19	0	ITSN1 (UTRs)	0.240356	0.225519
I9_HYPOTE	Noncoding	0.01	14	19	0	IRX5 (E DHS)	0.237389	0.225519
I9_HYPOTE	Noncoding	0.01	14	19	0	RMC1 (E DHS)	0.234421	0.234421
I9_HYPOTE	Noncoding	0.01	14	19	0	HIST1H3A (E CAGE)	0.219585	0.0890208
I9_HYPOTE	Noncoding	0.01	14	19	0	ZFP36L1 (E CAGE)	0.210682	0.183976
I9_HYPOTE	Noncoding	0.01	14	19	0	ARIH1 (UTRs)	0.20178	0.21365
I9_HYPOTE	Noncoding	0.01	14	19	0	HERPUD2 (E DHS)	0.192878	0.139466
I9_HYPOTE	Noncoding	0.01	14	19	0	UBE2I (E DHS)	0.186944	0.139466
I9_HYPOTE	Noncoding	0.01	14	19	0	HIST1H4B (P DHS)	0.181009	0.074184
I9_HYPOTE	Noncoding	0.01	14	19	0	TRIM38 (E DHS)	0.15727	0.0534125
I9_HYPOTE	Noncoding	0.01	14	19	0	MS4A2 (UTRs)	0.145401	0.0593472
I9_HYPOTE	Noncoding	0.01	14	19	0	INTS12 (E DHS)	0.133531	0.172107
I9_HYPOTE	Noncoding	0.01	14	19	0	CYFIP1 (E DHS)	0.133531	0.10089
I9_HYPOTE	Noncoding	0.01	14	19	0	ILKAP (E DHS)	0.133531	0.115727
I9_HYPOTE	Noncoding	0.01	14	19	0	SRRT (P DHS)	0.127596	0.0593472
F5_PSYCH	Noncoding	0.01	53	93	1	PCBP1-AS1 (ncRNA)	0.470414	0.411243
F5_PSYCH	Noncoding	0.01	53	93	1	RAI14 (E DHS)	0.363905	0.372781
F5_PSYCH	Noncoding	0.01	53	93	1	LCOR (UTRs)	0.301775	0.325444
F5_PSYCH	Noncoding	0.01	53	93	1	ALDH4A1 (E DHS)	0.218935	0.201183
F5_PSYCH	Noncoding	0.01	53	93	1	FAM177A1 (P CAGE)	0.213018	0.0325444
F5_PSYCH	Noncoding	0.01	53	93	1	SMIM27 (UTRs)	0.204142	0.127219
F5_PSYCH	Noncoding	0.01	53	93	1	HSPB11 (E DHS)	0.195266	0.230769
F5_PSYCH	Noncoding	0.01	53	93	1	SOD3 (E DHS)	0.186391	0.180473
F5_PSYCH	Noncoding	0.01	53	93	1	KHDRBS1 (E DHS)	0.180473	0.0828402
F5_PSYCH	Noncoding	0.01	53	93	1	IFFO2 (UTRs)	0.153846	0.10355
F5_PSYCH	Noncoding	0.01	53	93	1	TMEM68 (UTRs)	0.147929	0.0621302
F5_PSYCH	Noncoding	0.01	53	93	1	NRM (E CAGE)	0.14497	0.186391
F5_PSYCH	Noncoding	0.01	53	93	1	ATP2C1 (E DHS)	0.14497	0.142012
F5_PSYCH	Noncoding	0.01	53	93	1	LNX1 (E DHS)	0.139053	0.162722
F5_PSYCH	Noncoding	0.01	53	93	1	PAPPA (P DHS)	0.139053	0.0798817
F5_PSYCH	Noncoding	0.01	53	93	1	ST7L (E DHS)	0.133136	0.136095
F5_PSYCH	Noncoding	0.01	53	93	1	HECW2 (E DHS)	0.127219	0.112426
F5_PSYCH	Noncoding	0.01	53	93	1	PCK1 (E DHS)	0.12426	0.106509
F5_PSYCH	Noncoding	0.01	53	93	1	C10orf67 (E DHS)	0.121302	0.159763
F5_PSYCH	Noncoding	0.01	53	93	1	SUCLG2 (UTRs)	0.121302	0.00887574
F5_DEMENTIA	Noncoding	0.01	3	14	0	GLS (E DHS)	0.384384	0.408408
F5_DEMENTIA	Noncoding	0.01	3	14	0	NABP1 (E DHS)	0.321321	0.318318
F5_DEMENTIA	Noncoding	0.01	3	14	0	SMIM29 (E DHS)	0.315315	0.321321
F5_DEMENTIA	Noncoding	0.01	3	14	0	KLHL5 (E DHS)	0.285285	0.27027
F5_DEMENTIA	Noncoding	0.01	3	14	0	APOBEC4 (E DHS)	0.255255	0.177177
F5_DEMENTIA	Noncoding	0.01	3	14	0	SH3BGRL2 (E DHS)	0.198198	0.18018
F5_DEMENTIA	Noncoding	0.01	3	14	0	B4GALT5 (E DHS)	0.189189	0.18018
F5_DEMENTIA	Noncoding	0.01	3	14	0	NEK10 (E DHS)	0.186186	0.159159
F5_DEMENTIA	Noncoding	0.01	3	14	0	C10orf67 (UTRs)	0.165165	0.141141
F5_DEMENTIA	Noncoding	0.01	3	14	0	OSBPL1A (E DHS)	0.153153	0.147147
F5_DEMENTIA	Noncoding	0.01	3	14	0	SLMAP (UTRs)	0.144144	0.132132
F5_DEMENTIA	Noncoding	0.01	3	14	0	CPSF2 (E DHS)	0.138138	0.0990991
F5_DEMENTIA	Noncoding	0.01	3	14	0	LOXL4 (E DHS)	0.132132	0.0990991
F5_DEMENTIA	Noncoding	0.01	3	14	0	MCUR1 (UTRs)	0.129129	0.144144
F5_DEMENTIA	Noncoding	0.01	3	14	0	LINC00652 (ncRNA)	0.126126	0.0900901
F5_DEMENTIA	Noncoding	0.01	3	14	0	LRRN1 (E DHS)	0.126126	0.105105
F5_DEMENTIA	Noncoding	0.01	3	14	0	ATXN7 (P DHS)	0.12012	0.132132
F5_DEMENTIA	Noncoding	0.01	3	14	0	CHI3L2 (E DHS)	0.117117	0.162162
F5_DEMENTIA	Noncoding	0.01	3	14	0	HTR1F (E DHS)	0.105105	0.105105
F5_DEMENTIA	Noncoding	0.01	3	14	0	SRSF7 (P DHS)	0.105105	0.0660661
F5_ALZHDEMENT	Noncoding	0.01	5	11	0	DDAH1 (E DHS)	0.524242	0.515152
F5_ALZHDEMENT	Noncoding	0.01	5	11	0	TREM2 (P CAGE)	0.460606	0
F5_ALZHDEMENT	Noncoding	0.01	5	11	0	TREM2 (E CAGE)	0.457576	0
F5_ALZHDEMENT	Noncoding	0.01	5	11	0	HDAC7 (E DHS)	0.442424	0.336364
F5_ALZHDEMENT	Noncoding	0.01	5	11	0	INHBA (E DHS)	0.421212	0.381818
F5_ALZHDEMENT	Noncoding	0.01	5	11	0	ZC3H4 (E DHS)	0.390909	0.354545
F5_ALZHDEMENT	Noncoding	0.01	5	11	0	CCDC171 (E DHS)	0.330303	0.284848
F5_ALZHDEMENT	Noncoding	0.01	5	11	0	PLEKHH2 (E DHS)	0.309091	0.290909
F5_ALZHDEMENT	Noncoding	0.01	5	11	0	ARHGEF16 (E DHS)	0.293939	0.306061
F5_ALZHDEMENT	Noncoding	0.01	5	11	0	PCBP1 (E DHS)	0.278788	0.160606
F5_ALZHDEMENT	Noncoding	0.01	5	11	0	CAMK2B (E DHS)	0.224242	0.19697
F5_ALZHDEMENT	Noncoding	0.01	5	11	0	FZD6 (E DHS)	0.221212	0.218182
F5_ALZHDEMENT	Noncoding	0.01	5	11	0	BCR (UTRs)	0.218182	0.224242
F5_ALZHDEMENT	Noncoding	0.01	5	11	0	ARL4A (UTRs)	0.206061	0.1
F5_ALZHDEMENT	Noncoding	0.01	5	11	0	ST8SIA3 (UTRs)	0.184848	0.142424
F5_ALZHDEMENT	Noncoding	0.01	5	11	0	ULBP1 (P DHS)	0.166667	0.139394
F5_ALZHDEMENT	Noncoding	0.01	5	11	0	ARL4A (E CAGE)	0.157576	0.0393939
F5_ALZHDEMENT	Noncoding	0.01	5	11	0	CHST12 (upstream)	0.154545	0.0242424
F5_ALZHDEMENT	Noncoding	0.01	5	11	0	ARL4A (P CAGE)	0.145455	0.0333333
F5_ALZHDEMENT	Noncoding	0.01	5	11	0	ELP4 (UTRs)	0.136364	0.0969697
F5_DEMINOTH	Noncoding	0.001	2	0	0	LRMDA (E DHS)	0.460366	0.402439
F5_DEMINOTH	Noncoding	0.001	2	0	0	PHLPP1 (E DHS)	0.435976	0.381098
F5_DEMINOTH	Noncoding	0.001	2	0	0	TBC1D14 (E DHS)	0.387195	0.387195
F5_DEMINOTH	Noncoding	0.001	2	0	0	ECE1 (E DHS)	0.335366	0.292683
F5_DEMINOTH	Noncoding	0.001	2	0	0	EPHX2 (E DHS)	0.185976	0.176829
F5_DEMINOTH	Noncoding	0.001	2	0	0	ASCC3 (E DHS)	0.179878	0.204268
F5_DEMINOTH	Noncoding	0.001	2	0	0	TSTD1 (E DHS)	0.164634	0.155488
F5_DEMINOTH	Noncoding	0.001	2	0	0	ZCCHC2 (E DHS)	0.164634	0.17378
F5_DEMINOTH	Noncoding	0.001	2	0	0	PSMA3-AS1 (ncRNA)	0.161585	0.164634
F5_DEMINOTH	Noncoding	0.001	2	0	0	SMPDL3A (E DHS)	0.158537	0.17378
F5_DEMINOTH	Noncoding	0.001	2	0	0	BHLHE41 (E DHS)	0.155488	0.140244
F5_DEMINOTH	Noncoding	0.001	2	0	0	OR5AS1 (UTRs)	0.146341	0.155488
F5_DEMINOTH	Noncoding	0.001	2	0	0	PPM1H (E DHS)	0.143293	0.170732
F5_DEMINOTH	Noncoding	0.001	2	0	0	ADIPOQ (E DHS)	0.140244	0.155488
F5_DEMINOTH	Noncoding	0.001	2	0	0	CCL7 (E DHS)	0.137195	0.161585
F5_DEMINOTH	Noncoding	0.001	2	0	0	CPM (E DHS)	0.137195	0.128049
F5_DEMINOTH	Noncoding	0.001	2	0	0	SGTB (UTRs)	0.128049	0.121951
F5_DEMINOTH	Noncoding	0.001	2	0	0	CPEB3 (E DHS)	0.125	0.112805
F5_DEMINOTH	Noncoding	0.001	2	0	0	MFSD2A (P DHS)	0.125	0.146341
F5_DEMINOTH	Noncoding	0.001	2	0	0	CARD19 (E CAGE)	0.121951	0.0152439
F5_DEMNAS	Noncoding	0.001	3	7	0	HASPIN (E DHS)	0.26284	0.241692
F5_DEMNAS	Noncoding	0.001	3	7	0	GALM (E DHS)	0.238671	0.338369
F5_DEMNAS	Noncoding	0.001	3	7	0	BCAR3 (E DHS)	0.226586	0.205438
F5_DEMNAS	Noncoding	0.001	3	7	0	SRSF7 (E DHS)	0.223565	0.253776
F5_DEMNAS	Noncoding	0.001	3	7	0	WDR20 (E DHS)	0.199396	0.166163
F5_DEMNAS	Noncoding	0.001	3	7	0	B4GALT5 (E DHS)	0.181269	0.178248
F5_DEMNAS	Noncoding	0.001	3	7	0	SERGEF (E DHS)	0.175227	0.196375
F5_DEMNAS	Noncoding	0.001	3	7	0	OR4K2 (UTRs)	0.172205	0.151057
F5_DEMNAS	Noncoding	0.001	3	7	0	PHACTR2 (E DHS)	0.163142	0.129909
F5_DEMNAS	Noncoding	0.001	3	7	0	IFT43 (E DHS)	0.1571	0.1571
F5_DEMNAS	Noncoding	0.001	3	7	0	IFNLR1 (E DHS)	0.148036	0.18429
F5_DEMNAS	Noncoding	0.001	3	7	0	IL11 (P DHS)	0.138973	0.169184
F5_DEMNAS	Noncoding	0.001	3	7	0	ATXN7 (P DHS)	0.129909	0.129909
F5_DEMNAS	Noncoding	0.001	3	7	0	TRPM3 (UTRs)	0.129909	0.172205
F5_DEMNAS	Noncoding	0.001	3	7	0	LINC00689 (ncRNA)	0.126888	0.0755287
F5_DEMNAS	Noncoding	0.001	3	7	0	TSPAN9 (UTRs)	0.114804	0.114804
F5_DEMNAS	Noncoding	0.001	3	7	0	LINC01532 (ncRNA)	0.114804	0.0725076
F5_DEMNAS	Noncoding	0.001	3	7	0	HTR1F (E DHS)	0.111782	0.10574
F5_DEMNAS	Noncoding	0.001	3	7	0	FBXL2 (E DHS)	0.111782	0.129909
F5_DEMNAS	Noncoding	0.001	3	7	0	APBB2 (UTRs)	0.111782	0.0634441
F5_DELIRIUM	Noncoding	0.01	10	10	1	VAV3 (E DHS)	0.502994	0.359281
F5_DELIRIUM	Noncoding	0.01	10	10	1	NABP1 (E DHS)	0.41018	0.338323
F5_DELIRIUM	Noncoding	0.01	10	10	1	SNAP25-AS1 (ncRNA)	0.299401	0.275449
F5_DELIRIUM	Noncoding	0.01	10	10	1	CD83 (E DHS)	0.275449	0.278443
F5_DELIRIUM	Noncoding	0.01	10	10	1	GDF15 (E DHS)	0.218563	0.128743
F5_DELIRIUM	Noncoding	0.01	10	10	1	LPCAT1 (E DHS)	0.209581	0.233533
F5_DELIRIUM	Noncoding	0.01	10	10	1	C16orf72 (E DHS)	0.191617	0.197605
F5_DELIRIUM	Noncoding	0.01	10	10	1	UCK2 (E DHS)	0.179641	0.197605
F5_DELIRIUM	Noncoding	0.01	10	10	1	C19orf25 (UTRs)	0.170659	0.137725
F5_DELIRIUM	Noncoding	0.01	10	10	1	GAPVD1 (E DHS)	0.164671	0.155689
F5_DELIRIUM	Noncoding	0.01	10	10	1	DYNC1H1 (UTRs)	0.161677	0.161677
F5_DELIRIUM	Noncoding	0.01	10	10	1	GIGYF1 (E DHS)	0.155689	0.152695
F5_DELIRIUM	Noncoding	0.01	10	10	1	GET4 (E CAGE)	0.152695	0.116766
F5_DELIRIUM	Noncoding	0.01	10	10	1	SLC30A7 (E DHS)	0.149701	0.170659
F5_DELIRIUM	Noncoding	0.01	10	10	1	TMPRSS3 (E DHS)	0.140719	0.10479
F5_DELIRIUM	Noncoding	0.01	10	10	1	SETD2 (E DHS)	0.137725	0.134731
F5_DELIRIUM	Noncoding	0.01	10	10	1	DRGX (P DHS)	0.134731	0.0958084
F5_DELIRIUM	Noncoding	0.01	10	10	1	CACNA1A (E DHS)	0.131737	0.158683
F5_DELIRIUM	Noncoding	0.01	10	10	1	MPDZ (E DHS)	0.131737	0.0928144
F5_DELIRIUM	Noncoding	0.01	10	10	1	ZNF704 (UTRs)	0.131737	0.116766
KRA_PSY_SUBSTANCE_EXMORE	Noncoding	0.01	29	42	0	FNDC3B (E DHS)	0.777344	0.688525
KRA_PSY_SUBSTANCE_EXMORE	Noncoding	0.01	29	42	0	BHLHE40 (E DHS)	0.386719	0.386885
KRA_PSY_SUBSTANCE_EXMORE	Noncoding	0.01	29	42	0	DDX47 (E DHS)	0.347656	0.298361
KRA_PSY_SUBSTANCE_EXMORE	Noncoding	0.01	29	42	0	ARID2 (E DHS)	0.3125	0.219672
KRA_PSY_SUBSTANCE_EXMORE	Noncoding	0.01	29	42	0	KCNU1 (UTRs)	0.304688	0.00655738
KRA_PSY_SUBSTANCE_EXMORE	Noncoding	0.01	29	42	0	PLEKHO2 (E DHS)	0.292969	0.311475
KRA_PSY_SUBSTANCE_EXMORE	Noncoding	0.01	29	42	0	CARD6 (upstream)	0.285156	0.00983607
KRA_PSY_SUBSTANCE_EXMORE	Noncoding	0.01	29	42	0	MND1 (E DHS)	0.257812	0.236066
KRA_PSY_SUBSTANCE_EXMORE	Noncoding	0.01	29	42	0	SUGP2 (E CAGE)	0.207031	0.00655738
KRA_PSY_SUBSTANCE_EXMORE	Noncoding	0.01	29	42	0	CTBP1 (P DHS)	0.207031	0.222951
KRA_PSY_SUBSTANCE_EXMORE	Noncoding	0.01	29	42	0	BEND3 (E DHS)	0.195312	0.193443
KRA_PSY_SUBSTANCE_EXMORE	Noncoding	0.01	29	42	0	LIMD1 (E DHS)	0.1875	0.229508
KRA_PSY_SUBSTANCE_EXMORE	Noncoding	0.01	29	42	0	ALDH4A1 (E DHS)	0.1875	0.177049
KRA_PSY_SUBSTANCE_EXMORE	Noncoding	0.01	29	42	0	GNAI1 (UTRs)	0.183594	0.27541
KRA_PSY_SUBSTANCE_EXMORE	Noncoding	0.01	29	42	0	ETV4 (E DHS)	0.175781	0.229508
KRA_PSY_SUBSTANCE_EXMORE	Noncoding	0.01	29	42	0	SYT7 (UTRs)	0.175781	0.167213
KRA_PSY_SUBSTANCE_EXMORE	Noncoding	0.01	29	42	0	CARD6 (P CAGE)	0.171875	0.00655738
KRA_PSY_SUBSTANCE_EXMORE	Noncoding	0.01	29	42	0	CARD6 (E CAGE)	0.167969	0.00983607
KRA_PSY_SUBSTANCE_EXMORE	Noncoding	0.01	29	42	0	LINC00607 (ncRNA)	0.167969	0.131148
KRA_PSY_SUBSTANCE_EXMORE	Noncoding	0.01	29	42	0	SMIM32 (E DHS)	0.164062	0.12459
F5_ALCOHOL	Noncoding	1e-05	8	17	0	HOXB2 (E DHS)	0.515152	0.551084
F5_ALCOHOL	Noncoding	1e-05	8	17	0	PDLIM1 (E DHS)	0.357576	0.405573
F5_ALCOHOL	Noncoding	1e-05	8	17	0	DMAP1 (E DHS)	0.266667	0.297214
F5_ALCOHOL	Noncoding	1e-05	8	17	0	LINC01551 (ncRNA)	0.257576	0.201238
F5_ALCOHOL	Noncoding	1e-05	8	17	0	GNAI1 (UTRs)	0.254545	0.244582
F5_ALCOHOL	Noncoding	1e-05	8	17	0	ETV4 (E DHS)	0.251515	0.28483
F5_ALCOHOL	Noncoding	1e-05	8	17	0	CD44 (E CAGE)	0.239394	0.23839
F5_ALCOHOL	Noncoding	1e-05	8	17	0	ATXN10 (E DHS)	0.224242	0.244582
F5_ALCOHOL	Noncoding	1e-05	8	17	0	RTRAF (E DHS)	0.206061	0.241486
F5_ALCOHOL	Noncoding	1e-05	8	17	0	NOTCH3 (E DHS)	0.2	0.151703
F5_ALCOHOL	Noncoding	1e-05	8	17	0	SLC1A4 (E DHS)	0.190909	0.167183
F5_ALCOHOL	Noncoding	1e-05	8	17	0	EBF1 (E DHS)	0.178788	0.20743
F5_ALCOHOL	Noncoding	1e-05	8	17	0	C6orf62 (E DHS)	0.163636	0.164087
F5_ALCOHOL	Noncoding	1e-05	8	17	0	CDYL2 (UTRs)	0.154545	0.164087
F5_ALCOHOL	Noncoding	1e-05	8	17	0	LGALS8 (E DHS)	0.151515	0.126935
F5_ALCOHOL	Noncoding	1e-05	8	17	0	CHD1 (E DHS)	0.148485	0.201238
F5_ALCOHOL	Noncoding	1e-05	8	17	0	NDRG3 (E DHS)	0.145455	0.164087
F5_ALCOHOL	Noncoding	1e-05	8	17	0	CIB4 (E DHS)	0.142424	0.139319
F5_ALCOHOL	Noncoding	1e-05	8	17	0	RCL1 (P DHS)	0.136364	0.105263
F5_ALCOHOL	Noncoding	1e-05	8	17	0	SLC24A3 (E DHS)	0.133333	0.167183
F5_ALCOHOL_DEPENDENCE	Noncoding	1e-05	2	1	0	RASL11A (E DHS)	0.232704	0.251572
F5_ALCOHOL_DEPENDENCE	Noncoding	1e-05	2	1	0	CD44 (E CAGE)	0.22956	0.22956
F5_ALCOHOL_DEPENDENCE	Noncoding	1e-05	2	1	0	SLC39A11 (E DHS)	0.210692	0.185535
F5_ALCOHOL_DEPENDENCE	Noncoding	1e-05	2	1	0	CHST12 (E DHS)	0.160377	0.160377
F5_ALCOHOL_DEPENDENCE	Noncoding	1e-05	2	1	0	KMT2B (E DHS)	0.154088	0.157233
F5_ALCOHOL_DEPENDENCE	Noncoding	1e-05	2	1	0	ARHGAP27 (E DHS)	0.154088	0.172956
F5_ALCOHOL_DEPENDENCE	Noncoding	1e-05	2	1	0	KIAA1586 (E DHS)	0.154088	0.160377
F5_ALCOHOL_DEPENDENCE	Noncoding	1e-05	2	1	0	ARID3A (E DHS)	0.150943	0.13522
F5_ALCOHOL_DEPENDENCE	Noncoding	1e-05	2	1	0	NAP1L1 (UTRs)	0.144654	0.160377
F5_ALCOHOL_DEPENDENCE	Noncoding	1e-05	2	1	0	GPR160 (E DHS)	0.144654	0.154088
F5_ALCOHOL_DEPENDENCE	Noncoding	1e-05	2	1	0	CHD1 (E DHS)	0.141509	0.198113
F5_ALCOHOL_DEPENDENCE	Noncoding	1e-05	2	1	0	BCL2A1 (E DHS)	0.13522	0.163522
F5_ALCOHOL_DEPENDENCE	Noncoding	1e-05	2	1	0	ATM (UTRs)	0.132075	0.163522
F5_ALCOHOL_DEPENDENCE	Noncoding	1e-05	2	1	0	NT5E (E DHS)	0.132075	0.166667
F5_ALCOHOL_DEPENDENCE	Noncoding	1e-05	2	1	0	ANKRD12 (UTRs)	0.125786	0.188679
F5_ALCOHOL_DEPENDENCE	Noncoding	1e-05	2	1	0	ST8SIA5 (E DHS)	0.119497	0.081761
F5_ALCOHOL_DEPENDENCE	Noncoding	1e-05	2	1	0	ITPA (E DHS)	0.119497	0.072327
F5_ALCOHOL_DEPENDENCE	Noncoding	1e-05	2	1	0	ODF3L2 (P DHS)	0.116352	0.0880503
F5_ALCOHOL_DEPENDENCE	Noncoding	1e-05	2	1	0	RPRD1A (E DHS)	0.110063	0.106918
F5_ALCOHOL_DEPENDENCE	Noncoding	1e-05	2	1	0	SLC41A2 (E DHS)	0.110063	0.106918
F5_TOBAC	Noncoding	0.01	15	33	0	FNDC3B (E DHS)	0.650888	0.650888
F5_TOBAC	Noncoding	0.01	15	33	0	ARHGAP24 (E DHS)	0.405325	0.402367
F5_TOBAC	Noncoding	0.01	15	33	0	KLF5 (E DHS)	0.316568	0.33432
F5_TOBAC	Noncoding	0.01	15	33	0	MND1 (E DHS)	0.313609	0.251479
F5_TOBAC	Noncoding	0.01	15	33	0	PLEKHO2 (E DHS)	0.310651	0.360947
F5_TOBAC	Noncoding	0.01	15	33	0	BACH1 (E DHS)	0.304734	0.310651
F5_TOBAC	Noncoding	0.01	15	33	0	ARID2 (E DHS)	0.275148	0.239645
F5_TOBAC	Noncoding	0.01	15	33	0	DYSF (E DHS)	0.257396	0.245562
F5_TOBAC	Noncoding	0.01	15	33	0	LIMD1 (E DHS)	0.221893	0.215976
F5_TOBAC	Noncoding	0.01	15	33	0	RBM33 (E DHS)	0.183432	0.153846
F5_TOBAC	Noncoding	0.01	15	33	0	STAT5A (E DHS)	0.174556	0.150888
F5_TOBAC	Noncoding	0.01	15	33	0	PPARA (UTRs)	0.174556	0.142012
F5_TOBAC	Noncoding	0.01	15	33	0	NABP1 (UTRs)	0.142012	0.142012
F5_TOBAC	Noncoding	0.01	15	33	0	TMEM91 (E DHS)	0.142012	0.174556
F5_TOBAC	Noncoding	0.01	15	33	0	BACH1 (E CAGE)	0.139053	0.10355
F5_TOBAC	Noncoding	0.01	15	33	0	MCM5 (E DHS)	0.139053	0.121302
F5_TOBAC	Noncoding	0.01	15	33	0	CCL24 (E DHS)	0.136095	0.14497
F5_TOBAC	Noncoding	0.01	15	33	0	HLA-DQA2 (E DHS)	0.133136	0.0532544
F5_TOBAC	Noncoding	0.01	15	33	0	RAB8B (E DHS)	0.118343	0.0591716
F5_TOBAC	Noncoding	0.01	15	33	0	ZNF131 (P DHS)	0.118343	0.0976331
KRA_PSY_MOOD_EXMORE	Noncoding	0.01	20	40	0	UBR5 (E DHS)	0.4	0.352941
KRA_PSY_MOOD_EXMORE	Noncoding	0.01	20	40	0	SH3BP2 (E DHS)	0.370492	0.352941
KRA_PSY_MOOD_EXMORE	Noncoding	0.01	20	40	0	ITGA11 (E DHS)	0.35082	0.303922
KRA_PSY_MOOD_EXMORE	Noncoding	0.01	20	40	0	PARVA (E DHS)	0.245902	0.202614
KRA_PSY_MOOD_EXMORE	Noncoding	0.01	20	40	0	PSEN2 (E DHS)	0.239344	0.235294
KRA_PSY_MOOD_EXMORE	Noncoding	0.01	20	40	0	KPTN (E DHS)	0.213115	0.0882353
KRA_PSY_MOOD_EXMORE	Noncoding	0.01	20	40	0	PCM1 (E DHS)	0.203279	0.169935
KRA_PSY_MOOD_EXMORE	Noncoding	0.01	20	40	0	CYSLTR2 (upstream)	0.177049	0.0620915
KRA_PSY_MOOD_EXMORE	Noncoding	0.01	20	40	0	MTMR3 (E DHS)	0.17377	0.130719
KRA_PSY_MOOD_EXMORE	Noncoding	0.01	20	40	0	C10orf67 (E DHS)	0.160656	0.147059
KRA_PSY_MOOD_EXMORE	Noncoding	0.01	20	40	0	OVCH1-AS1 (ncRNA)	0.15082	0.130719
KRA_PSY_MOOD_EXMORE	Noncoding	0.01	20	40	0	CPPED1 (E DHS)	0.147541	0.160131
KRA_PSY_MOOD_EXMORE	Noncoding	0.01	20	40	0	METTL17 (UTRs)	0.137705	0.0947712
KRA_PSY_MOOD_EXMORE	Noncoding	0.01	20	40	0	GBE1 (E DHS)	0.137705	0.199346
KRA_PSY_MOOD_EXMORE	Noncoding	0.01	20	40	0	IFFO2 (UTRs)	0.134426	0.127451
KRA_PSY_MOOD_EXMORE	Noncoding	0.01	20	40	0	HBE1 (P DHS)	0.131148	0
KRA_PSY_MOOD_EXMORE	Noncoding	0.01	20	40	0	FAM219B (UTRs)	0.127869	0.0392157
KRA_PSY_MOOD_EXMORE	Noncoding	0.01	20	40	0	LIN54 (P DHS)	0.12459	0.0849673
KRA_PSY_MOOD_EXMORE	Noncoding	0.01	20	40	0	TRPC6 (E DHS)	0.121311	0.130719
KRA_PSY_MOOD_EXMORE	Noncoding	0.01	20	40	0	LIN54 (E DHS)	0.118033	0.0816993
F5_DEPRESSIO	Noncoding	0.001	20	42	0	SH3BP2 (E DHS)	0.382789	0.323442
F5_DEPRESSIO	Noncoding	0.001	20	42	0	UBR5 (E DHS)	0.362018	0.367953
F5_DEPRESSIO	Noncoding	0.001	20	42	0	GPX4 (E DHS)	0.234421	0.166172
F5_DEPRESSIO	Noncoding	0.001	20	42	0	ASCC3 (E DHS)	0.219585	0.195846
F5_DEPRESSIO	Noncoding	0.001	20	42	0	PSEN2 (E DHS)	0.207715	0.234421
F5_DEPRESSIO	Noncoding	0.001	20	42	0	HIC1 (UTRs)	0.195846	0.198813
F5_DEPRESSIO	Noncoding	0.001	20	42	0	ADORA2B (E DHS)	0.192878	0.151335
F5_DEPRESSIO	Noncoding	0.001	20	42	0	PCM1 (E DHS)	0.183976	0.133531
F5_DEPRESSIO	Noncoding	0.001	20	42	0	RN7SL419P (ncRNA)	0.15727	0.00296736
F5_DEPRESSIO	Noncoding	0.001	20	42	0	TAF11L9 (upstream)	0.145401	0
F5_DEPRESSIO	Noncoding	0.001	20	42	0	MTMR3 (E DHS)	0.142433	0.121662
F5_DEPRESSIO	Noncoding	0.001	20	42	0	GBE1 (E DHS)	0.139466	0.207715
F5_DEPRESSIO	Noncoding	0.001	20	42	0	TRPC6 (E DHS)	0.130564	0.148368
F5_DEPRESSIO	Noncoding	0.001	20	42	0	OVCH1-AS1 (ncRNA)	0.124629	0.127596
F5_DEPRESSIO	Noncoding	0.001	20	42	0	DST (downstream)	0.121662	0.0207715
F5_DEPRESSIO	Noncoding	0.001	20	42	0	SIGLEC15 (E DHS)	0.121662	0.127596
F5_DEPRESSIO	Noncoding	0.001	20	42	0	WRB (E DHS)	0.118694	0.133531
F5_DEPRESSIO	Noncoding	0.001	20	42	0	METTL17 (UTRs)	0.115727	0.103858
F5_DEPRESSIO	Noncoding	0.001	20	42	0	ENTPD4 (UTRs)	0.115727	0.10089
F5_DEPRESSIO	Noncoding	0.001	20	42	0	INAFM1 (P CAGE)	0.11276	0.0593472
F5_DEPRESSION_DYSTHYMIA	Noncoding	0.01	26	34	0	LCOR (UTRs)	0.304636	0.347682
F5_DEPRESSION_DYSTHYMIA	Noncoding	0.01	26	34	0	CMTM6 (E DHS)	0.304636	0.251656
F5_DEPRESSION_DYSTHYMIA	Noncoding	0.01	26	34	0	ADAL (E DHS)	0.294702	0.218543
F5_DEPRESSION_DYSTHYMIA	Noncoding	0.01	26	34	0	ASCC3 (E DHS)	0.278146	0.221854
F5_DEPRESSION_DYSTHYMIA	Noncoding	0.01	26	34	0	GPN3 (E DHS)	0.278146	0.145695
F5_DEPRESSION_DYSTHYMIA	Noncoding	0.01	26	34	0	MINDY2 (E DHS)	0.268212	0.0960265
F5_DEPRESSION_DYSTHYMIA	Noncoding	0.01	26	34	0	GBE1 (E DHS)	0.231788	0.155629
F5_DEPRESSION_DYSTHYMIA	Noncoding	0.01	26	34	0	PPP5C (E DHS)	0.195364	0.18543
F5_DEPRESSION_DYSTHYMIA	Noncoding	0.01	26	34	0	PSEN2 (E DHS)	0.195364	0.264901
F5_DEPRESSION_DYSTHYMIA	Noncoding	0.01	26	34	0	CRACR2A (UTRs)	0.18543	0.0827815
F5_DEPRESSION_DYSTHYMIA	Noncoding	0.01	26	34	0	MTMR3 (E DHS)	0.168874	0.122517
F5_DEPRESSION_DYSTHYMIA	Noncoding	0.01	26	34	0	ATP6V1A (P DHS)	0.168874	0.109272
F5_DEPRESSION_DYSTHYMIA	Noncoding	0.01	26	34	0	PCM1 (E DHS)	0.162252	0.165563
F5_DEPRESSION_DYSTHYMIA	Noncoding	0.01	26	34	0	TRPC6 (E DHS)	0.162252	0.13245
F5_DEPRESSION_DYSTHYMIA	Noncoding	0.01	26	34	0	NECTIN2 (E CAGE)	0.162252	0.089404
F5_DEPRESSION_DYSTHYMIA	Noncoding	0.01	26	34	0	KRCC1 (downstream)	0.145695	0.0298013
F5_DEPRESSION_DYSTHYMIA	Noncoding	0.01	26	34	0	OVCH1-AS1 (ncRNA)	0.142384	0.119205
F5_DEPRESSION_DYSTHYMIA	Noncoding	0.01	26	34	0	CPPED1 (E DHS)	0.142384	0.135762
F5_DEPRESSION_DYSTHYMIA	Noncoding	0.01	26	34	0	FBXL19 (P DHS)	0.13245	0.135762
F5_DEPRESSION_DYSTHYMIA	Noncoding	0.01	26	34	0	HLA-DPA1 (E DHS)	0.13245	0.0496689
KRA_PSY_ANXIETY_EXMORE	Noncoding	0.01	23	37	0	GATA6 (E DHS)	0.41196	0.335548
KRA_PSY_ANXIETY_EXMORE	Noncoding	0.01	23	37	0	RAI14 (E DHS)	0.392027	0.33887
KRA_PSY_ANXIETY_EXMORE	Noncoding	0.01	23	37	0	DNAAF5 (E DHS)	0.358804	0.398671
KRA_PSY_ANXIETY_EXMORE	Noncoding	0.01	23	37	0	ENC1 (E DHS)	0.348837	0.335548
KRA_PSY_ANXIETY_EXMORE	Noncoding	0.01	23	37	0	IRF2BP2 (E DHS)	0.325581	0.368771
KRA_PSY_ANXIETY_EXMORE	Noncoding	0.01	23	37	0	BMF (E DHS)	0.295681	0.272425
KRA_PSY_ANXIETY_EXMORE	Noncoding	0.01	23	37	0	TRIM2 (E DHS)	0.275748	0.352159
KRA_PSY_ANXIETY_EXMORE	Noncoding	0.01	23	37	0	SNX9 (E DHS)	0.23588	0.215947
KRA_PSY_ANXIETY_EXMORE	Noncoding	0.01	23	37	0	TTC23 (E DHS)	0.225914	0.199336
KRA_PSY_ANXIETY_EXMORE	Noncoding	0.01	23	37	0	SLC40A1 (E DHS)	0.222591	0.199336
KRA_PSY_ANXIETY_EXMORE	Noncoding	0.01	23	37	0	GPR108 (E DHS)	0.215947	0.242525
KRA_PSY_ANXIETY_EXMORE	Noncoding	0.01	23	37	0	GPX4 (E DHS)	0.199336	0.209302
KRA_PSY_ANXIETY_EXMORE	Noncoding	0.01	23	37	0	CYP1B1 (E CAGE)	0.169435	0.119601
KRA_PSY_ANXIETY_EXMORE	Noncoding	0.01	23	37	0	THAP7-AS1 (ncRNA)	0.162791	0.116279
KRA_PSY_ANXIETY_EXMORE	Noncoding	0.01	23	37	0	KHDRBS1 (E DHS)	0.162791	0.122924
KRA_PSY_ANXIETY_EXMORE	Noncoding	0.01	23	37	0	LNX1 (E DHS)	0.159468	0.152824
KRA_PSY_ANXIETY_EXMORE	Noncoding	0.01	23	37	0	HECW2 (E DHS)	0.156146	0.0963455
KRA_PSY_ANXIETY_EXMORE	Noncoding	0.01	23	37	0	SNTG1 (E DHS)	0.156146	0.169435
KRA_PSY_ANXIETY_EXMORE	Noncoding	0.01	23	37	0	TBX15 (E DHS)	0.142857	0.112957
KRA_PSY_ANXIETY_EXMORE	Noncoding	0.01	23	37	0	DAZAP1 (E CAGE)	0.139535	0.139535
F5_PHOBANX	Noncoding	0.001	2	3	1	ARHGEF28 (E DHS)	0.302181	0.280374
F5_PHOBANX	Noncoding	0.001	2	3	1	ANP32A (E DHS)	0.280374	0.320872
F5_PHOBANX	Noncoding	0.001	2	3	1	COG5 (E DHS)	0.205607	0.221184
F5_PHOBANX	Noncoding	0.001	2	3	1	RNASEH2B-AS1 (ncRNA)	0.193146	0.211838
F5_PHOBANX	Noncoding	0.001	2	3	1	GNAI2 (E DHS)	0.180685	0.190031
F5_PHOBANX	Noncoding	0.001	2	3	1	SAXO1 (UTRs)	0.17757	0.165109
F5_PHOBANX	Noncoding	0.001	2	3	1	TMEM30B (E DHS)	0.174455	0.152648
F5_PHOBANX	Noncoding	0.001	2	3	1	KANSL1 (E DHS)	0.174455	0.214953
F5_PHOBANX	Noncoding	0.001	2	3	1	FOLH1 (E DHS)	0.152648	0.102804
F5_PHOBANX	Noncoding	0.001	2	3	1	PTPRZ1 (E DHS)	0.149533	0.146417
F5_PHOBANX	Noncoding	0.001	2	3	1	PLOD2 (E DHS)	0.146417	0.161994
F5_PHOBANX	Noncoding	0.001	2	3	1	SLMAP (E DHS)	0.130841	0.11838
F5_PHOBANX	Noncoding	0.001	2	3	1	ESR2 (UTRs)	0.130841	0.102804
F5_PHOBANX	Noncoding	0.001	2	3	1	FERMT2 (E DHS)	0.124611	0.17757
F5_PHOBANX	Noncoding	0.001	2	3	1	SATB2 (P DHS)	0.11838	0.0716511
F5_PHOBANX	Noncoding	0.001	2	3	1	SNX31 (E DHS)	0.115265	0.109034
F5_PHOBANX	Noncoding	0.001	2	3	1	ICMT (E DHS)	0.11215	0.127726
F5_PHOBANX	Noncoding	0.001	2	3	1	SERP1 (UTRs)	0.105919	0.102804
F5_PHOBANX	Noncoding	0.001	2	3	1	MBOAT2 (E DHS)	0.105919	0.165109
F5_PHOBANX	Noncoding	0.001	2	3	1	ARL13B (UTRs)	0.105919	0.0373832
F5_ANXIETY	Noncoding	1e-05	23	31	0	DNAAF5 (E DHS)	0.363388	0.435821
F5_ANXIETY	Noncoding	1e-05	23	31	0	GATA6 (E DHS)	0.352459	0.361194
F5_ANXIETY	Noncoding	1e-05	23	31	0	ENC1 (E DHS)	0.344262	0.292537
F5_ANXIETY	Noncoding	1e-05	23	31	0	SLC9A3R2 (E DHS)	0.330601	0.328358
F5_ANXIETY	Noncoding	1e-05	23	31	0	TRIM2 (E DHS)	0.262295	0.337313
F5_ANXIETY	Noncoding	1e-05	23	31	0	SMIM19 (E DHS)	0.23224	0.241791
F5_ANXIETY	Noncoding	1e-05	23	31	0	PPP3R1 (E DHS)	0.221311	0.250746
F5_ANXIETY	Noncoding	1e-05	23	31	0	EVA1A (E DHS)	0.193989	0.208955
F5_ANXIETY	Noncoding	1e-05	23	31	0	LNX1 (E DHS)	0.188525	0.155224
F5_ANXIETY	Noncoding	1e-05	23	31	0	RNF165 (UTRs)	0.169399	0.176119
F5_ANXIETY	Noncoding	1e-05	23	31	0	INPP4B (UTRs)	0.169399	0.197015
F5_ANXIETY	Noncoding	1e-05	23	31	0	ACBD4 (E DHS)	0.161202	0.173134
F5_ANXIETY	Noncoding	1e-05	23	31	0	RAPGEF1 (E CAGE)	0.147541	0.173134
F5_ANXIETY	Noncoding	1e-05	23	31	0	PDGFC (E CAGE)	0.147541	0.101493
F5_ANXIETY	Noncoding	1e-05	23	31	0	DAB2 (P DHS)	0.147541	0.152239
F5_ANXIETY	Noncoding	1e-05	23	31	0	SNTG1 (E DHS)	0.142077	0.158209
F5_ANXIETY	Noncoding	1e-05	23	31	0	CORO7 (E DHS)	0.142077	0.134328
F5_ANXIETY	Noncoding	1e-05	23	31	0	CYB5D1 (E DHS)	0.136612	0.113433
F5_ANXIETY	Noncoding	1e-05	23	31	0	ST18 (E DHS)	0.136612	0.0776119
F5_ANXIETY	Noncoding	1e-05	23	31	0	GPR78 (E DHS)	0.13388	0.125373
G6_NEURO	Noncoding	0.01	52	72	0	RYBP (E DHS)	0.550143	0.58284
G6_NEURO	Noncoding	0.01	52	72	0	PCBP1-AS1 (ncRNA)	0.432665	0.43787
G6_NEURO	Noncoding	0.01	52	72	0	RGCC (E DHS)	0.34384	0.33432
G6_NEURO	Noncoding	0.01	52	72	0	NRF1 (E DHS)	0.309456	0.147929
G6_NEURO	Noncoding	0.01	52	72	0	INTS6-AS1 (ncRNA)	0.283668	0.251479
G6_NEURO	Noncoding	0.01	52	72	0	CCL2 (E DHS)	0.260745	0.251479
G6_NEURO	Noncoding	0.01	52	72	0	NACC1 (UTRs)	0.223496	0.0502959
G6_NEURO	Noncoding	0.01	52	72	0	LEF1 (E DHS)	0.194842	0.227811
G6_NEURO	Noncoding	0.01	52	72	0	PTPRG (P DHS)	0.189112	0.236686
G6_NEURO	Noncoding	0.01	52	72	0	ZNF408 (E DHS)	0.180516	0.12426
G6_NEURO	Noncoding	0.01	52	72	0	SESTD1 (E DHS)	0.17192	0.118343
G6_NEURO	Noncoding	0.01	52	72	0	CPOX (E DHS)	0.169054	0.183432
G6_NEURO	Noncoding	0.01	52	72	0	ROR1 (P DHS)	0.169054	0.0680473
G6_NEURO	Noncoding	0.01	52	72	0	CLEC16A (E DHS)	0.166189	0.136095
G6_NEURO	Noncoding	0.01	52	72	0	SLC35B1 (E DHS)	0.166189	0.0650888
G6_NEURO	Noncoding	0.01	52	72	0	CACNA1A (E DHS)	0.151862	0.183432
G6_NEURO	Noncoding	0.01	52	72	0	AAAS (upstream)	0.146132	0.00295858
G6_NEURO	Noncoding	0.01	52	72	0	KIN (E DHS)	0.140401	0.109467
G6_NEURO	Noncoding	0.01	52	72	0	C19orf25 (UTRs)	0.13467	0.162722
G6_NEURO	Noncoding	0.01	52	72	0	KCTD20 (E DHS)	0.131805	0.130178
G6_NEUATR	Noncoding	0.001	1	2	0	COL1A1 (E DHS)	0.480712	0.431953
G6_NEUATR	Noncoding	0.001	1	2	0	SH3TC1 (E DHS)	0.436202	0.45858
G6_NEUATR	Noncoding	0.001	1	2	0	KIF13B (E DHS)	0.388724	0.357988
G6_NEUATR	Noncoding	0.001	1	2	0	ADGRG6 (E DHS)	0.356083	0.366864
G6_NEUATR	Noncoding	0.001	1	2	0	PRR5L (E DHS)	0.296736	0.349112
G6_NEUATR	Noncoding	0.001	1	2	0	SHISAL1 (E DHS)	0.278932	0.233728
G6_NEUATR	Noncoding	0.001	1	2	0	ABCC3 (E DHS)	0.246291	0.201183
G6_NEUATR	Noncoding	0.001	1	2	0	ITIH5 (E DHS)	0.222552	0.195266
G6_NEUATR	Noncoding	0.001	1	2	0	ROR1 (E DHS)	0.222552	0.278107
G6_NEUATR	Noncoding	0.001	1	2	0	MOB3A (E DHS)	0.216617	0.221893
G6_NEUATR	Noncoding	0.001	1	2	0	LINC00877 (ncRNA)	0.195846	0.180473
G6_NEUATR	Noncoding	0.001	1	2	0	SLC7A7 (E DHS)	0.183976	0.201183
G6_NEUATR	Noncoding	0.001	1	2	0	EHD3 (E DHS)	0.175074	0.227811
G6_NEUATR	Noncoding	0.001	1	2	0	RNF126 (E DHS)	0.148368	0.156805
G6_NEUATR	Noncoding	0.001	1	2	0	DNAH7 (E DHS)	0.145401	0.133136
G6_NEUATR	Noncoding	0.001	1	2	0	THUMPD1 (UTRs)	0.124629	0.147929
G6_NEUATR	Noncoding	0.001	1	2	0	LINC00906 (ncRNA)	0.121662	0.177515
G6_NEUATR	Noncoding	0.001	1	2	0	CHST15 (E DHS)	0.118694	0.115385
G6_NEUATR	Noncoding	0.001	1	2	0	NPTN (E DHS)	0.11276	0.130178
G6_NEUATR	Noncoding	0.001	1	2	0	COL27A1 (P DHS)	0.11276	0.0650888
G6_ALS	Noncoding	0.001	0	0	0	COL1A1 (E DHS)	0.43038	0.447257
G6_ALS	Noncoding	0.001	0	0	0	PAG1 (E DHS)	0.421941	0.350211
G6_ALS	Noncoding	0.001	0	0	0	SH3TC1 (E DHS)	0.375527	0.434599
G6_ALS	Noncoding	0.001	0	0	0	NDRG3 (P CAGE)	0.350211	0.00843882
G6_ALS	Noncoding	0.001	0	0	0	AKAP6 (E DHS)	0.329114	0.345992
G6_ALS	Noncoding	0.001	0	0	0	MLLT3 (E DHS)	0.295359	0.21519
G6_ALS	Noncoding	0.001	0	0	0	KSR1 (E DHS)	0.28692	0.329114
G6_ALS	Noncoding	0.001	0	0	0	SH3PXD2B (E DHS)	0.257384	0.295359
G6_ALS	Noncoding	0.001	0	0	0	RAC2 (E DHS)	0.248945	0.181435
G6_ALS	Noncoding	0.001	0	0	0	PXDC1 (E DHS)	0.244726	0.198312
G6_ALS	Noncoding	0.001	0	0	0	NVL (E DHS)	0.244726	0.270042
G6_ALS	Noncoding	0.001	0	0	0	UGCG (E DHS)	0.227848	0.223629
G6_ALS	Noncoding	0.001	0	0	0	PNMA1 (E DHS)	0.219409	0.164557
G6_ALS	Noncoding	0.001	0	0	0	PRKD3 (E DHS)	0.21519	0.177215
G6_ALS	Noncoding	0.001	0	0	0	POLR1D (E DHS)	0.21519	0.253165
G6_ALS	Noncoding	0.001	0	0	0	ABCC3 (E DHS)	0.21097	0.227848
G6_ALS	Noncoding	0.001	0	0	0	LINC00906 (ncRNA)	0.202532	0.156118
G6_ALS	Noncoding	0.001	0	0	0	LINC00943 (ncRNA)	0.202532	0.185654
G6_ALS	Noncoding	0.001	0	0	0	APOLD1 (E DHS)	0.185654	0.219409
G6_ALS	Noncoding	0.001	0	0	0	SLC7A7 (E DHS)	0.177215	0.181435
G6_XTRAPYR	Noncoding	0.01	8	7	0	GNG12 (E DHS)	0.431953	0.434911
G6_XTRAPYR	Noncoding	0.01	8	7	0	PCBP1-AS1 (ncRNA)	0.428994	0.405325
G6_XTRAPYR	Noncoding	0.01	8	7	0	PTEN (E DHS)	0.328402	0.304734
G6_XTRAPYR	Noncoding	0.01	8	7	0	WFIKKN1 (E DHS)	0.322485	0.301775
G6_XTRAPYR	Noncoding	0.01	8	7	0	SPATA13 (E DHS)	0.313609	0.390533
G6_XTRAPYR	Noncoding	0.01	8	7	0	SF3A2 (E DHS)	0.298817	0.337278
G6_XTRAPYR	Noncoding	0.01	8	7	0	MMP16 (E DHS)	0.286982	0.218935
G6_XTRAPYR	Noncoding	0.01	8	7	0	SLITRK5 (UTRs)	0.286982	0.224852
G6_XTRAPYR	Noncoding	0.01	8	7	0	AKR1B15 (E DHS)	0.269231	0.186391
G6_XTRAPYR	Noncoding	0.01	8	7	0	ZNF286A (UTRs)	0.266272	0.16568
G6_XTRAPYR	Noncoding	0.01	8	7	0	TMEM8A (E DHS)	0.263314	0.260355
G6_XTRAPYR	Noncoding	0.01	8	7	0	TRIM37 (E DHS)	0.254438	0.221893
G6_XTRAPYR	Noncoding	0.01	8	7	0	SETX (E DHS)	0.242604	0.201183
G6_XTRAPYR	Noncoding	0.01	8	7	0	BMPR1B (E DHS)	0.227811	0.133136
G6_XTRAPYR	Noncoding	0.01	8	7	0	NAXD (E DHS)	0.224852	0.156805
G6_XTRAPYR	Noncoding	0.01	8	7	0	GBGT1 (E DHS)	0.224852	0.153846
G6_XTRAPYR	Noncoding	0.01	8	7	0	LEF1 (E DHS)	0.207101	0.224852
G6_XTRAPYR	Noncoding	0.01	8	7	0	IRX3 (E DHS)	0.204142	0.215976
G6_XTRAPYR	Noncoding	0.01	8	7	0	C19orf25 (UTRs)	0.192308	0.162722
G6_XTRAPYR	Noncoding	0.01	8	7	0	EZR (E DHS)	0.186391	0.224852
G6_PARKINSON_EXMORE	Noncoding	1e-05	3	4	0	ID2 (E DHS)	0.591667	0.6375
G6_PARKINSON_EXMORE	Noncoding	1e-05	3	4	0	PCBP1-AS1 (ncRNA)	0.4625	0.325
G6_PARKINSON_EXMORE	Noncoding	1e-05	3	4	0	SKI (E DHS)	0.45	0.454167
G6_PARKINSON_EXMORE	Noncoding	1e-05	3	4	0	SPATA13 (E DHS)	0.329167	0.379167
G6_PARKINSON_EXMORE	Noncoding	1e-05	3	4	0	SF3A2 (E DHS)	0.308333	0.354167
G6_PARKINSON_EXMORE	Noncoding	1e-05	3	4	0	RBM38 (E DHS)	0.275	0.2375
G6_PARKINSON_EXMORE	Noncoding	1e-05	3	4	0	EVC (E DHS)	0.270833	0.229167
G6_PARKINSON_EXMORE	Noncoding	1e-05	3	4	0	YTHDC2 (E DHS)	0.258333	0.2375
G6_PARKINSON_EXMORE	Noncoding	1e-05	3	4	0	HIST1H2AD (E DHS)	0.229167	0.166667
G6_PARKINSON_EXMORE	Noncoding	1e-05	3	4	0	HIF1AN (UTRs)	0.216667	0.204167
G6_PARKINSON_EXMORE	Noncoding	1e-05	3	4	0	CHIC2 (E DHS)	0.2125	0.191667
G6_PARKINSON_EXMORE	Noncoding	1e-05	3	4	0	RTCA-AS1 (ncRNA)	0.1875	0.179167
G6_PARKINSON_EXMORE	Noncoding	1e-05	3	4	0	SLC25A1 (E DHS)	0.1875	0.229167
G6_PARKINSON_EXMORE	Noncoding	1e-05	3	4	0	GMDS (E DHS)	0.183333	0.125
G6_PARKINSON_EXMORE	Noncoding	1e-05	3	4	0	MMP16 (E DHS)	0.179167	0.191667
G6_PARKINSON_EXMORE	Noncoding	1e-05	3	4	0	RIMS2 (E DHS)	0.175	0.183333
G6_PARKINSON_EXMORE	Noncoding	1e-05	3	4	0	CCDC90B (E DHS)	0.166667	0.170833
G6_PARKINSON_EXMORE	Noncoding	1e-05	3	4	0	TGM3 (E DHS)	0.1625	0.133333
G6_PARKINSON_EXMORE	Noncoding	1e-05	3	4	0	VWA8 (E DHS)	0.158333	0.170833
G6_PARKINSON_EXMORE	Noncoding	1e-05	3	4	0	ZNF286A (UTRs)	0.15	0.145833
G6_XTRAPYROTH	Noncoding	0.01	4	1	0	INPP5E (E DHS)	0.316418	0.292537
G6_XTRAPYROTH	Noncoding	0.01	4	1	0	MFSD13A (E DHS)	0.289552	0.232836
G6_XTRAPYROTH	Noncoding	0.01	4	1	0	ATP6AP1L (E DHS)	0.277612	0.337313
G6_XTRAPYROTH	Noncoding	0.01	4	1	0	DHX9 (E DHS)	0.277612	0.280597
G6_XTRAPYROTH	Noncoding	0.01	4	1	0	EYA4 (E DHS)	0.232836	0.191045
G6_XTRAPYROTH	Noncoding	0.01	4	1	0	SLITRK5 (UTRs)	0.220896	0.265672
G6_XTRAPYROTH	Noncoding	0.01	4	1	0	ATXN10 (E DHS)	0.21791	0.21791
G6_XTRAPYROTH	Noncoding	0.01	4	1	0	ZZEF1 (downstream)	0.202985	0.00895522
G6_XTRAPYROTH	Noncoding	0.01	4	1	0	LINC01837 (ncRNA)	0.2	0.158209
G6_XTRAPYROTH	Noncoding	0.01	4	1	0	SNHG7 (ncRNA)	0.19403	0.161194
G6_XTRAPYROTH	Noncoding	0.01	4	1	0	MAP3K5 (E DHS)	0.170149	0.220896
G6_XTRAPYROTH	Noncoding	0.01	4	1	0	RAB10 (E DHS)	0.167164	0.137313
G6_XTRAPYROTH	Noncoding	0.01	4	1	0	TCF7L2 (UTRs)	0.167164	0.131343
G6_XTRAPYROTH	Noncoding	0.01	4	1	0	CDYL2 (UTRs)	0.161194	0.149254
G6_XTRAPYROTH	Noncoding	0.01	4	1	0	ZNF28 (E DHS)	0.158209	0.0686567
G6_XTRAPYROTH	Noncoding	0.01	4	1	0	SNX10 (E DHS)	0.152239	0.208955
G6_XTRAPYROTH	Noncoding	0.01	4	1	0	RPL37 (UTRs)	0.149254	0.18209
G6_XTRAPYROTH	Noncoding	0.01	4	1	0	GSR (E DHS)	0.137313	0.125373
G6_XTRAPYROTH	Noncoding	0.01	4	1	0	ADAMTS16 (E DHS)	0.131343	0.122388
G6_XTRAPYROTH	Noncoding	0.01	4	1	0	SRSF4 (E DHS)	0.131343	0.107463
G6_ALZHEIMER_EXMORE	Noncoding	0.01	3	14	0	DDAH1 (E DHS)	0.560669	0.493724
G6_ALZHEIMER_EXMORE	Noncoding	0.01	3	14	0	ZC3H4 (E DHS)	0.384937	0.334728
G6_ALZHEIMER_EXMORE	Noncoding	0.01	3	14	0	LMOD3 (E DHS)	0.343096	0.313808
G6_ALZHEIMER_EXMORE	Noncoding	0.01	3	14	0	DNMBP (E DHS)	0.301255	0.368201
G6_ALZHEIMER_EXMORE	Noncoding	0.01	3	14	0	ENTPD1 (E DHS)	0.288703	0.284519
G6_ALZHEIMER_EXMORE	Noncoding	0.01	3	14	0	ST8SIA3 (UTRs)	0.23431	0.150628
G6_ALZHEIMER_EXMORE	Noncoding	0.01	3	14	0	FZD6 (E DHS)	0.230126	0.221757
G6_ALZHEIMER_EXMORE	Noncoding	0.01	3	14	0	SMAD2 (P DHS)	0.1841	0.0627615
G6_ALZHEIMER_EXMORE	Noncoding	0.01	3	14	0	KMO (UTRs)	0.179916	0.083682
G6_ALZHEIMER_EXMORE	Noncoding	0.01	3	14	0	PCBP1 (E DHS)	0.16318	0.192469
G6_ALZHEIMER_EXMORE	Noncoding	0.01	3	14	0	ARL4A (UTRs)	0.150628	0.0794979
G6_ALZHEIMER_EXMORE	Noncoding	0.01	3	14	0	RILPL2 (E DHS)	0.142259	0.0920502
G6_ALZHEIMER_EXMORE	Noncoding	0.01	3	14	0	LY86 (P DHS)	0.142259	0.121339
G6_ALZHEIMER_EXMORE	Noncoding	0.01	3	14	0	AMMECR1L (E DHS)	0.138075	0.117155
G6_ALZHEIMER_EXMORE	Noncoding	0.01	3	14	0	MIB1 (E DHS)	0.138075	0.108787
G6_ALZHEIMER_EXMORE	Noncoding	0.01	3	14	0	PDZD8 (E DHS)	0.138075	0.0920502
G6_ALZHEIMER_EXMORE	Noncoding	0.01	3	14	0	IRF2BP1 (P DHS)	0.138075	0.104603
G6_ALZHEIMER_EXMORE	Noncoding	0.01	3	14	0	CHI3L2 (E DHS)	0.133891	0.158996
G6_ALZHEIMER_EXMORE	Noncoding	0.01	3	14	0	CGAS (UTRs)	0.133891	0.0962343
G6_ALZHEIMER_EXMORE	Noncoding	0.01	3	14	0	LAT2 (E DHS)	0.125523	0.0376569
G6_NEURODEGENERATIVE	Noncoding	0.01	2	15	0	DDAH1 (E DHS)	0.677515	0.497041
G6_NEURODEGENERATIVE	Noncoding	0.01	2	15	0	ZC3H4 (E DHS)	0.426036	0.328402
G6_NEURODEGENERATIVE	Noncoding	0.01	2	15	0	INHBA (E DHS)	0.411243	0.405325
G6_NEURODEGENERATIVE	Noncoding	0.01	2	15	0	CCDC171 (E DHS)	0.328402	0.310651
G6_NEURODEGENERATIVE	Noncoding	0.01	2	15	0	FZD6 (E DHS)	0.236686	0.221893
G6_NEURODEGENERATIVE	Noncoding	0.01	2	15	0	PRTFDC1 (E DHS)	0.221893	0.221893
G6_NEURODEGENERATIVE	Noncoding	0.01	2	15	0	PCBP1 (E DHS)	0.195266	0.198225
G6_NEURODEGENERATIVE	Noncoding	0.01	2	15	0	RILPL2 (E DHS)	0.183432	0.0798817
G6_NEURODEGENERATIVE	Noncoding	0.01	2	15	0	CPS1 (E DHS)	0.162722	0.100592
G6_NEURODEGENERATIVE	Noncoding	0.01	2	15	0	AGRN (P DHS)	0.153846	0.115385
G6_NEURODEGENERATIVE	Noncoding	0.01	2	15	0	AMMECR1L (E DHS)	0.147929	0.109467
G6_NEURODEGENERATIVE	Noncoding	0.01	2	15	0	CHI3L2 (E DHS)	0.14497	0.159763
G6_NEURODEGENERATIVE	Noncoding	0.01	2	15	0	ST8SIA3 (UTRs)	0.133136	0.14497
G6_NEURODEGENERATIVE	Noncoding	0.01	2	15	0	ERCC4 (E DHS)	0.133136	0.136095
G6_NEURODEGENERATIVE	Noncoding	0.01	2	15	0	LRR1 (E DHS)	0.127219	0.0798817
G6_NEURODEGENERATIVE	Noncoding	0.01	2	15	0	ULBP1 (P DHS)	0.127219	0.139053
G6_NEURODEGENERATIVE	Noncoding	0.01	2	15	0	LY86 (P DHS)	0.121302	0.12426
G6_NEURODEGENERATIVE	Noncoding	0.01	2	15	0	SMAD2 (P DHS)	0.118343	0.0769231
G6_NEURODEGENERATIVE	Noncoding	0.01	2	15	0	GUCA1C (upstream)	0.115385	0.0414201
G6_NEURODEGENERATIVE	Noncoding	0.01	2	15	0	AKR1C2 (E CAGE)	0.115385	0.00887574
G6_DEGENOTH	Noncoding	0.001	2	1	0	RASGRP3 (E DHS)	0.372611	0.391045
G6_DEGENOTH	Noncoding	0.001	2	1	0	STAT5B (E DHS)	0.280255	0.235821
G6_DEGENOTH	Noncoding	0.001	2	1	0	SLC35A3 (UTRs)	0.254777	0.197015
G6_DEGENOTH	Noncoding	0.001	2	1	0	RUNX1 (P DHS)	0.197452	0.167164
G6_DEGENOTH	Noncoding	0.001	2	1	0	CTCFL (P DHS)	0.165605	0.149254
G6_DEGENOTH	Noncoding	0.001	2	1	0	MAPK6 (E DHS)	0.159236	0.143284
G6_DEGENOTH	Noncoding	0.001	2	1	0	SPON2 (E DHS)	0.156051	0.19403
G6_DEGENOTH	Noncoding	0.001	2	1	0	DTWD1 (UTRs)	0.152866	0.226866
G6_DEGENOTH	Noncoding	0.001	2	1	0	TMPO (E DHS)	0.149682	0.146269
G6_DEGENOTH	Noncoding	0.001	2	1	0	ING2 (E DHS)	0.140127	0.122388
G6_DEGENOTH	Noncoding	0.001	2	1	0	SRL (E DHS)	0.127389	0.140299
G6_DEGENOTH	Noncoding	0.001	2	1	0	LYG1 (E DHS)	0.11465	0.0955224
G6_DEGENOTH	Noncoding	0.001	2	1	0	CLDN7 (E DHS)	0.11465	0.116418
G6_DEGENOTH	Noncoding	0.001	2	1	0	IGSF11 (UTRs)	0.111465	0.131343
G6_DEGENOTH	Noncoding	0.001	2	1	0	RPS6KA1 (E DHS)	0.111465	0.107463
G6_DEGENOTH	Noncoding	0.001	2	1	0	AC104623.2 (ncRNA)	0.10828	0.0716418
G6_DEGENOTH	Noncoding	0.001	2	1	0	OR51L1 (UTRs)	0.10828	0.128358
G6_DEGENOTH	Noncoding	0.001	2	1	0	DUSP7 (UTRs)	0.101911	0.0985075
G6_DEGENOTH	Noncoding	0.001	2	1	0	OR4C6 (UTRs)	0.0987261	0.0149254
G6_DEGENOTH	Noncoding	0.001	2	1	0	UBE2G1 (UTRs)	0.0987261	0.104478
G6_EPIPAROX	Noncoding	0.01	30	29	0	SUSD6 (E DHS)	0.514793	0.366864
G6_EPIPAROX	Noncoding	0.01	30	29	0	TTC7B (UTRs)	0.313609	0.230769
G6_EPIPAROX	Noncoding	0.01	30	29	0	C6orf62 (E DHS)	0.224852	0.177515
G6_EPIPAROX	Noncoding	0.01	30	29	0	FEM1B (UTRs)	0.198225	0.0887574
G6_EPIPAROX	Noncoding	0.01	30	29	0	RND3 (P DHS)	0.192308	0.0591716
G6_EPIPAROX	Noncoding	0.01	30	29	0	APOL4 (E DHS)	0.186391	0.153846
G6_EPIPAROX	Noncoding	0.01	30	29	0	SLC7A11 (E DHS)	0.186391	0.189349
G6_EPIPAROX	Noncoding	0.01	30	29	0	KCNB1 (UTRs)	0.133136	0.112426
G6_EPIPAROX	Noncoding	0.01	30	29	0	GPR150 (P DHS)	0.130178	0.0739645
G6_EPIPAROX	Noncoding	0.01	30	29	0	ADGRL2 (E DHS)	0.118343	0.121302
G6_EPIPAROX	Noncoding	0.01	30	29	0	GNL1 (UTRs)	0.118343	0.159763
G6_EPIPAROX	Noncoding	0.01	30	29	0	PRDM1 (E CAGE)	0.115385	0.0976331
G6_EPIPAROX	Noncoding	0.01	30	29	0	SRSF12 (UTRs)	0.112426	0.0502959
G6_EPIPAROX	Noncoding	0.01	30	29	0	SCN7A (UTRs)	0.112426	0.0650888
G6_EPIPAROX	Noncoding	0.01	30	29	0	JHY (E DHS)	0.109467	0.0680473
G6_EPIPAROX	Noncoding	0.01	30	29	0	LINC00494 (ncRNA)	0.109467	0.10355
G6_EPIPAROX	Noncoding	0.01	30	29	0	JHY (P DHS)	0.106509	0.0532544
G6_EPIPAROX	Noncoding	0.01	30	29	0	PRKAR1B (UTRs)	0.10355	0.0739645
G6_EPIPAROX	Noncoding	0.01	30	29	0	CDA (E DHS)	0.10355	0.150888
G6_EPIPAROX	Noncoding	0.01	30	29	0	MAFF (E DHS)	0.100592	0.0828402
G6_EPLEPSY	Noncoding	0.01	5	8	0	CCDC174 (E DHS)	0.46729	0.495327
G6_EPLEPSY	Noncoding	0.01	5	8	0	BACH1 (E DHS)	0.292835	0.317757
G6_EPLEPSY	Noncoding	0.01	5	8	0	CIPC (E DHS)	0.246106	0.242991
G6_EPLEPSY	Noncoding	0.01	5	8	0	UXS1 (E DHS)	0.239875	0.23053
G6_EPLEPSY	Noncoding	0.01	5	8	0	SENP6 (E DHS)	0.239875	0.249221
G6_EPLEPSY	Noncoding	0.01	5	8	0	ZNF445 (UTRs)	0.214953	0.271028
G6_EPLEPSY	Noncoding	0.01	5	8	0	SHC4 (E DHS)	0.211838	0.155763
G6_EPLEPSY	Noncoding	0.01	5	8	0	EIF2AK3 (E DHS)	0.190031	0.143302
G6_EPLEPSY	Noncoding	0.01	5	8	0	MYBL1 (E DHS)	0.183801	0.233645
G6_EPLEPSY	Noncoding	0.01	5	8	0	POLE (E DHS)	0.174455	0.23053
G6_EPLEPSY	Noncoding	0.01	5	8	0	PF4V1 (E DHS)	0.165109	0.152648
G6_EPLEPSY	Noncoding	0.01	5	8	0	NSG1 (E DHS)	0.161994	0.161994
G6_EPLEPSY	Noncoding	0.01	5	8	0	AHCYL2 (E DHS)	0.149533	0.17757
G6_EPLEPSY	Noncoding	0.01	5	8	0	MYF5 (E DHS)	0.140187	0.130841
G6_EPLEPSY	Noncoding	0.01	5	8	0	OR5AS1 (UTRs)	0.137072	0.121495
G6_EPLEPSY	Noncoding	0.01	5	8	0	CRACR2B (E DHS)	0.137072	0.0747664
G6_EPLEPSY	Noncoding	0.01	5	8	0	RSU1 (E DHS)	0.105919	0.0934579
G6_EPLEPSY	Noncoding	0.01	5	8	0	IPO9 (P DHS)	0.105919	0.0965732
G6_EPLEPSY	Noncoding	0.01	5	8	0	PRSS33 (E DHS)	0.0996885	0.046729
G6_EPLEPSY	Noncoding	0.01	5	8	0	MS4A14 (E DHS)	0.0996885	0.0747664
G6_MIGRAINE	Noncoding	0.01	4	5	0	SRSF5 (E DHS)	0.464174	0.389408
G6_MIGRAINE	Noncoding	0.01	4	5	0	ATIC (E DHS)	0.308411	0.330218
G6_MIGRAINE	Noncoding	0.01	4	5	0	ADORA2A (E DHS)	0.299065	0.23676
G6_MIGRAINE	Noncoding	0.01	4	5	0	PRR12 (E DHS)	0.28972	0.286604
G6_MIGRAINE	Noncoding	0.01	4	5	0	PADI2 (E DHS)	0.274143	0.292835
G6_MIGRAINE	Noncoding	0.01	4	5	0	CMTM7 (E DHS)	0.258567	0.227414
G6_MIGRAINE	Noncoding	0.01	4	5	0	ADSL (E DHS)	0.242991	0.224299
G6_MIGRAINE	Noncoding	0.01	4	5	0	ATG13 (E DHS)	0.239875	0.23676
G6_MIGRAINE	Noncoding	0.01	4	5	0	THADA (E DHS)	0.233645	0.214953
G6_MIGRAINE	Noncoding	0.01	4	5	0	FAM3C (E DHS)	0.23053	0.17757
G6_MIGRAINE	Noncoding	0.01	4	5	0	CLEC16A (E DHS)	0.218069	0.17134
G6_MIGRAINE	Noncoding	0.01	4	5	0	AUTS2 (UTRs)	0.218069	0.168224
G6_MIGRAINE	Noncoding	0.01	4	5	0	LARGE1 (P DHS)	0.205607	0.155763
G6_MIGRAINE	Noncoding	0.01	4	5	0	LINC00702 (ncRNA)	0.202492	0.239875
G6_MIGRAINE	Noncoding	0.01	4	5	0	CST7 (E DHS)	0.190031	0.205607
G6_MIGRAINE	Noncoding	0.01	4	5	0	CD38 (E DHS)	0.174455	0.239875
G6_MIGRAINE	Noncoding	0.01	4	5	0	TBC1D10C (E DHS)	0.174455	0.158879
G6_MIGRAINE	Noncoding	0.01	4	5	0	EMC10 (UTRs)	0.161994	0.130841
G6_MIGRAINE	Noncoding	0.01	4	5	0	LINC00607 (ncRNA)	0.158879	0.190031
G6_MIGRAINE	Noncoding	0.01	4	5	0	ADGRL2 (E DHS)	0.149533	0.133956
G6_SLEEPDISOTH	Noncoding	0.001	11	14	1	FYN (E DHS)	0.567901	0.533951
G6_SLEEPDISOTH	Noncoding	0.001	11	14	1	SUSD6 (E DHS)	0.41358	0.395062
G6_SLEEPDISOTH	Noncoding	0.001	11	14	1	MYLIP (E DHS)	0.407407	0.37037
G6_SLEEPDISOTH	Noncoding	0.001	11	14	1	PVT1 (ncRNA)	0.391975	0.351852
G6_SLEEPDISOTH	Noncoding	0.001	11	14	1	CDK2AP1 (E DHS)	0.367284	0.330247
G6_SLEEPDISOTH	Noncoding	0.001	11	14	1	MBOAT1 (E DHS)	0.333333	0.398148
G6_SLEEPDISOTH	Noncoding	0.001	11	14	1	VIPR1 (E DHS)	0.317901	0.364198
G6_SLEEPDISOTH	Noncoding	0.001	11	14	1	NIN (E DHS)	0.246914	0.191358
G6_SLEEPDISOTH	Noncoding	0.001	11	14	1	PITPNM2 (E DHS)	0.219136	0.209877
G6_SLEEPDISOTH	Noncoding	0.001	11	14	1	EDC4 (E DHS)	0.203704	0.148148
G6_SLEEPDISOTH	Noncoding	0.001	11	14	1	USP7 (E DHS)	0.197531	0.240741
G6_SLEEPDISOTH	Noncoding	0.001	11	14	1	FBXO22 (UTRs)	0.182099	0.188272
G6_SLEEPDISOTH	Noncoding	0.001	11	14	1	RAB14 (E DHS)	0.175926	0.16358
G6_SLEEPDISOTH	Noncoding	0.001	11	14	1	POLD1 (P DHS)	0.166667	0.0864198
G6_SLEEPDISOTH	Noncoding	0.001	11	14	1	APOL4 (E DHS)	0.151235	0.175926
G6_SLEEPDISOTH	Noncoding	0.001	11	14	1	ITPKB (E DHS)	0.151235	0.138889
G6_SLEEPDISOTH	Noncoding	0.001	11	14	1	LINC00470 (ncRNA)	0.151235	0.141975
G6_SLEEPDISOTH	Noncoding	0.001	11	14	1	CMTM6 (E CAGE)	0.148148	0.0432099
G6_SLEEPDISOTH	Noncoding	0.001	11	14	1	MYNN (E DHS)	0.145062	0.151235
G6_SLEEPDISOTH	Noncoding	0.001	11	14	1	SLC7A11 (E DHS)	0.145062	0.17284
G6_SLEEPAPNO	Noncoding	0.001	6	12	1	ARL8B (E DHS)	0.456973	0.382789
G6_SLEEPAPNO	Noncoding	0.001	6	12	1	CDK2AP1 (E DHS)	0.439169	0.326409
G6_SLEEPAPNO	Noncoding	0.001	6	12	1	TNFRSF1B (E DHS)	0.391691	0.317507
G6_SLEEPAPNO	Noncoding	0.001	6	12	1	SUSD6 (E DHS)	0.388724	0.391691
G6_SLEEPAPNO	Noncoding	0.001	6	12	1	MBOAT1 (E DHS)	0.353116	0.320475
G6_SLEEPAPNO	Noncoding	0.001	6	12	1	CD36 (E DHS)	0.320475	0.317507
G6_SLEEPAPNO	Noncoding	0.001	6	12	1	NEAT1 (ncRNA)	0.31454	0.296736
G6_SLEEPAPNO	Noncoding	0.001	6	12	1	LINC00470 (ncRNA)	0.243323	0.163205
G6_SLEEPAPNO	Noncoding	0.001	6	12	1	CD44 (E CAGE)	0.237389	0.246291
G6_SLEEPAPNO	Noncoding	0.001	6	12	1	C14orf132 (E DHS)	0.219585	0.225519
G6_SLEEPAPNO	Noncoding	0.001	6	12	1	APOL4 (E DHS)	0.186944	0.145401
G6_SLEEPAPNO	Noncoding	0.001	6	12	1	LTBP2 (E DHS)	0.186944	0.133531
G6_SLEEPAPNO	Noncoding	0.001	6	12	1	FBXO22 (UTRs)	0.169139	0.154303
G6_SLEEPAPNO	Noncoding	0.001	6	12	1	GCNT1 (E DHS)	0.169139	0.169139
G6_SLEEPAPNO	Noncoding	0.001	6	12	1	NPTN (P DHS)	0.160237	0.142433
G6_SLEEPAPNO	Noncoding	0.001	6	12	1	GSPT1 (E DHS)	0.160237	0.145401
G6_SLEEPAPNO	Noncoding	0.001	6	12	1	TP53I13 (E DHS)	0.15727	0.142433
G6_SLEEPAPNO	Noncoding	0.001	6	12	1	UBXN2A (E DHS)	0.139466	0.118694
G6_SLEEPAPNO	Noncoding	0.001	6	12	1	GRIK5 (E DHS)	0.136499	0.10089
G6_SLEEPAPNO	Noncoding	0.001	6	12	1	PTK2 (P DHS)	0.127596	0.10089
G6_NERPLEX	Noncoding	0.001	22	29	0	ETV6 (E DHS)	0.671598	0.668639
G6_NERPLEX	Noncoding	0.001	22	29	0	ARL4C (E DHS)	0.526627	0.467456
G6_NERPLEX	Noncoding	0.001	22	29	0	MIDN (P DHS)	0.313609	0.286982
G6_NERPLEX	Noncoding	0.001	22	29	0	TNFSF15 (E DHS)	0.278107	0.254438
G6_NERPLEX	Noncoding	0.001	22	29	0	TMPO (E DHS)	0.272189	0.115385
G6_NERPLEX	Noncoding	0.001	22	29	0	PRKCQ (E DHS)	0.266272	0.251479
G6_NERPLEX	Noncoding	0.001	22	29	0	RMC1 (E DHS)	0.263314	0.207101
G6_NERPLEX	Noncoding	0.001	22	29	0	NCF2 (E DHS)	0.227811	0.213018
G6_NERPLEX	Noncoding	0.001	22	29	0	PTPRG (P DHS)	0.215976	0.195266
G6_NERPLEX	Noncoding	0.001	22	29	0	PTPRCAP (E DHS)	0.210059	0.204142
G6_NERPLEX	Noncoding	0.001	22	29	0	UCK2 (E DHS)	0.195266	0.177515
G6_NERPLEX	Noncoding	0.001	22	29	0	DST (E DHS)	0.192308	0.284024
G6_NERPLEX	Noncoding	0.001	22	29	0	CYB5R2 (E DHS)	0.186391	0.171598
G6_NERPLEX	Noncoding	0.001	22	29	0	LINC00174 (ncRNA)	0.186391	0.153846
G6_NERPLEX	Noncoding	0.001	22	29	0	ZDHHC3 (UTRs)	0.186391	0.195266
G6_NERPLEX	Noncoding	0.001	22	29	0	MSH2 (UTRs)	0.183432	0.186391
G6_NERPLEX	Noncoding	0.001	22	29	0	CLEC7A (E DHS)	0.180473	0.215976
G6_NERPLEX	Noncoding	0.001	22	29	0	MYL4 (E DHS)	0.16568	0.10355
G6_NERPLEX	Noncoding	0.001	22	29	0	FAM53B (E DHS)	0.156805	0.224852
G6_NERPLEX	Noncoding	0.001	22	29	0	FGFBP2 (E DHS)	0.156805	0.14497
G6_ROOTPLEXOTHUNS	Noncoding	0.001	5	10	0	SPOCK2 (E DHS)	0.301242	0.257764
G6_ROOTPLEXOTHUNS	Noncoding	0.001	5	10	0	PSAP (E DHS)	0.295031	0.369565
G6_ROOTPLEXOTHUNS	Noncoding	0.001	5	10	0	FAM241B (E DHS)	0.267081	0.232919
G6_ROOTPLEXOTHUNS	Noncoding	0.001	5	10	0	PIK3R5 (E DHS)	0.263975	0.270186
G6_ROOTPLEXOTHUNS	Noncoding	0.001	5	10	0	EPB41L1 (E DHS)	0.254658	0.251553
G6_ROOTPLEXOTHUNS	Noncoding	0.001	5	10	0	GNG7 (UTRs)	0.214286	0.217391
G6_ROOTPLEXOTHUNS	Noncoding	0.001	5	10	0	FAM86C1 (E DHS)	0.21118	0.223602
G6_ROOTPLEXOTHUNS	Noncoding	0.001	5	10	0	ERI1 (UTRs)	0.201863	0.180124
G6_ROOTPLEXOTHUNS	Noncoding	0.001	5	10	0	CHST3 (E DHS)	0.189441	0.149068
G6_ROOTPLEXOTHUNS	Noncoding	0.001	5	10	0	FBXO3 (UTRs)	0.186335	0.15528
G6_ROOTPLEXOTHUNS	Noncoding	0.001	5	10	0	FOSL1 (E DHS)	0.180124	0.149068
G6_ROOTPLEXOTHUNS	Noncoding	0.001	5	10	0	MYL4 (E DHS)	0.180124	0.0900621
G6_ROOTPLEXOTHUNS	Noncoding	0.001	5	10	0	PGPEP1 (UTRs)	0.158385	0.149068
G6_ROOTPLEXOTHUNS	Noncoding	0.001	5	10	0	PSEN1 (UTRs)	0.149068	0.158385
G6_ROOTPLEXOTHUNS	Noncoding	0.001	5	10	0	RNF220 (P DHS)	0.130435	0.152174
G6_ROOTPLEXOTHUNS	Noncoding	0.001	5	10	0	CCRL2 (E DHS)	0.121118	0.111801
G6_ROOTPLEXOTHUNS	Noncoding	0.001	5	10	0	ATP5PO (E DHS)	0.121118	0.0776398
G6_ROOTPLEXOTHUNS	Noncoding	0.001	5	10	0	LINC00293 (ncRNA)	0.114907	0.139752
G6_ROOTPLEXOTHUNS	Noncoding	0.001	5	10	0	FES (E DHS)	0.114907	0.145963
G6_ROOTPLEXOTHUNS	Noncoding	0.001	5	10	0	SPCS3 (UTRs)	0.108696	0.0652174
G6_CARPTU	Noncoding	1e-05	10	23	0	ETV6 (E DHS)	0.690402	0.752294
G6_CARPTU	Noncoding	1e-05	10	23	0	ZC3H4 (E DHS)	0.368421	0.40367
G6_CARPTU	Noncoding	1e-05	10	23	0	OCIAD1 (E DHS)	0.318885	0.287462
G6_CARPTU	Noncoding	1e-05	10	23	0	C7orf50 (P DHS)	0.318885	0.24159
G6_CARPTU	Noncoding	1e-05	10	23	0	BMF (E DHS)	0.309598	0.259939
G6_CARPTU	Noncoding	1e-05	10	23	0	GNAI3 (UTRs)	0.260062	0.220183
G6_CARPTU	Noncoding	1e-05	10	23	0	NCAM1 (E DHS)	0.256966	0.229358
G6_CARPTU	Noncoding	1e-05	10	23	0	EXOSC7 (E DHS)	0.25387	0.24159
G6_CARPTU	Noncoding	1e-05	10	23	0	CHD9 (E DHS)	0.23839	0.24159
G6_CARPTU	Noncoding	1e-05	10	23	0	LEF1 (E DHS)	0.22291	0.214067
G6_CARPTU	Noncoding	1e-05	10	23	0	ZNF502 (E DHS)	0.22291	0.198777
G6_CARPTU	Noncoding	1e-05	10	23	0	PTPRG (P DHS)	0.219814	0.189602
G6_CARPTU	Noncoding	1e-05	10	23	0	DNASE1 (E DHS)	0.198142	0.155963
G6_CARPTU	Noncoding	1e-05	10	23	0	PPP2R2A (E DHS)	0.195046	0.168196
G6_CARPTU	Noncoding	1e-05	10	23	0	LINC00174 (ncRNA)	0.195046	0.17737
G6_CARPTU	Noncoding	1e-05	10	23	0	HMGA2 (E DHS)	0.19195	0.192661
G6_CARPTU	Noncoding	1e-05	10	23	0	ZDHHC3 (UTRs)	0.185759	0.186544
G6_CARPTU	Noncoding	1e-05	10	23	0	CIRBP (UTRs)	0.173375	0.12844
G6_CARPTU	Noncoding	1e-05	10	23	0	CDYL2 (UTRs)	0.170279	0.168196
G6_CARPTU	Noncoding	1e-05	10	23	0	ZBED3-AS1 (ncRNA)	0.145511	0.16208
G6_DIABETNEUR	Noncoding	1e-05	1	4	0	JAG1 (E DHS)	0.596825	0.613924
G6_DIABETNEUR	Noncoding	1e-05	1	4	0	TBX2 (E DHS)	0.384127	0.367089
G6_DIABETNEUR	Noncoding	1e-05	1	4	0	ARHGEF17 (E DHS)	0.35873	0.325949
G6_DIABETNEUR	Noncoding	1e-05	1	4	0	TCF7L2 (E DHS)	0.266667	0.253165
G6_DIABETNEUR	Noncoding	1e-05	1	4	0	SGPL1 (E DHS)	0.244444	0.202532
G6_DIABETNEUR	Noncoding	1e-05	1	4	0	MXD1 (E DHS)	0.24127	0.202532
G6_DIABETNEUR	Noncoding	1e-05	1	4	0	LMCD1 (E DHS)	0.228571	0.256329
G6_DIABETNEUR	Noncoding	1e-05	1	4	0	POMGNT2 (E DHS)	0.222222	0.227848
G6_DIABETNEUR	Noncoding	1e-05	1	4	0	PPP1R35 (E DHS)	0.190476	0.161392
G6_DIABETNEUR	Noncoding	1e-05	1	4	0	EPS8L2 (E DHS)	0.187302	0.126582
G6_DIABETNEUR	Noncoding	1e-05	1	4	0	LINC01446 (ncRNA)	0.184127	0.126582
G6_DIABETNEUR	Noncoding	1e-05	1	4	0	AP1M1 (E DHS)	0.177778	0.117089
G6_DIABETNEUR	Noncoding	1e-05	1	4	0	SLC2A3 (E DHS)	0.174603	0.189873
G6_DIABETNEUR	Noncoding	1e-05	1	4	0	C1orf35 (E DHS)	0.161905	0.155063
G6_DIABETNEUR	Noncoding	1e-05	1	4	0	STAT5A (E DHS)	0.161905	0.177215
G6_DIABETNEUR	Noncoding	1e-05	1	4	0	PSTPIP1 (E DHS)	0.161905	0.136076
G6_DIABETNEUR	Noncoding	1e-05	1	4	0	RELT (E DHS)	0.15873	0.161392
G6_DIABETNEUR	Noncoding	1e-05	1	4	0	PIP4K2A (E CAGE)	0.155556	0.164557
G6_DIABETNEUR	Noncoding	1e-05	1	4	0	NUP50 (P DHS)	0.139683	0.132911
G6_DIABETNEUR	Noncoding	1e-05	1	4	0	CNTN4 (P DHS)	0.136508	0.155063
G6_POLYNEU	Noncoding	0.001	3	6	0	B3GNT2 (E DHS)	0.41716	0.423077
G6_POLYNEU	Noncoding	0.001	3	6	0	PRR12 (E DHS)	0.310651	0.275148
G6_POLYNEU	Noncoding	0.001	3	6	0	DROSHA (E DHS)	0.269231	0.260355
G6_POLYNEU	Noncoding	0.001	3	6	0	DEF6 (E DHS)	0.269231	0.230769
G6_POLYNEU	Noncoding	0.001	3	6	0	TNC (E DHS)	0.254438	0.233728
G6_POLYNEU	Noncoding	0.001	3	6	0	KLF2 (E DHS)	0.245562	0.260355
G6_POLYNEU	Noncoding	0.001	3	6	0	HIST1H2AD (E DHS)	0.230769	0.14497
G6_POLYNEU	Noncoding	0.001	3	6	0	IMMT (E DHS)	0.221893	0.195266
G6_POLYNEU	Noncoding	0.001	3	6	0	TTC12 (E DHS)	0.186391	0.210059
G6_POLYNEU	Noncoding	0.001	3	6	0	SEL1L3 (E DHS)	0.177515	0.215976
G6_POLYNEU	Noncoding	0.001	3	6	0	HNRNPA0 (UTRs)	0.177515	0.127219
G6_POLYNEU	Noncoding	0.001	3	6	0	ZNF561 (E DHS)	0.174556	0.174556
G6_POLYNEU	Noncoding	0.001	3	6	0	SCIN (E DHS)	0.162722	0.183432
G6_POLYNEU	Noncoding	0.001	3	6	0	GABRA4 (UTRs)	0.159763	0.198225
G6_POLYNEU	Noncoding	0.001	3	6	0	VKORC1L1 (E DHS)	0.156805	0.133136
G6_POLYNEU	Noncoding	0.001	3	6	0	PANK3 (UTRs)	0.156805	0.159763
G6_POLYNEU	Noncoding	0.001	3	6	0	BMF (UTRs)	0.150888	0.150888
G6_POLYNEU	Noncoding	0.001	3	6	0	MED23 (E DHS)	0.150888	0.0739645
G6_POLYNEU	Noncoding	0.001	3	6	0	RMND5A (UTRs)	0.14497	0.162722
G6_POLYNEU	Noncoding	0.001	3	6	0	CACNA1A (E DHS)	0.142012	0.142012
G6_POLYOTHUNS	Noncoding	0.001	7	9	0	B3GNT2 (E DHS)	0.400593	0.382789
G6_POLYOTHUNS	Noncoding	0.001	7	9	0	CERS5 (E DHS)	0.385757	0.305638
G6_POLYOTHUNS	Noncoding	0.001	7	9	0	SH3RF1 (E DHS)	0.317507	0.296736
G6_POLYOTHUNS	Noncoding	0.001	7	9	0	DEF6 (E DHS)	0.272997	0.222552
G6_POLYOTHUNS	Noncoding	0.001	7	9	0	PRR12 (E DHS)	0.25816	0.27003
G6_POLYOTHUNS	Noncoding	0.001	7	9	0	DROSHA (E DHS)	0.246291	0.281899
G6_POLYOTHUNS	Noncoding	0.001	7	9	0	TNC (E DHS)	0.228487	0.252226
G6_POLYOTHUNS	Noncoding	0.001	7	9	0	KLF2 (E DHS)	0.222552	0.246291
G6_POLYOTHUNS	Noncoding	0.001	7	9	0	CLIP1 (E DHS)	0.216617	0.228487
G6_POLYOTHUNS	Noncoding	0.001	7	9	0	HIST1H2AD (E DHS)	0.181009	0.130564
G6_POLYOTHUNS	Noncoding	0.001	7	9	0	ZNF561 (E DHS)	0.166172	0.154303
G6_POLYOTHUNS	Noncoding	0.001	7	9	0	SEL1L3 (E DHS)	0.15727	0.192878
G6_POLYOTHUNS	Noncoding	0.001	7	9	0	HNRNPA0 (UTRs)	0.154303	0.139466
G6_POLYOTHUNS	Noncoding	0.001	7	9	0	HTR2A (E DHS)	0.145401	0.074184
G6_POLYOTHUNS	Noncoding	0.001	7	9	0	TRPM3 (UTRs)	0.139466	0.121662
G6_POLYOTHUNS	Noncoding	0.001	7	9	0	SFI1 (E CAGE)	0.133531	0.0860534
G6_POLYOTHUNS	Noncoding	0.001	7	9	0	OSBPL5 (UTRs)	0.130564	0.136499
G6_POLYOTHUNS	Noncoding	0.001	7	9	0	RERG (P DHS)	0.130564	0.0890208
G6_POLYOTHUNS	Noncoding	0.001	7	9	0	SCIN (E DHS)	0.130564	0.15727
G6_POLYOTHUNS	Noncoding	0.001	7	9	0	VKORC1L1 (E DHS)	0.124629	0.118694
G6_CPETAL	Noncoding	1e-05	5	4	0	ABTB2 (E DHS)	0.369444	0.45858
G6_CPETAL	Noncoding	1e-05	5	4	0	EPN1 (UTRs)	0.361111	0.301775
G6_CPETAL	Noncoding	1e-05	5	4	0	NOL11 (E DHS)	0.294444	0.224852
G6_CPETAL	Noncoding	1e-05	5	4	0	ATG7 (E DHS)	0.288889	0.298817
G6_CPETAL	Noncoding	1e-05	5	4	0	RNF145 (E DHS)	0.261111	0.257396
G6_CPETAL	Noncoding	1e-05	5	4	0	LRRC8D (E DHS)	0.225	0.236686
G6_CPETAL	Noncoding	1e-05	5	4	0	EQTN (E DHS)	0.208333	0.189349
G6_CPETAL	Noncoding	1e-05	5	4	0	MAST2 (E DHS)	0.191667	0.192308
G6_CPETAL	Noncoding	1e-05	5	4	0	ZBTB1 (E DHS)	0.177778	0.174556
G6_CPETAL	Noncoding	1e-05	5	4	0	ESR1 (UTRs)	0.172222	0.180473
G6_CPETAL	Noncoding	1e-05	5	4	0	PRKAG2 (E DHS)	0.158333	0.162722
G6_CPETAL	Noncoding	1e-05	5	4	0	GPR146 (E DHS)	0.152778	0.14497
G6_CPETAL	Noncoding	1e-05	5	4	0	SMTNL2 (E DHS)	0.15	0.127219
G6_CPETAL	Noncoding	1e-05	5	4	0	TGIF1 (UTRs)	0.138889	0.109467
G6_CPETAL	Noncoding	1e-05	5	4	0	EIF2A (E DHS)	0.133333	0.177515
G6_CPETAL	Noncoding	1e-05	5	4	0	C11orf49 (E DHS)	0.130556	0.139053
G6_CPETAL	Noncoding	1e-05	5	4	0	CBL (UTRs)	0.130556	0.106509
G6_CPETAL	Noncoding	1e-05	5	4	0	DIAPH3 (E DHS)	0.130556	0.12426
G6_CPETAL	Noncoding	1e-05	5	4	0	FERMT1 (E DHS)	0.127778	0.0857988
G6_CPETAL	Noncoding	1e-05	5	4	0	LGALS2 (E DHS)	0.122222	0.136095
G6_HEMIPLE	Noncoding	0.001	3	4	0	SLC9A3R2 (E DHS)	0.347181	0.353116
G6_HEMIPLE	Noncoding	0.001	3	4	0	PRKCA (E DHS)	0.287834	0.237389
G6_HEMIPLE	Noncoding	0.001	3	4	0	PRKRIP1 (E DHS)	0.278932	0.267062
G6_HEMIPLE	Noncoding	0.001	3	4	0	ATG7 (E DHS)	0.264095	0.261128
G6_HEMIPLE	Noncoding	0.001	3	4	0	RNF145 (E DHS)	0.246291	0.27003
G6_HEMIPLE	Noncoding	0.001	3	4	0	WDFY2 (E DHS)	0.225519	0.252226
G6_HEMIPLE	Noncoding	0.001	3	4	0	MAPRE1 (E DHS)	0.204748	0.240356
G6_HEMIPLE	Noncoding	0.001	3	4	0	FAM66B (ncRNA)	0.189911	0.195846
G6_HEMIPLE	Noncoding	0.001	3	4	0	ESR1 (UTRs)	0.183976	0.183976
G6_HEMIPLE	Noncoding	0.001	3	4	0	ZBTB1 (E DHS)	0.181009	0.151335
G6_HEMIPLE	Noncoding	0.001	3	4	0	LGALS2 (E DHS)	0.178042	0.160237
G6_HEMIPLE	Noncoding	0.001	3	4	0	PRKAG2 (E DHS)	0.172107	0.189911
G6_HEMIPLE	Noncoding	0.001	3	4	0	TPPP (UTRs)	0.166172	0.163205
G6_HEMIPLE	Noncoding	0.001	3	4	0	SHISA4 (E DHS)	0.15727	0.15727
G6_HEMIPLE	Noncoding	0.001	3	4	0	SPART (P DHS)	0.136499	0.118694
G6_HEMIPLE	Noncoding	0.001	3	4	0	UBTD2 (E DHS)	0.133531	0.151335
G6_HEMIPLE	Noncoding	0.001	3	4	0	NTM (E DHS)	0.133531	0.109792
G6_HEMIPLE	Noncoding	0.001	3	4	0	GANC (E DHS)	0.130564	0.130564
G6_HEMIPLE	Noncoding	0.001	3	4	0	LMNB2 (P DHS)	0.124629	0.106825
G6_HEMIPLE	Noncoding	0.001	3	4	0	MEIS2 (E CAGE)	0.124629	0.0801187
G6_OTHNEU	Noncoding	0.001	14	8	0	GRAMD4 (E DHS)	0.494083	0.47929
G6_OTHNEU	Noncoding	0.001	14	8	0	COL6A3 (E DHS)	0.381657	0.372781
G6_OTHNEU	Noncoding	0.001	14	8	0	SNRNP70 (E DHS)	0.266272	0.195266
G6_OTHNEU	Noncoding	0.001	14	8	0	ST8SIA6 (E DHS)	0.248521	0.227811
G6_OTHNEU	Noncoding	0.001	14	8	0	SLC6A3 (E DHS)	0.242604	0.213018
G6_OTHNEU	Noncoding	0.001	14	8	0	PKDREJ (E DHS)	0.224852	0.242604
G6_OTHNEU	Noncoding	0.001	14	8	0	TRABD2A (E DHS)	0.221893	0.198225
G6_OTHNEU	Noncoding	0.001	14	8	0	PTHLH (E DHS)	0.221893	0.213018
G6_OTHNEU	Noncoding	0.001	14	8	0	TNKS (UTRs)	0.218935	0.215976
G6_OTHNEU	Noncoding	0.001	14	8	0	ASB2 (E DHS)	0.186391	0.186391
G6_OTHNEU	Noncoding	0.001	14	8	0	ECHDC1 (E DHS)	0.186391	0.186391
G6_OTHNEU	Noncoding	0.001	14	8	0	CAMK2D (E DHS)	0.180473	0.224852
G6_OTHNEU	Noncoding	0.001	14	8	0	CDKN2AIP (E DHS)	0.177515	0.201183
G6_OTHNEU	Noncoding	0.001	14	8	0	ABLIM2 (E DHS)	0.162722	0.156805
G6_OTHNEU	Noncoding	0.001	14	8	0	LINC01535 (ncRNA)	0.159763	0.147929
G6_OTHNEU	Noncoding	0.001	14	8	0	GNAO1 (UTRs)	0.153846	0.130178
G6_OTHNEU	Noncoding	0.001	14	8	0	SSRP1 (E DHS)	0.153846	0.139053
G6_OTHNEU	Noncoding	0.001	14	8	0	TSPYL5 (E DHS)	0.14497	0.127219
G6_OTHNEU	Noncoding	0.001	14	8	0	NSUN3 (UTRs)	0.139053	0.10355
G6_OTHNEU	Noncoding	0.001	14	8	0	DGKB (E DHS)	0.130178	0.150888
G6_CERCYST	Noncoding	0.01	2	5	0	TTC7A (E DHS)	0.468553	0.526946
G6_CERCYST	Noncoding	0.01	2	5	0	UXS1 (downstream)	0.41195	0.00898204
G6_CERCYST	Noncoding	0.01	2	5	0	GATA6 (E DHS)	0.367925	0.353293
G6_CERCYST	Noncoding	0.01	2	5	0	CBX3 (UTRs)	0.339623	0.125749
G6_CERCYST	Noncoding	0.01	2	5	0	PTGS2 (E DHS)	0.333333	0.0449102
G6_CERCYST	Noncoding	0.01	2	5	0	PTGS2 (E CAGE)	0.311321	0.0239521
G6_CERCYST	Noncoding	0.01	2	5	0	LDLRAD3 (E DHS)	0.295597	0.257485
G6_CERCYST	Noncoding	0.01	2	5	0	RBFOX2 (E DHS)	0.283019	0.287425
G6_CERCYST	Noncoding	0.01	2	5	0	PDE1C (E CAGE)	0.279874	0.00898204
G6_CERCYST	Noncoding	0.01	2	5	0	EYA3 (P DHS)	0.267296	0.0808383
G6_CERCYST	Noncoding	0.01	2	5	0	ECHDC1 (E DHS)	0.264151	0.194611
G6_CERCYST	Noncoding	0.01	2	5	0	FHL2 (E DHS)	0.254717	0.287425
G6_CERCYST	Noncoding	0.01	2	5	0	CAMK2D (E DHS)	0.254717	0.221557
G6_CERCYST	Noncoding	0.01	2	5	0	PKDREJ (E DHS)	0.254717	0.266467
G6_CERCYST	Noncoding	0.01	2	5	0	CDKN2AIP (E DHS)	0.238994	0.146707
G6_CERCYST	Noncoding	0.01	2	5	0	LCN12 (E DHS)	0.198113	0.209581
G6_CERCYST	Noncoding	0.01	2	5	0	ZFHX4-AS1 (ncRNA)	0.198113	0.173653
G6_CERCYST	Noncoding	0.01	2	5	0	SIN3B (E DHS)	0.172956	0.107784
G6_CERCYST	Noncoding	0.01	2	5	0	NAIF1 (E DHS)	0.172956	0.125749
G6_CERCYST	Noncoding	0.01	2	5	0	S1PR3 (E DHS)	0.166667	0.182635
G6_NEUROOTH	Noncoding	0.01	1	1	0	IKZF1 (downstream)	0.764706	0.021021
G6_NEUROOTH	Noncoding	0.01	1	1	0	SH3TC1 (E DHS)	0.45098	0.414414
G6_NEUROOTH	Noncoding	0.01	1	1	0	PTGER4 (E DHS)	0.421569	0.432432
G6_NEUROOTH	Noncoding	0.01	1	1	0	ABLIM1 (E DHS)	0.394608	0.342342
G6_NEUROOTH	Noncoding	0.01	1	1	0	PARP8 (E DHS)	0.279412	0.234234
G6_NEUROOTH	Noncoding	0.01	1	1	0	TNFRSF21 (E DHS)	0.267157	0.375375
G6_NEUROOTH	Noncoding	0.01	1	1	0	FRAS1 (E DHS)	0.259804	0.267267
G6_NEUROOTH	Noncoding	0.01	1	1	0	RN7SKP51 (ncRNA)	0.235294	0.012012
G6_NEUROOTH	Noncoding	0.01	1	1	0	PLEKHH2 (E DHS)	0.230392	0.207207
G6_NEUROOTH	Noncoding	0.01	1	1	0	MKLN1 (E CAGE)	0.205882	0.225225
G6_NEUROOTH	Noncoding	0.01	1	1	0	PELI1 (E DHS)	0.183824	0.174174
G6_NEUROOTH	Noncoding	0.01	1	1	0	CALN1 (UTRs)	0.166667	0.159159
G6_NEUROOTH	Noncoding	0.01	1	1	0	EXOSC3 (E DHS)	0.166667	0.111111
G6_NEUROOTH	Noncoding	0.01	1	1	0	METTL16 (E DHS)	0.147059	0.183183
G6_NEUROOTH	Noncoding	0.01	1	1	0	RYR2 (P DHS)	0.139706	0.105105
G6_NEUROOTH	Noncoding	0.01	1	1	0	OSGIN2 (E DHS)	0.139706	0.0990991
G6_NEUROOTH	Noncoding	0.01	1	1	0	LINC01006 (ncRNA)	0.134804	0.0750751
G6_NEUROOTH	Noncoding	0.01	1	1	0	BCL11B (UTRs)	0.132353	0.111111
G6_NEUROOTH	Noncoding	0.01	1	1	0	RFTN1 (P DHS)	0.127451	0.0840841
G6_NEUROOTH	Noncoding	0.01	1	1	0	LINC01446 (ncRNA)	0.127451	0.147147
DM_HYPOGLYC	Noncoding	0.001	7	3	0	PCBP1-AS1 (ncRNA)	0.400709	0.415771
DM_HYPOGLYC	Noncoding	0.001	7	3	0	ATL2 (E DHS)	0.37234	0.34767
DM_HYPOGLYC	Noncoding	0.001	7	3	0	ACYP2 (E DHS)	0.322695	0.290323
DM_HYPOGLYC	Noncoding	0.001	7	3	0	BCAS4 (E DHS)	0.27305	0.268817
DM_HYPOGLYC	Noncoding	0.001	7	3	0	CCDC32 (E DHS)	0.251773	0.225806
DM_HYPOGLYC	Noncoding	0.001	7	3	0	PAK4 (E DHS)	0.230496	0.232975
DM_HYPOGLYC	Noncoding	0.001	7	3	0	PISD (E DHS)	0.22695	0.189964
DM_HYPOGLYC	Noncoding	0.001	7	3	0	TRAF3IP2 (E DHS)	0.219858	0.229391
DM_HYPOGLYC	Noncoding	0.001	7	3	0	CNGA4 (P CAGE)	0.173759	0.00358423
DM_HYPOGLYC	Noncoding	0.001	7	3	0	DNAJC6 (E DHS)	0.166667	0.154122
DM_HYPOGLYC	Noncoding	0.001	7	3	0	MAGEF1 (E DHS)	0.163121	0.146953
DM_HYPOGLYC	Noncoding	0.001	7	3	0	PREP (E DHS)	0.159574	0.175627
DM_HYPOGLYC	Noncoding	0.001	7	3	0	MIR184 (ncRNA)	0.141844	0.00358423
DM_HYPOGLYC	Noncoding	0.001	7	3	0	RPF1 (E DHS)	0.141844	0.157706
DM_HYPOGLYC	Noncoding	0.001	7	3	0	SMARCA4 (UTRs)	0.141844	0.0967742
DM_HYPOGLYC	Noncoding	0.001	7	3	0	REPIN1 (E DHS)	0.131206	0.125448
DM_HYPOGLYC	Noncoding	0.001	7	3	0	CAPSL (E DHS)	0.120567	0.114695
DM_HYPOGLYC	Noncoding	0.001	7	3	0	ABCB5 (UTRs)	0.113475	0.132616
DM_HYPOGLYC	Noncoding	0.001	7	3	0	HIST1H3A (E CAGE)	0.102837	0.0752688
DM_HYPOGLYC	Noncoding	0.001	7	3	0	LIN28B (P DHS)	0.102837	0.09319
DM_NEUROPATHY	Noncoding	0.01	1	4	0	DNAJC1 (upstream)	0.552632	0
DM_NEUROPATHY	Noncoding	0.01	1	4	0	DNAJC1 (P DHS)	0.447368	0
DM_NEUROPATHY	Noncoding	0.01	1	4	0	TBX2 (E DHS)	0.342105	0.310345
DM_NEUROPATHY	Noncoding	0.01	1	4	0	DNAJC1 (P CAGE)	0.289474	0
DM_NEUROPATHY	Noncoding	0.01	1	4	0	DNAJC1 (E CAGE)	0.289474	0
DM_NEUROPATHY	Noncoding	0.01	1	4	0	SLC2A3 (E DHS)	0.289474	0.241379
DM_NEUROPATHY	Noncoding	0.01	1	4	0	MXD1 (E DHS)	0.263158	0.310345
DM_NEUROPATHY	Noncoding	0.01	1	4	0	CD84 (E DHS)	0.263158	0.137931
DM_NEUROPATHY	Noncoding	0.01	1	4	0	LAMA2 (E DHS)	0.263158	0.0689655
DM_NEUROPATHY	Noncoding	0.01	1	4	0	LAMA2 (P DHS)	0.236842	0.0689655
DM_NEUROPATHY	Noncoding	0.01	1	4	0	KLHL35 (E DHS)	0.236842	0.103448
DM_NEUROPATHY	Noncoding	0.01	1	4	0	MIR193BHG (ncRNA)	0.210526	0.103448
DM_NEUROPATHY	Noncoding	0.01	1	4	0	SGPL1 (E DHS)	0.210526	0.103448
DM_NEUROPATHY	Noncoding	0.01	1	4	0	PLPP6 (E DHS)	0.184211	0.172414
DM_NEUROPATHY	Noncoding	0.01	1	4	0	EPS8L2 (E DHS)	0.184211	0.103448
DM_NEUROPATHY	Noncoding	0.01	1	4	0	RTL10 (UTRs)	0.184211	0.103448
DM_NEUROPATHY	Noncoding	0.01	1	4	0	POMGNT2 (E DHS)	0.184211	0.206897
DM_NEUROPATHY	Noncoding	0.01	1	4	0	LMCD1 (E DHS)	0.184211	0.275862
DM_NEUROPATHY	Noncoding	0.01	1	4	0	SLC29A1 (E DHS)	0.157895	0.137931
DM_NEUROPATHY	Noncoding	0.01	1	4	0	C1orf35 (E DHS)	0.157895	0.275862
DM_OTHER_WIDE	Noncoding	0.001	4	10	0	XYLT1 (E DHS)	0.517685	0.495208
DM_OTHER_WIDE	Noncoding	0.001	4	10	0	ZFP36L1 (E DHS)	0.514469	0.447284
DM_OTHER_WIDE	Noncoding	0.001	4	10	0	FYB1 (E DHS)	0.469453	0.523962
DM_OTHER_WIDE	Noncoding	0.001	4	10	0	PLEKHF2 (E DHS)	0.311897	0.284345
DM_OTHER_WIDE	Noncoding	0.001	4	10	0	RASL11A (E DHS)	0.292605	0.249201
DM_OTHER_WIDE	Noncoding	0.001	4	10	0	BNC1 (E DHS)	0.237942	0.28115
DM_OTHER_WIDE	Noncoding	0.001	4	10	0	EPB41L4A (E DHS)	0.228296	0.226837
DM_OTHER_WIDE	Noncoding	0.001	4	10	0	EMC1 (E DHS)	0.228296	0.306709
DM_OTHER_WIDE	Noncoding	0.001	4	10	0	RTN4 (E CAGE)	0.221865	0.028754
DM_OTHER_WIDE	Noncoding	0.001	4	10	0	LYPD3 (P DHS)	0.215434	0.057508
DM_OTHER_WIDE	Noncoding	0.001	4	10	0	TMEM11 (E DHS)	0.215434	0.246006
DM_OTHER_WIDE	Noncoding	0.001	4	10	0	CXCL17 (E DHS)	0.189711	0.153355
DM_OTHER_WIDE	Noncoding	0.001	4	10	0	C9orf92 (E DHS)	0.186495	0.15016
DM_OTHER_WIDE	Noncoding	0.001	4	10	0	HSBP1L1 (E DHS)	0.176849	0.191693
DM_OTHER_WIDE	Noncoding	0.001	4	10	0	PSG4 (E DHS)	0.176849	0.169329
DM_OTHER_WIDE	Noncoding	0.001	4	10	0	TSPAN14 (UTRs)	0.170418	0.13738
DM_OTHER_WIDE	Noncoding	0.001	4	10	0	ADAT2 (E DHS)	0.160772	0.194888
DM_OTHER_WIDE	Noncoding	0.001	4	10	0	MIR4458HG (ncRNA)	0.157556	0.124601
DM_OTHER_WIDE	Noncoding	0.001	4	10	0	HERPUD2 (E DHS)	0.154341	0.111821
DM_OTHER_WIDE	Noncoding	0.001	4	10	0	SPTBN5 (E DHS)	0.154341	0.14377
H7_EYE_ADNEXA	Noncoding	0.001	55	92	2	KCNQ1OT1 (ncRNA)	0.825444	0.825444
H7_EYE_ADNEXA	Noncoding	0.001	55	92	2	PRMT7 (E DHS)	0.363905	0.313609
H7_EYE_ADNEXA	Noncoding	0.001	55	92	2	ARL6IP5 (E DHS)	0.224852	0.230769
H7_EYE_ADNEXA	Noncoding	0.001	55	92	2	TMEM211 (E DHS)	0.210059	0.16568
H7_EYE_ADNEXA	Noncoding	0.001	55	92	2	DPH3 (E DHS)	0.186391	0.168639
H7_EYE_ADNEXA	Noncoding	0.001	55	92	2	CAPRIN1 (E DHS)	0.183432	0.189349
H7_EYE_ADNEXA	Noncoding	0.001	55	92	2	FGD5-AS1 (ncRNA)	0.14497	0.153846
H7_EYE_ADNEXA	Noncoding	0.001	55	92	2	MGAT3 (UTRs)	0.14497	0.0710059
H7_EYE_ADNEXA	Noncoding	0.001	55	92	2	CAPRIN2 (E DHS)	0.139053	0.150888
H7_EYE_ADNEXA	Noncoding	0.001	55	92	2	FAT3 (E DHS)	0.133136	0.127219
H7_EYE_ADNEXA	Noncoding	0.001	55	92	2	CD180 (E DHS)	0.130178	0.186391
H7_EYE_ADNEXA	Noncoding	0.001	55	92	2	OOEP (E DHS)	0.130178	0.100592
H7_EYE_ADNEXA	Noncoding	0.001	55	92	2	HPGD (E DHS)	0.127219	0.0887574
H7_EYE_ADNEXA	Noncoding	0.001	55	92	2	ZMIZ1 (UTRs)	0.121302	0.091716
H7_EYE_ADNEXA	Noncoding	0.001	55	92	2	ADHFE1 (E DHS)	0.115385	0.109467
H7_EYE_ADNEXA	Noncoding	0.001	55	92	2	IDH2 (E DHS)	0.115385	0.112426
H7_EYE_ADNEXA	Noncoding	0.001	55	92	2	NUDT16L1 (E DHS)	0.112426	0.180473
H7_EYE_ADNEXA	Noncoding	0.001	55	92	2	GDA (E DHS)	0.112426	0.0857988
H7_EYE_ADNEXA	Noncoding	0.001	55	92	2	SLC24A3 (UTRs)	0.106509	0.091716
H7_EYE_ADNEXA	Noncoding	0.001	55	92	2	CDV3 (UTRs)	0.106509	0.115385
H8_EAR_MASTOID	Noncoding	1e-05	25	25	0	ETV6 (E DHS)	0.665644	0.630178
H8_EAR_MASTOID	Noncoding	1e-05	25	25	0	HULC (ncRNA)	0.592025	0.591716
H8_EAR_MASTOID	Noncoding	1e-05	25	25	0	ADAM19 (E DHS)	0.40184	0.340237
H8_EAR_MASTOID	Noncoding	1e-05	25	25	0	PRR12 (E DHS)	0.291411	0.331361
H8_EAR_MASTOID	Noncoding	1e-05	25	25	0	SUGT1 (UTRs)	0.279141	0.239645
H8_EAR_MASTOID	Noncoding	1e-05	25	25	0	CD59 (E DHS)	0.248466	0.233728
H8_EAR_MASTOID	Noncoding	1e-05	25	25	0	DCPS (E DHS)	0.223926	0.210059
H8_EAR_MASTOID	Noncoding	1e-05	25	25	0	ATP9B (E DHS)	0.217791	0.215976
H8_EAR_MASTOID	Noncoding	1e-05	25	25	0	HNRNPA2B1 (E CAGE)	0.193252	0.186391
H8_EAR_MASTOID	Noncoding	1e-05	25	25	0	OTUD7A (UTRs)	0.187117	0.204142
H8_EAR_MASTOID	Noncoding	1e-05	25	25	0	LYRM4 (UTRs)	0.177914	0.147929
H8_EAR_MASTOID	Noncoding	1e-05	25	25	0	DNAH7 (E DHS)	0.174847	0.133136
H8_EAR_MASTOID	Noncoding	1e-05	25	25	0	C21orf62-AS1 (ncRNA)	0.168712	0.171598
H8_EAR_MASTOID	Noncoding	1e-05	25	25	0	RBM6 (E DHS)	0.168712	0.147929
H8_EAR_MASTOID	Noncoding	1e-05	25	25	0	TIGAR (UTRs)	0.168712	0.142012
H8_EAR_MASTOID	Noncoding	1e-05	25	25	0	FASLG (E DHS)	0.144172	0.14497
H8_EAR_MASTOID	Noncoding	1e-05	25	25	0	VLDLR (P DHS)	0.144172	0.121302
H8_EAR_MASTOID	Noncoding	1e-05	25	25	0	SPATA5 (E DHS)	0.131902	0.10355
H8_EAR_MASTOID	Noncoding	1e-05	25	25	0	ABCF1 (E DHS)	0.122699	0.168639
H8_EAR_MASTOID	Noncoding	1e-05	25	25	0	LOX (E DHS)	0.107362	0.0857988
H7_LIDLACRIMALORBIT	Noncoding	0.001	15	17	0	CAPZB (E DHS)	0.467456	0.485207
H7_LIDLACRIMALORBIT	Noncoding	0.001	15	17	0	SPC24 (E DHS)	0.301775	0.319527
H7_LIDLACRIMALORBIT	Noncoding	0.001	15	17	0	PDGFB (E DHS)	0.289941	0.295858
H7_LIDLACRIMALORBIT	Noncoding	0.001	15	17	0	COL5A2 (E DHS)	0.281065	0.272189
H7_LIDLACRIMALORBIT	Noncoding	0.001	15	17	0	MAP1LC3B2 (E DHS)	0.213018	0.204142
H7_LIDLACRIMALORBIT	Noncoding	0.001	15	17	0	PPIP5K2 (UTRs)	0.142012	0.127219
H7_LIDLACRIMALORBIT	Noncoding	0.001	15	17	0	ITPR2 (P DHS)	0.139053	0.121302
H7_LIDLACRIMALORBIT	Noncoding	0.001	15	17	0	MARCH7 (E DHS)	0.121302	0.147929
H7_LIDLACRIMALORBIT	Noncoding	0.001	15	17	0	HNRNPA0 (UTRs)	0.115385	0.139053
H7_LIDLACRIMALORBIT	Noncoding	0.001	15	17	0	ZFP30 (UTRs)	0.100592	0.0857988
H7_LIDLACRIMALORBIT	Noncoding	0.001	15	17	0	TMEM86A (UTRs)	0.100592	0.0946746
H7_LIDLACRIMALORBIT	Noncoding	0.001	15	17	0	TAB2 (E DHS)	0.100592	0.0976331
H7_LIDLACRIMALORBIT	Noncoding	0.001	15	17	0	FRA10AC1 (E DHS)	0.0976331	0.100592
H7_LIDLACRIMALORBIT	Noncoding	0.001	15	17	0	GFRA4 (P DHS)	0.0946746	0.0443787
H7_LIDLACRIMALORBIT	Noncoding	0.001	15	17	0	MMACHC (UTRs)	0.091716	0.0828402
H7_LIDLACRIMALORBIT	Noncoding	0.001	15	17	0	BEND6 (E DHS)	0.0887574	0.118343
H7_LIDLACRIMALORBIT	Noncoding	0.001	15	17	0	GIPC1 (E DHS)	0.0887574	0.109467
H7_LIDLACRIMALORBIT	Noncoding	0.001	15	17	0	PPIP5K2 (E DHS)	0.0828402	0.0739645
H7_LIDLACRIMALORBIT	Noncoding	0.001	15	17	0	HTT-AS (ncRNA)	0.0828402	0.056213
H7_LIDLACRIMALORBIT	Noncoding	0.001	15	17	0	PLA2G6 (E CAGE)	0.0769231	0.0621302
H7_EYELIDDIS	Noncoding	0.01	11	5	0	CAPZB (E DHS)	0.537538	0.510511
H7_EYELIDDIS	Noncoding	0.01	11	5	0	SPOCK2 (E DHS)	0.291291	0.261261
H7_EYELIDDIS	Noncoding	0.01	11	5	0	MMP23B (E DHS)	0.189189	0.225225
H7_EYELIDDIS	Noncoding	0.01	11	5	0	STYXL1 (E DHS)	0.18018	0.312312
H7_EYELIDDIS	Noncoding	0.01	11	5	0	MFSD12 (E DHS)	0.168168	0.18018
H7_EYELIDDIS	Noncoding	0.01	11	5	0	MARCH7 (E DHS)	0.165165	0.129129
H7_EYELIDDIS	Noncoding	0.01	11	5	0	MAP1LC3B2 (E DHS)	0.165165	0.243243
H7_EYELIDDIS	Noncoding	0.01	11	5	0	PC (P DHS)	0.156156	0.111111
H7_EYELIDDIS	Noncoding	0.01	11	5	0	AP2S1 (E DHS)	0.153153	0.129129
H7_EYELIDDIS	Noncoding	0.01	11	5	0	NDFIP1 (UTRs)	0.144144	0.045045
H7_EYELIDDIS	Noncoding	0.01	11	5	0	PPIP5K2 (UTRs)	0.141141	0.126126
H7_EYELIDDIS	Noncoding	0.01	11	5	0	FBXO41 (E DHS)	0.138138	0.0930931
H7_EYELIDDIS	Noncoding	0.01	11	5	0	SPP2 (E DHS)	0.138138	0.168168
H7_EYELIDDIS	Noncoding	0.01	11	5	0	SARS2 (E DHS)	0.135135	0.0780781
H7_EYELIDDIS	Noncoding	0.01	11	5	0	DVL1 (P DHS)	0.132132	0.0660661
H7_EYELIDDIS	Noncoding	0.01	11	5	0	PDLIM2 (UTRs)	0.126126	0.0630631
H7_EYELIDDIS	Noncoding	0.01	11	5	0	UBE2J1 (P DHS)	0.12012	0.0540541
H7_EYELIDDIS	Noncoding	0.01	11	5	0	EPHA5 (P DHS)	0.117117	0.0690691
H7_EYELIDDIS	Noncoding	0.01	11	5	0	RAB11FIP4 (P DHS)	0.108108	0.0990991
H7_EYELIDDIS	Noncoding	0.01	11	5	0	EPHA5 (E DHS)	0.105105	0.0600601
H7_EYELIDNAS	Noncoding	0.01	10	5	0	CCDC26 (ncRNA)	0.484756	0.487805
H7_EYELIDNAS	Noncoding	0.01	10	5	0	CAPZB (E DHS)	0.478659	0.439024
H7_EYELIDNAS	Noncoding	0.01	10	5	0	IL1R2 (E DHS)	0.362805	0.378049
H7_EYELIDNAS	Noncoding	0.01	10	5	0	RAB11FIP1 (E DHS)	0.35061	0.253049
H7_EYELIDNAS	Noncoding	0.01	10	5	0	MEIS2 (E DHS)	0.304878	0.210366
H7_EYELIDNAS	Noncoding	0.01	10	5	0	AGO2 (UTRs)	0.280488	0.170732
H7_EYELIDNAS	Noncoding	0.01	10	5	0	MRC2 (E DHS)	0.228659	0.204268
H7_EYELIDNAS	Noncoding	0.01	10	5	0	CYP1B1 (E CAGE)	0.20122	0.14939
H7_EYELIDNAS	Noncoding	0.01	10	5	0	HNF1B (E DHS)	0.192073	0.268293
H7_EYELIDNAS	Noncoding	0.01	10	5	0	EXOC5 (UTRs)	0.185976	0.10061
H7_EYELIDNAS	Noncoding	0.01	10	5	0	MMP23B (E DHS)	0.170732	0.210366
H7_EYELIDNAS	Noncoding	0.01	10	5	0	MS4A6A (E DHS)	0.161585	0.0609756
H7_EYELIDNAS	Noncoding	0.01	10	5	0	CD3EAP (E DHS)	0.155488	0.179878
H7_EYELIDNAS	Noncoding	0.01	10	5	0	EDC4 (E DHS)	0.152439	0.182927
H7_EYELIDNAS	Noncoding	0.01	10	5	0	SNHG5 (ncRNA)	0.14939	0.192073
H7_EYELIDNAS	Noncoding	0.01	10	5	0	MAPK1 (UTRs)	0.14939	0.167683
H7_EYELIDNAS	Noncoding	0.01	10	5	0	HYKK (UTRs)	0.143293	0.0335366
H7_EYELIDNAS	Noncoding	0.01	10	5	0	AGAP9 (E DHS)	0.143293	0.155488
H7_EYELIDNAS	Noncoding	0.01	10	5	0	PC (P DHS)	0.134146	0.137195
H7_EYELIDNAS	Noncoding	0.01	10	5	0	GNA15 (P DHS)	0.134146	0.121951
H7_PTOSIS	Noncoding	0.01	0	3	0	ZNF77 (E DHS)	0.455657	0.434251
H7_PTOSIS	Noncoding	0.01	0	3	0	TPT1-AS1 (ncRNA)	0.348624	0.311927
H7_PTOSIS	Noncoding	0.01	0	3	0	ENTPD4 (E DHS)	0.318043	0.259939
H7_PTOSIS	Noncoding	0.01	0	3	0	OLFML3 (E DHS)	0.232416	0.17737
H7_PTOSIS	Noncoding	0.01	0	3	0	DNAJC15 (E DHS)	0.2263	0.232416
H7_PTOSIS	Noncoding	0.01	0	3	0	MYL5 (E DHS)	0.198777	0.195719
H7_PTOSIS	Noncoding	0.01	0	3	0	MERTK (E DHS)	0.192661	0.189602
H7_PTOSIS	Noncoding	0.01	0	3	0	RPL22L1 (E DHS)	0.180428	0.149847
H7_PTOSIS	Noncoding	0.01	0	3	0	CLSTN2 (UTRs)	0.17737	0.134557
H7_PTOSIS	Noncoding	0.01	0	3	0	DNM1L (E DHS)	0.168196	0.159021
H7_PTOSIS	Noncoding	0.01	0	3	0	CBR3-AS1 (ncRNA)	0.143731	0.131498
H7_PTOSIS	Noncoding	0.01	0	3	0	NDUFA10 (E DHS)	0.140673	0.195719
H7_PTOSIS	Noncoding	0.01	0	3	0	ITM2B (UTRs)	0.140673	0.146789
H7_PTOSIS	Noncoding	0.01	0	3	0	DOCK3 (P DHS)	0.134557	0.100917
H7_PTOSIS	Noncoding	0.01	0	3	0	LINC00837 (ncRNA)	0.131498	0.0733945
H7_PTOSIS	Noncoding	0.01	0	3	0	SPICE1 (UTRs)	0.12844	0.0519878
H7_PTOSIS	Noncoding	0.01	0	3	0	ADAMTS5 (E DHS)	0.12844	0.16208
H7_PTOSIS	Noncoding	0.01	0	3	0	SARS2 (E DHS)	0.12844	0.0764526
H7_PTOSIS	Noncoding	0.01	0	3	0	PPIP5K2 (UTRs)	0.125382	0.149847
H7_PTOSIS	Noncoding	0.01	0	3	0	FOXO1 (UTRs)	0.122324	0.0550459
H7_LACRIMALSYSTEM	Noncoding	0.001	5	0	0	DDAH1 (E DHS)	0.481707	0.545732
H7_LACRIMALSYSTEM	Noncoding	0.001	5	0	0	IFT27 (E DHS)	0.314024	0.228659
H7_LACRIMALSYSTEM	Noncoding	0.001	5	0	0	CEP192 (E DHS)	0.286585	0.27439
H7_LACRIMALSYSTEM	Noncoding	0.001	5	0	0	CCT8 (E DHS)	0.268293	0.246951
H7_LACRIMALSYSTEM	Noncoding	0.001	5	0	0	SPC24 (E DHS)	0.265244	0.271341
H7_LACRIMALSYSTEM	Noncoding	0.001	5	0	0	MAP7 (E DHS)	0.259146	0.253049
H7_LACRIMALSYSTEM	Noncoding	0.001	5	0	0	STMP1 (E DHS)	0.256098	0.253049
H7_LACRIMALSYSTEM	Noncoding	0.001	5	0	0	NRP2 (E DHS)	0.231707	0.246951
H7_LACRIMALSYSTEM	Noncoding	0.001	5	0	0	ITIH4 (E DHS)	0.228659	0.207317
H7_LACRIMALSYSTEM	Noncoding	0.001	5	0	0	MPPED2 (E DHS)	0.219512	0.222561
H7_LACRIMALSYSTEM	Noncoding	0.001	5	0	0	FAM184A (E DHS)	0.204268	0.216463
H7_LACRIMALSYSTEM	Noncoding	0.001	5	0	0	HERC4 (UTRs)	0.198171	0.146341
H7_LACRIMALSYSTEM	Noncoding	0.001	5	0	0	AGO2 (UTRs)	0.192073	0.167683
H7_LACRIMALSYSTEM	Noncoding	0.001	5	0	0	LPIN2 (UTRs)	0.176829	0.167683
H7_LACRIMALSYSTEM	Noncoding	0.001	5	0	0	CCDC82 (E DHS)	0.170732	0.143293
H7_LACRIMALSYSTEM	Noncoding	0.001	5	0	0	FIBIN (E DHS)	0.167683	0.125
H7_LACRIMALSYSTEM	Noncoding	0.001	5	0	0	ADAT2 (E DHS)	0.167683	0.170732
H7_LACRIMALSYSTEM	Noncoding	0.001	5	0	0	FZD7 (E DHS)	0.161585	0.167683
H7_LACRIMALSYSTEM	Noncoding	0.001	5	0	0	INSR (E DHS)	0.152439	0.097561
H7_LACRIMALSYSTEM	Noncoding	0.001	5	0	0	CHRM3-AS2 (ncRNA)	0.152439	0.14939
H7_SCLERACORNEA	Noncoding	0.01	6	5	0	ARHGEF10L (E DHS)	0.455621	0.434911
H7_SCLERACORNEA	Noncoding	0.01	6	5	0	FHOD3 (E DHS)	0.352071	0.337278
H7_SCLERACORNEA	Noncoding	0.01	6	5	0	PTEN (E DHS)	0.292899	0.254438
H7_SCLERACORNEA	Noncoding	0.01	6	5	0	SEMA3B (E DHS)	0.272189	0.118343
H7_SCLERACORNEA	Noncoding	0.01	6	5	0	LINC01934 (ncRNA)	0.269231	0.227811
H7_SCLERACORNEA	Noncoding	0.01	6	5	0	CPOX (E DHS)	0.266272	0.16568
H7_SCLERACORNEA	Noncoding	0.01	6	5	0	ACTL8 (E DHS)	0.248521	0.189349
H7_SCLERACORNEA	Noncoding	0.01	6	5	0	CD55 (E DHS)	0.236686	0.218935
H7_SCLERACORNEA	Noncoding	0.01	6	5	0	METRN (E DHS)	0.227811	0.0857988
H7_SCLERACORNEA	Noncoding	0.01	6	5	0	METRN (P DHS)	0.224852	0.091716
H7_SCLERACORNEA	Noncoding	0.01	6	5	0	CD180 (E DHS)	0.204142	0.130178
H7_SCLERACORNEA	Noncoding	0.01	6	5	0	HLX (E DHS)	0.198225	0.171598
H7_SCLERACORNEA	Noncoding	0.01	6	5	0	VANGL1 (E DHS)	0.198225	0.16568
H7_SCLERACORNEA	Noncoding	0.01	6	5	0	LEF1 (E DHS)	0.198225	0.218935
H7_SCLERACORNEA	Noncoding	0.01	6	5	0	PFAS (E DHS)	0.192308	0.171598
H7_SCLERACORNEA	Noncoding	0.01	6	5	0	EPHA5 (UTRs)	0.180473	0.136095
H7_SCLERACORNEA	Noncoding	0.01	6	5	0	CCDC92 (E DHS)	0.174556	0.147929
H7_SCLERACORNEA	Noncoding	0.01	6	5	0	ERO1A (E DHS)	0.153846	0.112426
H7_SCLERACORNEA	Noncoding	0.01	6	5	0	CD180 (UTRs)	0.150888	0.0798817
H7_SCLERACORNEA	Noncoding	0.01	6	5	0	CALML3-AS1 (ncRNA)	0.150888	0.10355
H7_KERATITIS	Noncoding	0.01	2	5	0	SFI1 (E DHS)	0.468843	0.422619
H7_KERATITIS	Noncoding	0.01	2	5	0	PHACTR4 (E DHS)	0.37092	0.377976
H7_KERATITIS	Noncoding	0.01	2	5	0	ARHGEF10L (E DHS)	0.367953	0.407738
H7_KERATITIS	Noncoding	0.01	2	5	0	RETREG1 (E DHS)	0.329377	0.377976
H7_KERATITIS	Noncoding	0.01	2	5	0	PTEN (E DHS)	0.299703	0.279762
H7_KERATITIS	Noncoding	0.01	2	5	0	CMTM6 (E DHS)	0.284866	0.276786
H7_KERATITIS	Noncoding	0.01	2	5	0	SLC1A3 (E DHS)	0.281899	0.282738
H7_KERATITIS	Noncoding	0.01	2	5	0	MND1 (E DHS)	0.264095	0.244048
H7_KERATITIS	Noncoding	0.01	2	5	0	NR2F1-AS1 (ncRNA)	0.252226	0.297619
H7_KERATITIS	Noncoding	0.01	2	5	0	CD55 (E DHS)	0.240356	0.244048
H7_KERATITIS	Noncoding	0.01	2	5	0	SHISA5 (E DHS)	0.237389	0.232143
H7_KERATITIS	Noncoding	0.01	2	5	0	LEF1 (E DHS)	0.195846	0.247024
H7_KERATITIS	Noncoding	0.01	2	5	0	PLAGL1 (E DHS)	0.195846	0.181548
H7_KERATITIS	Noncoding	0.01	2	5	0	GSTO1 (E DHS)	0.186944	0.151786
H7_KERATITIS	Noncoding	0.01	2	5	0	SLC2A14 (E DHS)	0.181009	0.205357
H7_KERATITIS	Noncoding	0.01	2	5	0	VANGL1 (E DHS)	0.181009	0.21131
H7_KERATITIS	Noncoding	0.01	2	5	0	NUMB (E DHS)	0.163205	0.136905
H7_KERATITIS	Noncoding	0.01	2	5	0	PFAS (E DHS)	0.15727	0.21131
H7_KERATITIS	Noncoding	0.01	2	5	0	C9 (E DHS)	0.148368	0.139881
H7_KERATITIS	Noncoding	0.01	2	5	0	CELF2 (UTRs)	0.142433	0.130952
H7_CORNEALOTH	Noncoding	0.001	3	2	0	SFI1 (E DHS)	0.405488	0.404762
H7_CORNEALOTH	Noncoding	0.001	3	2	0	ARHGEF10L (E DHS)	0.396341	0.392857
H7_CORNEALOTH	Noncoding	0.001	3	2	0	FHOD3 (E DHS)	0.307927	0.354167
H7_CORNEALOTH	Noncoding	0.001	3	2	0	C1orf105 (E DHS)	0.25	0.154762
H7_CORNEALOTH	Noncoding	0.001	3	2	0	CLEC7A (E DHS)	0.246951	0.199405
H7_CORNEALOTH	Noncoding	0.001	3	2	0	PIDD1 (E DHS)	0.231707	0.220238
H7_CORNEALOTH	Noncoding	0.001	3	2	0	SHISA5 (E DHS)	0.20122	0.214286
H7_CORNEALOTH	Noncoding	0.001	3	2	0	VANGL1 (E DHS)	0.20122	0.184524
H7_CORNEALOTH	Noncoding	0.001	3	2	0	PLAGL1 (E DHS)	0.198171	0.166667
H7_CORNEALOTH	Noncoding	0.001	3	2	0	ACTL8 (E DHS)	0.192073	0.208333
H7_CORNEALOTH	Noncoding	0.001	3	2	0	TMEM150C (E DHS)	0.176829	0.166667
H7_CORNEALOTH	Noncoding	0.001	3	2	0	TUSC3 (UTRs)	0.161585	0.116071
H7_CORNEALOTH	Noncoding	0.001	3	2	0	NCAPD3 (E DHS)	0.152439	0.125
H7_CORNEALOTH	Noncoding	0.001	3	2	0	UBE2G1 (UTRs)	0.146341	0.0952381
H7_CORNEALOTH	Noncoding	0.001	3	2	0	ASIC2 (E DHS)	0.146341	0.157738
H7_CORNEALOTH	Noncoding	0.001	3	2	0	SAR1A (E DHS)	0.143293	0.136905
H7_CORNEALOTH	Noncoding	0.001	3	2	0	SEMA3B (E DHS)	0.143293	0.16369
H7_CORNEALOTH	Noncoding	0.001	3	2	0	PFAS (E DHS)	0.131098	0.175595
H7_CORNEALOTH	Noncoding	0.001	3	2	0	RADIL (UTRs)	0.128049	0.0863095
H7_CORNEALOTH	Noncoding	0.001	3	2	0	RALY-AS1 (ncRNA)	0.128049	0.151786
H7_CORNEALDYSTROPHY	Noncoding	0.001	1	0	0	COL6A3 (E DHS)	0.325373	0.343284
H7_CORNEALDYSTROPHY	Noncoding	0.001	1	0	0	SLC25A37 (E DHS)	0.316418	0.301493
H7_CORNEALDYSTROPHY	Noncoding	0.001	1	0	0	SFMBT2 (E DHS)	0.286567	0.346269
H7_CORNEALDYSTROPHY	Noncoding	0.001	1	0	0	HDAC9 (E DHS)	0.256716	0.232836
H7_CORNEALDYSTROPHY	Noncoding	0.001	1	0	0	DCBLD2 (E DHS)	0.235821	0.271642
H7_CORNEALDYSTROPHY	Noncoding	0.001	1	0	0	GALNT6 (E DHS)	0.229851	0.223881
H7_CORNEALDYSTROPHY	Noncoding	0.001	1	0	0	TADA2A (E DHS)	0.18806	0.167164
H7_CORNEALDYSTROPHY	Noncoding	0.001	1	0	0	TMEM150C (E DHS)	0.18209	0.18209
H7_CORNEALDYSTROPHY	Noncoding	0.001	1	0	0	SNAP25 (E DHS)	0.170149	0.155224
H7_CORNEALDYSTROPHY	Noncoding	0.001	1	0	0	MGRN1 (P DHS)	0.164179	0.134328
H7_CORNEALDYSTROPHY	Noncoding	0.001	1	0	0	ZNF83 (E DHS)	0.164179	0.137313
H7_CORNEALDYSTROPHY	Noncoding	0.001	1	0	0	SAR1A (E DHS)	0.161194	0.119403
H7_CORNEALDYSTROPHY	Noncoding	0.001	1	0	0	KLF3 (E DHS)	0.161194	0.176119
H7_CORNEALDYSTROPHY	Noncoding	0.001	1	0	0	P4HA3 (E DHS)	0.152239	0.155224
H7_CORNEALDYSTROPHY	Noncoding	0.001	1	0	0	PAX5 (UTRs)	0.149254	0.125373
H7_CORNEALDYSTROPHY	Noncoding	0.001	1	0	0	TFEC (E DHS)	0.146269	0.176119
H7_CORNEALDYSTROPHY	Noncoding	0.001	1	0	0	SEMA3B (E DHS)	0.137313	0.125373
H7_CORNEALDYSTROPHY	Noncoding	0.001	1	0	0	PLA2G4C (E DHS)	0.134328	0.101493
H7_CORNEALDYSTROPHY	Noncoding	0.001	1	0	0	GADL1 (UTRs)	0.134328	0.143284
H7_CORNEALDYSTROPHY	Noncoding	0.001	1	0	0	SIN3B (E DHS)	0.128358	0.122388
H7_LENS	Noncoding	0.01	56	70	1	KCNQ1OT1 (ncRNA)	0.828402	0.843195
H7_LENS	Noncoding	0.01	56	70	1	MTUS1 (E DHS)	0.39645	0.43787
H7_LENS	Noncoding	0.01	56	70	1	POMZP3 (E DHS)	0.369822	0.221893
H7_LENS	Noncoding	0.01	56	70	1	AAK1 (UTRs)	0.313609	0.275148
H7_LENS	Noncoding	0.01	56	70	1	MCC (E DHS)	0.307692	0.346154
H7_LENS	Noncoding	0.01	56	70	1	POLH (E DHS)	0.295858	0.227811
H7_LENS	Noncoding	0.01	56	70	1	SNTB1 (E DHS)	0.260355	0.275148
H7_LENS	Noncoding	0.01	56	70	1	CCDC130 (E DHS)	0.230769	0.221893
H7_LENS	Noncoding	0.01	56	70	1	SEPT9 (E CAGE)	0.215976	0.236686
H7_LENS	Noncoding	0.01	56	70	1	RIPOR1 (E DHS)	0.213018	0.168639
H7_LENS	Noncoding	0.01	56	70	1	DPH3 (E DHS)	0.201183	0.174556
H7_LENS	Noncoding	0.01	56	70	1	CAPRIN1 (E DHS)	0.201183	0.156805
H7_LENS	Noncoding	0.01	56	70	1	PRSS33 (P DHS)	0.189349	0.091716
H7_LENS	Noncoding	0.01	56	70	1	PRSS33 (E DHS)	0.183432	0.0739645
H7_LENS	Noncoding	0.01	56	70	1	MGAT3 (UTRs)	0.180473	0.0798817
H7_LENS	Noncoding	0.01	56	70	1	ITPK1 (E DHS)	0.177515	0.189349
H7_LENS	Noncoding	0.01	56	70	1	SYNPO2 (UTRs)	0.168639	0.189349
H7_LENS	Noncoding	0.01	56	70	1	FSD1L (E DHS)	0.150888	0.171598
H7_LENS	Noncoding	0.01	56	70	1	C22orf31 (E DHS)	0.142012	0.16568
H7_LENS	Noncoding	0.01	56	70	1	PRSS41 (P DHS)	0.136095	0.0502959
H7_CATARACTSENILE	Noncoding	0.01	29	44	0	RETREG1 (E DHS)	0.433544	0.347003
H7_CATARACTSENILE	Noncoding	0.01	29	44	0	KATNAL1 (E DHS)	0.351266	0.337539
H7_CATARACTSENILE	Noncoding	0.01	29	44	0	LINC02055 (ncRNA)	0.281646	0.280757
H7_CATARACTSENILE	Noncoding	0.01	29	44	0	TOX (E DHS)	0.272152	0.340694
H7_CATARACTSENILE	Noncoding	0.01	29	44	0	KCNC1 (UTRs)	0.268987	0.315457
H7_CATARACTSENILE	Noncoding	0.01	29	44	0	ADGRA3 (E DHS)	0.253165	0.242902
H7_CATARACTSENILE	Noncoding	0.01	29	44	0	USP47 (E DHS)	0.243671	0.195584
H7_CATARACTSENILE	Noncoding	0.01	29	44	0	SPSB1 (E DHS)	0.240506	0.283912
H7_CATARACTSENILE	Noncoding	0.01	29	44	0	SEPT9 (E CAGE)	0.218354	0.205047
H7_CATARACTSENILE	Noncoding	0.01	29	44	0	FSD1L (E DHS)	0.21519	0.205047
H7_CATARACTSENILE	Noncoding	0.01	29	44	0	GNG2 (E DHS)	0.212025	0.223975
H7_CATARACTSENILE	Noncoding	0.01	29	44	0	LAPTM4B (E DHS)	0.189873	0.164038
H7_CATARACTSENILE	Noncoding	0.01	29	44	0	DPH3 (E DHS)	0.183544	0.129338
H7_CATARACTSENILE	Noncoding	0.01	29	44	0	GRB10 (UTRs)	0.18038	0.107256
H7_CATARACTSENILE	Noncoding	0.01	29	44	0	MYC (E DHS)	0.177215	0.189274
H7_CATARACTSENILE	Noncoding	0.01	29	44	0	MCUR1 (UTRs)	0.174051	0.173502
H7_CATARACTSENILE	Noncoding	0.01	29	44	0	SNAP25 (E DHS)	0.148734	0.15142
H7_CATARACTSENILE	Noncoding	0.01	29	44	0	DCAF10 (E DHS)	0.139241	0.104101
H7_CATARACTSENILE	Noncoding	0.01	29	44	0	FAT3 (E DHS)	0.136076	0.0946372
H7_CATARACTSENILE	Noncoding	0.01	29	44	0	TIPIN (E DHS)	0.132911	0.22082
H7_CATARACTOTHER	Noncoding	1e-05	36	45	0	KCNQ1OT1 (ncRNA)	0.801242	0.841615
H7_CATARACTOTHER	Noncoding	1e-05	36	45	0	HOXB2 (E DHS)	0.518634	0.549689
H7_CATARACTOTHER	Noncoding	1e-05	36	45	0	RORA (E DHS)	0.493789	0.481366
H7_CATARACTOTHER	Noncoding	1e-05	36	45	0	MTUS1 (E DHS)	0.416149	0.434783
H7_CATARACTOTHER	Noncoding	1e-05	36	45	0	NOL4L (E DHS)	0.354037	0.375776
H7_CATARACTOTHER	Noncoding	1e-05	36	45	0	SMARCE1 (E DHS)	0.307453	0.31677
H7_CATARACTOTHER	Noncoding	1e-05	36	45	0	DDX47 (E DHS)	0.291925	0.326087
H7_CATARACTOTHER	Noncoding	1e-05	36	45	0	SNTB1 (E DHS)	0.291925	0.242236
H7_CATARACTOTHER	Noncoding	1e-05	36	45	0	EIF1B-AS1 (ncRNA)	0.270186	0.304348
H7_CATARACTOTHER	Noncoding	1e-05	36	45	0	POMZP3 (E DHS)	0.254658	0.220497
H7_CATARACTOTHER	Noncoding	1e-05	36	45	0	MAP2K6 (UTRs)	0.201863	0.214286
H7_CATARACTOTHER	Noncoding	1e-05	36	45	0	SYNPO2 (UTRs)	0.186335	0.177019
H7_CATARACTOTHER	Noncoding	1e-05	36	45	0	POLH (E DHS)	0.180124	0.270186
H7_CATARACTOTHER	Noncoding	1e-05	36	45	0	RBM28 (UTRs)	0.164596	0.186335
H7_CATARACTOTHER	Noncoding	1e-05	36	45	0	NME7 (E DHS)	0.158385	0.139752
H7_CATARACTOTHER	Noncoding	1e-05	36	45	0	TMEM64 (E DHS)	0.15528	0.114907
H7_CATARACTOTHER	Noncoding	1e-05	36	45	0	FGD5-AS1 (ncRNA)	0.15528	0.152174
H7_CATARACTOTHER	Noncoding	1e-05	36	45	0	GPR63 (E DHS)	0.152174	0.102484
H7_CATARACTOTHER	Noncoding	1e-05	36	45	0	PNRC2 (E DHS)	0.152174	0.161491
H7_CATARACTOTHER	Noncoding	1e-05	36	45	0	RIPOR1 (E DHS)	0.149068	0.18323
H7_CHOROIDRETINA	Noncoding	0.001	16	24	0	UHRF1 (E DHS)	0.411243	0.440828
H7_CHOROIDRETINA	Noncoding	0.001	16	24	0	CSNK2A1 (UTRs)	0.316568	0.263314
H7_CHOROIDRETINA	Noncoding	0.001	16	24	0	LINC02055 (ncRNA)	0.289941	0.284024
H7_CHOROIDRETINA	Noncoding	0.001	16	24	0	FUT10 (E DHS)	0.284024	0.263314
H7_CHOROIDRETINA	Noncoding	0.001	16	24	0	ATP2B4 (E DHS)	0.239645	0.248521
H7_CHOROIDRETINA	Noncoding	0.001	16	24	0	MEGF9 (E DHS)	0.171598	0.162722
H7_CHOROIDRETINA	Noncoding	0.001	16	24	0	FGD5-AS1 (ncRNA)	0.162722	0.142012
H7_CHOROIDRETINA	Noncoding	0.001	16	24	0	DTWD2 (E DHS)	0.142012	0.109467
H7_CHOROIDRETINA	Noncoding	0.001	16	24	0	ATP2B2 (P DHS)	0.142012	0.118343
H7_CHOROIDRETINA	Noncoding	0.001	16	24	0	PPP6R1 (P DHS)	0.139053	0.118343
H7_CHOROIDRETINA	Noncoding	0.001	16	24	0	COX10 (UTRs)	0.133136	0.136095
H7_CHOROIDRETINA	Noncoding	0.001	16	24	0	TECPR1 (UTRs)	0.127219	0.147929
H7_CHOROIDRETINA	Noncoding	0.001	16	24	0	LAPTM4B (E DHS)	0.12426	0.142012
H7_CHOROIDRETINA	Noncoding	0.001	16	24	0	HELQ (E DHS)	0.121302	0.10355
H7_CHOROIDRETINA	Noncoding	0.001	16	24	0	COPS8 (E DHS)	0.115385	0.109467
H7_CHOROIDRETINA	Noncoding	0.001	16	24	0	PLCD3 (UTRs)	0.115385	0.0621302
H7_CHOROIDRETINA	Noncoding	0.001	16	24	0	NDUFB7 (E DHS)	0.115385	0.139053
H7_CHOROIDRETINA	Noncoding	0.001	16	24	0	EHD1 (P CAGE)	0.112426	0.00295858
H7_CHOROIDRETINA	Noncoding	0.001	16	24	0	TDP1 (E DHS)	0.112426	0.127219
H7_CHOROIDRETINA	Noncoding	0.001	16	24	0	DNMBP (P DHS)	0.112426	0.159763
H7_RETINALDETACHBREAK	Noncoding	0.001	0	4	0	SEMA4D (E DHS)	0.530864	0.555556
H7_RETINALDETACHBREAK	Noncoding	0.001	0	4	0	KLF10 (E DHS)	0.296296	0.280864
H7_RETINALDETACHBREAK	Noncoding	0.001	0	4	0	ANKRA2 (E DHS)	0.268519	0.219136
H7_RETINALDETACHBREAK	Noncoding	0.001	0	4	0	SLC24A2 (UTRs)	0.209877	0.185185
H7_RETINALDETACHBREAK	Noncoding	0.001	0	4	0	ARAP1 (E DHS)	0.197531	0.185185
H7_RETINALDETACHBREAK	Noncoding	0.001	0	4	0	GUSBP11 (ncRNA)	0.197531	0.157407
H7_RETINALDETACHBREAK	Noncoding	0.001	0	4	0	SMAP2 (E DHS)	0.194444	0.228395
H7_RETINALDETACHBREAK	Noncoding	0.001	0	4	0	SH2D3C (E DHS)	0.191358	0.166667
H7_RETINALDETACHBREAK	Noncoding	0.001	0	4	0	EME2 (E DHS)	0.175926	0.17284
H7_RETINALDETACHBREAK	Noncoding	0.001	0	4	0	BEST1 (E DHS)	0.175926	0.160494
H7_RETINALDETACHBREAK	Noncoding	0.001	0	4	0	PTPRO (E DHS)	0.175926	0.141975
H7_RETINALDETACHBREAK	Noncoding	0.001	0	4	0	EFHC1 (UTRs)	0.166667	0.151235
H7_RETINALDETACHBREAK	Noncoding	0.001	0	4	0	ABCC6 (E DHS)	0.16358	0.00617284
H7_RETINALDETACHBREAK	Noncoding	0.001	0	4	0	FGD5-AS1 (ncRNA)	0.157407	0.135802
H7_RETINALDETACHBREAK	Noncoding	0.001	0	4	0	MED22 (E DHS)	0.141975	0.104938
H7_RETINALDETACHBREAK	Noncoding	0.001	0	4	0	PPP1R10 (UTRs)	0.141975	0.114198
H7_RETINALDETACHBREAK	Noncoding	0.001	0	4	0	CMKLR1 (E DHS)	0.132716	0.148148
H7_RETINALDETACHBREAK	Noncoding	0.001	0	4	0	SINHCAF (E DHS)	0.12963	0.12037
H7_RETINALDETACHBREAK	Noncoding	0.001	0	4	0	ZNF577 (UTRs)	0.12037	0.101852
H7_RETINALDETACHBREAK	Noncoding	0.001	0	4	0	TMEM107 (UTRs)	0.12037	0.111111
H7_RETINANAS	Noncoding	1e-05	2	3	0	RIN3 (E DHS)	0.540123	0.5
H7_RETINANAS	Noncoding	1e-05	2	3	0	PAX5 (E DHS)	0.472222	0.410494
H7_RETINANAS	Noncoding	1e-05	2	3	0	COLEC12 (E DHS)	0.398148	0.404321
H7_RETINANAS	Noncoding	1e-05	2	3	0	F3 (E DHS)	0.388889	0.361111
H7_RETINANAS	Noncoding	1e-05	2	3	0	GCC2 (E DHS)	0.37037	0.314815
H7_RETINANAS	Noncoding	1e-05	2	3	0	SLC25A37 (E DHS)	0.348765	0.354938
H7_RETINANAS	Noncoding	1e-05	2	3	0	RNF38 (E DHS)	0.262346	0.20679
H7_RETINANAS	Noncoding	1e-05	2	3	0	CAMK2N1 (E DHS)	0.256173	0.259259
H7_RETINANAS	Noncoding	1e-05	2	3	0	DCAF17 (E DHS)	0.231481	0.209877
H7_RETINANAS	Noncoding	1e-05	2	3	0	SKP1 (UTRs)	0.231481	0.219136
H7_RETINANAS	Noncoding	1e-05	2	3	0	CIPC (E DHS)	0.212963	0.253086
H7_RETINANAS	Noncoding	1e-05	2	3	0	PLCG2 (E DHS)	0.197531	0.188272
H7_RETINANAS	Noncoding	1e-05	2	3	0	LIMA1 (E DHS)	0.194444	0.231481
H7_RETINANAS	Noncoding	1e-05	2	3	0	DCP2 (E DHS)	0.182099	0.185185
H7_RETINANAS	Noncoding	1e-05	2	3	0	CBFA2T2 (UTRs)	0.157407	0.145062
H7_RETINANAS	Noncoding	1e-05	2	3	0	SOCS7 (E DHS)	0.145062	0.135802
H7_RETINANAS	Noncoding	1e-05	2	3	0	CARF (UTRs)	0.138889	0.12963
H7_RETINANAS	Noncoding	1e-05	2	3	0	LRRC4B (P DHS)	0.132716	0.111111
H7_RETINANAS	Noncoding	1e-05	2	3	0	PRDM10 (E DHS)	0.12963	0.148148
H7_RETINANAS	Noncoding	1e-05	2	3	0	RTEL1 (E DHS)	0.12963	0.111111
H7_MACULADEGEN	Noncoding	0.01	8	18	0	PAX5 (E DHS)	0.512121	0.372727
H7_MACULADEGEN	Noncoding	0.01	8	18	0	HS3ST1 (E DHS)	0.387879	0.427273
H7_MACULADEGEN	Noncoding	0.01	8	18	0	ME3 (E DHS)	0.384848	0.351515
H7_MACULADEGEN	Noncoding	0.01	8	18	0	ADGRG6 (E DHS)	0.369697	0.366667
H7_MACULADEGEN	Noncoding	0.01	8	18	0	SERINC5 (E DHS)	0.366667	0.39697
H7_MACULADEGEN	Noncoding	0.01	8	18	0	KATNAL1 (E DHS)	0.333333	0.342424
H7_MACULADEGEN	Noncoding	0.01	8	18	0	TRAF3 (E DHS)	0.330303	0.333333
H7_MACULADEGEN	Noncoding	0.01	8	18	0	MED27 (E DHS)	0.321212	0.363636
H7_MACULADEGEN	Noncoding	0.01	8	18	0	MYO1F (E DHS)	0.275758	0.160606
H7_MACULADEGEN	Noncoding	0.01	8	18	0	COL27A1 (E DHS)	0.263636	0.312121
H7_MACULADEGEN	Noncoding	0.01	8	18	0	EXT2 (E DHS)	0.251515	0.230303
H7_MACULADEGEN	Noncoding	0.01	8	18	0	FAM83F (E DHS)	0.227273	0.218182
H7_MACULADEGEN	Noncoding	0.01	8	18	0	RASSF4 (UTRs)	0.215152	0.0636364
H7_MACULADEGEN	Noncoding	0.01	8	18	0	RPGRIP1L (P CAGE)	0.193939	0
H7_MACULADEGEN	Noncoding	0.01	8	18	0	MYO1F (E CAGE)	0.190909	0.0666667
H7_MACULADEGEN	Noncoding	0.01	8	18	0	RPGRIP1L (P DHS)	0.184848	0
H7_MACULADEGEN	Noncoding	0.01	8	18	0	ZDHHC11 (E DHS)	0.178788	0.169697
H7_MACULADEGEN	Noncoding	0.01	8	18	0	TRIM54 (P DHS)	0.172727	0.0242424
H7_MACULADEGEN	Noncoding	0.01	8	18	0	SNN (E DHS)	0.163636	0.139394
H7_MACULADEGEN	Noncoding	0.01	8	18	0	EBLN3P (ncRNA)	0.160606	0.154545
H7_RETINOPATHYDIAB	Noncoding	0.01	2	8	0	CD44 (E DHS)	0.494048	0.443077
H7_RETINOPATHYDIAB	Noncoding	0.01	2	8	0	LPIN2 (E DHS)	0.39881	0.433846
H7_RETINOPATHYDIAB	Noncoding	0.01	2	8	0	RARA (E DHS)	0.315476	0.378462
H7_RETINOPATHYDIAB	Noncoding	0.01	2	8	0	DYM (E DHS)	0.267857	0.304615
H7_RETINOPATHYDIAB	Noncoding	0.01	2	8	0	NRXN3 (UTRs)	0.25	0.209231
H7_RETINOPATHYDIAB	Noncoding	0.01	2	8	0	OTOL1 (E DHS)	0.244048	0.00615385
H7_RETINOPATHYDIAB	Noncoding	0.01	2	8	0	HPS6 (E DHS)	0.205357	0.246154
H7_RETINOPATHYDIAB	Noncoding	0.01	2	8	0	FAM99A (ncRNA)	0.190476	0.0830769
H7_RETINOPATHYDIAB	Noncoding	0.01	2	8	0	TUG1 (ncRNA)	0.190476	0.187692
H7_RETINOPATHYDIAB	Noncoding	0.01	2	8	0	CCDC7 (UTRs)	0.160714	0.163077
H7_RETINOPATHYDIAB	Noncoding	0.01	2	8	0	SAMD5 (UTRs)	0.157738	0.144615
H7_RETINOPATHYDIAB	Noncoding	0.01	2	8	0	BAG1 (E CAGE)	0.151786	0.0276923
H7_RETINOPATHYDIAB	Noncoding	0.01	2	8	0	RCC1L (P DHS)	0.145833	0.0615385
H7_RETINOPATHYDIAB	Noncoding	0.01	2	8	0	VLDLR-AS1 (ncRNA)	0.145833	0.12
H7_RETINOPATHYDIAB	Noncoding	0.01	2	8	0	C1orf61 (E DHS)	0.142857	0.169231
H7_RETINOPATHYDIAB	Noncoding	0.01	2	8	0	EFNA1 (E DHS)	0.136905	0.153846
H7_RETINOPATHYDIAB	Noncoding	0.01	2	8	0	C8orf34 (UTRs)	0.130952	0.153846
H7_RETINOPATHYDIAB	Noncoding	0.01	2	8	0	RCC1L (E DHS)	0.127976	0.0492308
H7_RETINOPATHYDIAB	Noncoding	0.01	2	8	0	CYP26C1 (E DHS)	0.127976	0.12
H7_RETINOPATHYDIAB	Noncoding	0.01	2	8	0	PLD5 (UTRs)	0.122024	0.12
DM_RETINA_NOS	Noncoding	0.01	3	8	0	LPIN2 (E DHS)	0.477745	0.421365
DM_RETINA_NOS	Noncoding	0.01	3	8	0	C2CD4A (E DHS)	0.267062	0.10089
DM_RETINA_NOS	Noncoding	0.01	3	8	0	TCF7L2 (E DHS)	0.243323	0.249258
DM_RETINA_NOS	Noncoding	0.01	3	8	0	GTF2H1 (E DHS)	0.234421	0.234421
DM_RETINA_NOS	Noncoding	0.01	3	8	0	NRXN3 (UTRs)	0.228487	0.222552
DM_RETINA_NOS	Noncoding	0.01	3	8	0	C2CD4A (P DHS)	0.225519	0.0385757
DM_RETINA_NOS	Noncoding	0.01	3	8	0	DYM (E DHS)	0.216617	0.264095
DM_RETINA_NOS	Noncoding	0.01	3	8	0	MEF2D (E DHS)	0.210682	0.225519
DM_RETINA_NOS	Noncoding	0.01	3	8	0	PAK4 (E DHS)	0.204748	0.210682
DM_RETINA_NOS	Noncoding	0.01	3	8	0	ADAMTS18 (E DHS)	0.198813	0.178042
DM_RETINA_NOS	Noncoding	0.01	3	8	0	KRT26 (upstream)	0.195846	0.041543
DM_RETINA_NOS	Noncoding	0.01	3	8	0	PODXL (E DHS)	0.192878	0.109792
DM_RETINA_NOS	Noncoding	0.01	3	8	0	HPS6 (E DHS)	0.178042	0.240356
DM_RETINA_NOS	Noncoding	0.01	3	8	0	RCC1L (P DHS)	0.172107	0.0682493
DM_RETINA_NOS	Noncoding	0.01	3	8	0	FAM99A (ncRNA)	0.160237	0.0801187
DM_RETINA_NOS	Noncoding	0.01	3	8	0	ITPRIPL1 (E DHS)	0.151335	0.148368
DM_RETINA_NOS	Noncoding	0.01	3	8	0	RCC1L (E DHS)	0.148368	0.0474777
DM_RETINA_NOS	Noncoding	0.01	3	8	0	KYAT3 (E DHS)	0.145401	0.151335
DM_RETINA_NOS	Noncoding	0.01	3	8	0	SLTM (E DHS)	0.142433	0.166172
DM_RETINA_NOS	Noncoding	0.01	3	8	0	TRPT1 (E DHS)	0.142433	0.0593472
H7_GLAUCOMA	Noncoding	0.001	11	31	1	FOXN3 (E DHS)	0.571006	0.571006
H7_GLAUCOMA	Noncoding	0.001	11	31	1	FAM129B (E DHS)	0.281065	0.254438
H7_GLAUCOMA	Noncoding	0.001	11	31	1	DLGAP1 (P DHS)	0.269231	0.236686
H7_GLAUCOMA	Noncoding	0.001	11	31	1	YAP1 (E DHS)	0.269231	0.263314
H7_GLAUCOMA	Noncoding	0.001	11	31	1	CCDC30 (UTRs)	0.227811	0.286982
H7_GLAUCOMA	Noncoding	0.001	11	31	1	RNF165 (UTRs)	0.186391	0.162722
H7_GLAUCOMA	Noncoding	0.001	11	31	1	PKP1 (E DHS)	0.183432	0.257396
H7_GLAUCOMA	Noncoding	0.001	11	31	1	CLPB (UTRs)	0.183432	0.118343
H7_GLAUCOMA	Noncoding	0.001	11	31	1	MYH3 (E DHS)	0.177515	0.221893
H7_GLAUCOMA	Noncoding	0.001	11	31	1	CDRT4 (E DHS)	0.171598	0.162722
H7_GLAUCOMA	Noncoding	0.001	11	31	1	LARGE1 (P DHS)	0.16568	0.183432
H7_GLAUCOMA	Noncoding	0.001	11	31	1	RPL9 (E DHS)	0.147929	0.168639
H7_GLAUCOMA	Noncoding	0.001	11	31	1	CNOT6L (E DHS)	0.147929	0.210059
H7_GLAUCOMA	Noncoding	0.001	11	31	1	ARID5B (E CAGE)	0.147929	0.115385
H7_GLAUCOMA	Noncoding	0.001	11	31	1	MTUS1 (E CAGE)	0.14497	0.106509
H7_GLAUCOMA	Noncoding	0.001	11	31	1	NOP10 (E DHS)	0.139053	0.0976331
H7_GLAUCOMA	Noncoding	0.001	11	31	1	BRD3OS (UTRs)	0.136095	0.0680473
H7_GLAUCOMA	Noncoding	0.001	11	31	1	TNXB (E DHS)	0.130178	0.118343
H7_GLAUCOMA	Noncoding	0.001	11	31	1	ZNF816 (P DHS)	0.130178	0.091716
H7_GLAUCOMA	Noncoding	0.001	11	31	1	NLGN1 (UTRs)	0.12426	0.0798817
H7_VITREOUS	Noncoding	0.001	4	4	0	HOXB2 (E DHS)	0.546269	0.497041
H7_VITREOUS	Noncoding	0.001	4	4	0	AFF1 (E DHS)	0.364179	0.411243
H7_VITREOUS	Noncoding	0.001	4	4	0	LINC00882 (ncRNA)	0.244776	0.257396
H7_VITREOUS	Noncoding	0.001	4	4	0	EHD3 (E DHS)	0.241791	0.272189
H7_VITREOUS	Noncoding	0.001	4	4	0	BRD2 (E DHS)	0.241791	0.195266
H7_VITREOUS	Noncoding	0.001	4	4	0	SYPL1 (E DHS)	0.235821	0.236686
H7_VITREOUS	Noncoding	0.001	4	4	0	SPHK1 (E DHS)	0.235821	0.180473
H7_VITREOUS	Noncoding	0.001	4	4	0	SIPA1L3 (E DHS)	0.2	0.213018
H7_VITREOUS	Noncoding	0.001	4	4	0	RIMKLB (E DHS)	0.19403	0.127219
H7_VITREOUS	Noncoding	0.001	4	4	0	LRRC4 (E DHS)	0.18806	0.201183
H7_VITREOUS	Noncoding	0.001	4	4	0	QRSL1 (E DHS)	0.18209	0.221893
H7_VITREOUS	Noncoding	0.001	4	4	0	NQO2 (UTRs)	0.176119	0.218935
H7_VITREOUS	Noncoding	0.001	4	4	0	FGD5-AS1 (ncRNA)	0.173134	0.153846
H7_VITREOUS	Noncoding	0.001	4	4	0	MUS81 (E DHS)	0.167164	0.174556
H7_VITREOUS	Noncoding	0.001	4	4	0	DNAJB1 (E DHS)	0.164179	0.174556
H7_VITREOUS	Noncoding	0.001	4	4	0	UBR2 (E DHS)	0.161194	0.174556
H7_VITREOUS	Noncoding	0.001	4	4	0	ZNF596 (P DHS)	0.158209	0.118343
H7_VITREOUS	Noncoding	0.001	4	4	0	DPYD (E DHS)	0.146269	0.174556
H7_VITREOUS	Noncoding	0.001	4	4	0	DOK1 (E DHS)	0.146269	0.100592
H7_VITREOUS	Noncoding	0.001	4	4	0	CCSER1 (E DHS)	0.143284	0.168639
H7_GLAUCNAS	Noncoding	0.001	8	11	0	DDAH1 (E DHS)	0.520958	0.461078
H7_GLAUCNAS	Noncoding	0.001	8	11	0	NDRG1 (E DHS)	0.293413	0.251497
H7_GLAUCNAS	Noncoding	0.001	8	11	0	YAP1 (E DHS)	0.278443	0.299401
H7_GLAUCNAS	Noncoding	0.001	8	11	0	CCDC30 (UTRs)	0.230539	0.272455
H7_GLAUCNAS	Noncoding	0.001	8	11	0	KRT18 (E DHS)	0.224551	0.176647
H7_GLAUCNAS	Noncoding	0.001	8	11	0	MYH3 (E DHS)	0.215569	0.194611
H7_GLAUCNAS	Noncoding	0.001	8	11	0	PRRT2 (E DHS)	0.215569	0.143713
H7_GLAUCNAS	Noncoding	0.001	8	11	0	WWOX (P DHS)	0.200599	0.209581
H7_GLAUCNAS	Noncoding	0.001	8	11	0	PIAS1 (UTRs)	0.173653	0.173653
H7_GLAUCNAS	Noncoding	0.001	8	11	0	TRPM1 (E DHS)	0.170659	0.182635
H7_GLAUCNAS	Noncoding	0.001	8	11	0	MOCOS (E DHS)	0.164671	0.197605
H7_GLAUCNAS	Noncoding	0.001	8	11	0	LIAS (UTRs)	0.161677	0.170659
H7_GLAUCNAS	Noncoding	0.001	8	11	0	LARGE1 (P DHS)	0.161677	0.161677
H7_GLAUCNAS	Noncoding	0.001	8	11	0	KIAA0753 (E DHS)	0.155689	0.128743
H7_GLAUCNAS	Noncoding	0.001	8	11	0	ARID5B (E CAGE)	0.137725	0.152695
H7_GLAUCNAS	Noncoding	0.001	8	11	0	LYRM7 (E DHS)	0.131737	0.116766
H7_GLAUCNAS	Noncoding	0.001	8	11	0	RERE (UTRs)	0.122754	0.137725
H7_GLAUCNAS	Noncoding	0.001	8	11	0	C22orf39 (P DHS)	0.122754	0.0628743
H7_GLAUCNAS	Noncoding	0.001	8	11	0	CLPB (UTRs)	0.122754	0.122754
H7_GLAUCNAS	Noncoding	0.001	8	11	0	CWF19L1 (E DHS)	0.11976	0.0928144
H7_GLAUCSUSP	Noncoding	0.001	3	2	0	ID2 (E DHS)	0.618182	0.554545
H7_GLAUCSUSP	Noncoding	0.001	3	2	0	PXDN (E DHS)	0.493939	0.490909
H7_GLAUCSUSP	Noncoding	0.001	3	2	0	BAIAP2L2 (E DHS)	0.312121	0.254545
H7_GLAUCSUSP	Noncoding	0.001	3	2	0	GNA12 (E CAGE)	0.254545	0.251515
H7_GLAUCSUSP	Noncoding	0.001	3	2	0	SLC16A1-AS1 (ncRNA)	0.242424	0.2
H7_GLAUCSUSP	Noncoding	0.001	3	2	0	PPP4R1 (E DHS)	0.233333	0.230303
H7_GLAUCSUSP	Noncoding	0.001	3	2	0	HERC1 (E DHS)	0.227273	0.254545
H7_GLAUCSUSP	Noncoding	0.001	3	2	0	MYEOV (E DHS)	0.224242	0.248485
H7_GLAUCSUSP	Noncoding	0.001	3	2	0	SYT6 (E DHS)	0.221212	0.19697
H7_GLAUCSUSP	Noncoding	0.001	3	2	0	PLOD1 (E DHS)	0.218182	0.206061
H7_GLAUCSUSP	Noncoding	0.001	3	2	0	SP1 (E DHS)	0.212121	0.272727
H7_GLAUCSUSP	Noncoding	0.001	3	2	0	TUBA1C (E DHS)	0.2	0.172727
H7_GLAUCSUSP	Noncoding	0.001	3	2	0	LPIN2 (E CAGE)	0.142424	0.121212
H7_GLAUCSUSP	Noncoding	0.001	3	2	0	KREMEN1 (UTRs)	0.142424	0.187879
H7_GLAUCSUSP	Noncoding	0.001	3	2	0	CREB1 (UTRs)	0.136364	0.130303
H7_GLAUCSUSP	Noncoding	0.001	3	2	0	MVB12A (E DHS)	0.136364	0.10303
H7_GLAUCSUSP	Noncoding	0.001	3	2	0	GBE1 (E DHS)	0.133333	0.148485
H7_GLAUCSUSP	Noncoding	0.001	3	2	0	EBF2 (P DHS)	0.130303	0.0939394
H7_GLAUCSUSP	Noncoding	0.001	3	2	0	DNAJA4 (E DHS)	0.127273	0.0878788
H7_GLAUCSUSP	Noncoding	0.001	3	2	0	NOS1AP (UTRs)	0.124242	0.148485
H7_GLAUCPRIMOPEN	Noncoding	0.01	7	9	0	NCOR2 (E DHS)	0.475758	0.381818
H7_GLAUCPRIMOPEN	Noncoding	0.01	7	9	0	RIN2 (E DHS)	0.345455	0.363636
H7_GLAUCPRIMOPEN	Noncoding	0.01	7	9	0	UBR5 (E DHS)	0.336364	0.390909
H7_GLAUCPRIMOPEN	Noncoding	0.01	7	9	0	CELSR1 (E DHS)	0.315152	0.3
H7_GLAUCPRIMOPEN	Noncoding	0.01	7	9	0	PIK3R5 (E DHS)	0.30303	0.290909
H7_GLAUCPRIMOPEN	Noncoding	0.01	7	9	0	TPCN2 (E DHS)	0.266667	0.290909
H7_GLAUCPRIMOPEN	Noncoding	0.01	7	9	0	HP1BP3 (E DHS)	0.257576	0.263636
H7_GLAUCPRIMOPEN	Noncoding	0.01	7	9	0	SIPA1L1 (E DHS)	0.215152	0.20303
H7_GLAUCPRIMOPEN	Noncoding	0.01	7	9	0	LINC01016 (ncRNA)	0.178788	0.127273
H7_GLAUCPRIMOPEN	Noncoding	0.01	7	9	0	PRDM16 (E DHS)	0.178788	0.181818
H7_GLAUCPRIMOPEN	Noncoding	0.01	7	9	0	ABCC8 (E DHS)	0.166667	0.178788
H7_GLAUCPRIMOPEN	Noncoding	0.01	7	9	0	LPAR3 (E DHS)	0.148485	0.148485
H7_GLAUCPRIMOPEN	Noncoding	0.01	7	9	0	KCNK1 (E DHS)	0.142424	0.127273
H7_GLAUCPRIMOPEN	Noncoding	0.01	7	9	0	GDF11 (UTRs)	0.139394	0.169697
H7_GLAUCPRIMOPEN	Noncoding	0.01	7	9	0	PDGFRL (E DHS)	0.130303	0.148485
H7_GLAUCPRIMOPEN	Noncoding	0.01	7	9	0	DCPS (E DHS)	0.127273	0.209091
H7_GLAUCPRIMOPEN	Noncoding	0.01	7	9	0	NPY (E DHS)	0.127273	0.0969697
H7_GLAUCPRIMOPEN	Noncoding	0.01	7	9	0	DLGAP1 (P DHS)	0.121212	0.2
H7_GLAUCPRIMOPEN	Noncoding	0.01	7	9	0	LMO7 (E DHS)	0.118182	0.121212
H7_GLAUCPRIMOPEN	Noncoding	0.01	7	9	0	ALG10B (UTRs)	0.118182	0.133333
H7_VITRBODYGLOBE	Noncoding	0.001	1	2	0	SNHG14 (ncRNA)	0.863636	0.913947
H7_VITRBODYGLOBE	Noncoding	0.001	1	2	0	ADAM19 (E DHS)	0.395105	0.293769
H7_VITRBODYGLOBE	Noncoding	0.001	1	2	0	LINC00882 (ncRNA)	0.29021	0.25816
H7_VITRBODYGLOBE	Noncoding	0.001	1	2	0	NAV1 (P CAGE)	0.251748	0.00890208
H7_VITRBODYGLOBE	Noncoding	0.001	1	2	0	DUSP22 (E DHS)	0.248252	0.234421
H7_VITRBODYGLOBE	Noncoding	0.001	1	2	0	PRTG (E DHS)	0.227273	0.246291
H7_VITRBODYGLOBE	Noncoding	0.001	1	2	0	SPHK1 (E DHS)	0.227273	0.189911
H7_VITRBODYGLOBE	Noncoding	0.001	1	2	0	BRD2 (E DHS)	0.206294	0.198813
H7_VITRBODYGLOBE	Noncoding	0.001	1	2	0	GALNT6 (E DHS)	0.202797	0.240356
H7_VITRBODYGLOBE	Noncoding	0.001	1	2	0	NQO2 (UTRs)	0.185315	0.186944
H7_VITRBODYGLOBE	Noncoding	0.001	1	2	0	TMEM211 (E DHS)	0.185315	0.183976
H7_VITRBODYGLOBE	Noncoding	0.001	1	2	0	LRRC4 (E DHS)	0.181818	0.178042
H7_VITRBODYGLOBE	Noncoding	0.001	1	2	0	PRSS41 (P DHS)	0.174825	0.0682493
H7_VITRBODYGLOBE	Noncoding	0.001	1	2	0	DNAJB1 (E DHS)	0.171329	0.178042
H7_VITRBODYGLOBE	Noncoding	0.001	1	2	0	KMT2D (P CAGE)	0.146853	0.0207715
H7_VITRBODYGLOBE	Noncoding	0.001	1	2	0	SMARCE1 (UTRs)	0.13986	0.130564
H7_VITRBODYGLOBE	Noncoding	0.001	1	2	0	RIMKLB (E DHS)	0.13986	0.124629
H7_VITRBODYGLOBE	Noncoding	0.001	1	2	0	DOK1 (E DHS)	0.136364	0.121662
H7_VITRBODYGLOBE	Noncoding	0.001	1	2	0	CCSER1 (E DHS)	0.129371	0.151335
H7_VITRBODYGLOBE	Noncoding	0.001	1	2	0	TAX1BP3 (E DHS)	0.125874	0.115727
H7_OCUMUSCLE	Noncoding	0.001	9	20	0	ZFYVE28 (E DHS)	0.296407	0.221893
H7_OCUMUSCLE	Noncoding	0.001	9	20	0	SORCS2 (P DHS)	0.275449	0.215976
H7_OCUMUSCLE	Noncoding	0.001	9	20	0	ATXN7L1 (E DHS)	0.275449	0.292899
H7_OCUMUSCLE	Noncoding	0.001	9	20	0	AKAP10 (E DHS)	0.266467	0.242604
H7_OCUMUSCLE	Noncoding	0.001	9	20	0	CORO2B (E DHS)	0.263473	0.257396
H7_OCUMUSCLE	Noncoding	0.001	9	20	0	TMEM8A (E DHS)	0.236527	0.248521
H7_OCUMUSCLE	Noncoding	0.001	9	20	0	SEPHS1 (E DHS)	0.218563	0.248521
H7_OCUMUSCLE	Noncoding	0.001	9	20	0	SLC1A2 (UTRs)	0.215569	0.227811
H7_OCUMUSCLE	Noncoding	0.001	9	20	0	GRIN2A (UTRs)	0.194611	0.189349
H7_OCUMUSCLE	Noncoding	0.001	9	20	0	CLEC7A (E DHS)	0.185629	0.218935
H7_OCUMUSCLE	Noncoding	0.001	9	20	0	OSBPL9 (E DHS)	0.185629	0.150888
H7_OCUMUSCLE	Noncoding	0.001	9	20	0	ADAT2 (E DHS)	0.176647	0.162722
H7_OCUMUSCLE	Noncoding	0.001	9	20	0	WDFY4 (E DHS)	0.164671	0.189349
H7_OCUMUSCLE	Noncoding	0.001	9	20	0	CNKSR3 (UTRs)	0.158683	0.201183
H7_OCUMUSCLE	Noncoding	0.001	9	20	0	TENM4 (P DHS)	0.158683	0.115385
H7_OCUMUSCLE	Noncoding	0.001	9	20	0	MYC (E DHS)	0.152695	0.177515
H7_OCUMUSCLE	Noncoding	0.001	9	20	0	FGF18 (E DHS)	0.149701	0.159763
H7_OCUMUSCLE	Noncoding	0.001	9	20	0	ROCK2 (E DHS)	0.143713	0.133136
H7_OCUMUSCLE	Noncoding	0.001	9	20	0	MEMO1 (E DHS)	0.143713	0.133136
H7_OCUMUSCLE	Noncoding	0.001	9	20	0	UCK2 (UTRs)	0.134731	0.115385
H7_VISUALDISTBLIND	Noncoding	0.001	9	7	0	RUNX1 (E DHS)	0.269231	0.248521
H7_VISUALDISTBLIND	Noncoding	0.001	9	7	0	NCBP3 (UTRs)	0.221893	0.254438
H7_VISUALDISTBLIND	Noncoding	0.001	9	7	0	ARL4A (E DHS)	0.177515	0.183432
H7_VISUALDISTBLIND	Noncoding	0.001	9	7	0	PIK3R5 (E CAGE)	0.174556	0.153846
H7_VISUALDISTBLIND	Noncoding	0.001	9	7	0	AMZ1 (UTRs)	0.171598	0.121302
H7_VISUALDISTBLIND	Noncoding	0.001	9	7	0	IKZF2 (E CAGE)	0.171598	0.0828402
H7_VISUALDISTBLIND	Noncoding	0.001	9	7	0	STON2 (E DHS)	0.168639	0.142012
H7_VISUALDISTBLIND	Noncoding	0.001	9	7	0	BICC1 (E DHS)	0.16568	0.130178
H7_VISUALDISTBLIND	Noncoding	0.001	9	7	0	EIF2AK3 (E DHS)	0.156805	0.16568
H7_VISUALDISTBLIND	Noncoding	0.001	9	7	0	OLIG3 (E DHS)	0.156805	0.14497
H7_VISUALDISTBLIND	Noncoding	0.001	9	7	0	TNRC18 (E CAGE)	0.153846	0.183432
H7_VISUALDISTBLIND	Noncoding	0.001	9	7	0	FNBP1L (E DHS)	0.139053	0.121302
H7_VISUALDISTBLIND	Noncoding	0.001	9	7	0	FRRS1L (UTRs)	0.133136	0.12426
H7_VISUALDISTBLIND	Noncoding	0.001	9	7	0	TAS1R1 (UTRs)	0.130178	0
H7_VISUALDISTBLIND	Noncoding	0.001	9	7	0	LINC01569 (ncRNA)	0.130178	0.153846
H7_VISUALDISTBLIND	Noncoding	0.001	9	7	0	RUNDC3B (E DHS)	0.118343	0.112426
H7_VISUALDISTBLIND	Noncoding	0.001	9	7	0	ASIC2 (E DHS)	0.118343	0.106509
H7_VISUALDISTBLIND	Noncoding	0.001	9	7	0	TMEM134 (UTRs)	0.118343	0.121302
H7_VISUALDISTBLIND	Noncoding	0.001	9	7	0	ABT1 (E DHS)	0.118343	0.10355
H7_VISUALDISTBLIND	Noncoding	0.001	9	7	0	NELL2 (E DHS)	0.112426	0.130178
H7_EYEOTH	Noncoding	1e-05	5	3	0	MTSS1 (E DHS)	0.495652	0.47929
H7_EYEOTH	Noncoding	1e-05	5	3	0	FRMD6 (E DHS)	0.318841	0.286982
H7_EYEOTH	Noncoding	1e-05	5	3	0	NEAT1 (ncRNA)	0.301449	0.310651
H7_EYEOTH	Noncoding	1e-05	5	3	0	PDE4C (E DHS)	0.243478	0.213018
H7_EYEOTH	Noncoding	1e-05	5	3	0	SMAD5 (E DHS)	0.24058	0.198225
H7_EYEOTH	Noncoding	1e-05	5	3	0	TP53I11 (E DHS)	0.22029	0.171598
H7_EYEOTH	Noncoding	1e-05	5	3	0	KIF2A (E DHS)	0.208696	0.245562
H7_EYEOTH	Noncoding	1e-05	5	3	0	CCDC152 (E DHS)	0.205797	0.242604
H7_EYEOTH	Noncoding	1e-05	5	3	0	DEGS2 (E DHS)	0.194203	0.218935
H7_EYEOTH	Noncoding	1e-05	5	3	0	NOP14-AS1 (ncRNA)	0.171014	0.168639
H7_EYEOTH	Noncoding	1e-05	5	3	0	MARCH7 (E DHS)	0.171014	0.139053
H7_EYEOTH	Noncoding	1e-05	5	3	0	ZNF131 (E CAGE)	0.165217	0.168639
H7_EYEOTH	Noncoding	1e-05	5	3	0	CTBP1 (UTRs)	0.156522	0.153846
H7_EYEOTH	Noncoding	1e-05	5	3	0	IQCN (E DHS)	0.144928	0.156805
H7_EYEOTH	Noncoding	1e-05	5	3	0	CTNNBIP1 (E DHS)	0.144928	0.162722
H7_EYEOTH	Noncoding	1e-05	5	3	0	MFAP2 (E DHS)	0.142029	0.162722
H7_EYEOTH	Noncoding	1e-05	5	3	0	CYB5R4 (UTRs)	0.127536	0.12426
H7_EYEOTH	Noncoding	1e-05	5	3	0	CLN8 (UTRs)	0.124638	0.168639
H7_EYEOTH	Noncoding	1e-05	5	3	0	NOP53 (E DHS)	0.121739	0.118343
H7_EYEOTH	Noncoding	1e-05	5	3	0	RIOK1 (E CAGE)	0.115942	0.0946746
H7_REFRAACCOMMODIS	Noncoding	0.01	15	13	0	DDAH1 (E DHS)	0.517857	0.505952
H7_REFRAACCOMMODIS	Noncoding	0.01	15	13	0	ATXN7L1 (E DHS)	0.291667	0.285714
H7_REFRAACCOMMODIS	Noncoding	0.01	15	13	0	CLEC7A (E DHS)	0.232143	0.22619
H7_REFRAACCOMMODIS	Noncoding	0.01	15	13	0	PTBP1 (P DHS)	0.223214	0.190476
H7_REFRAACCOMMODIS	Noncoding	0.01	15	13	0	SLC1A2 (UTRs)	0.208333	0.223214
H7_REFRAACCOMMODIS	Noncoding	0.01	15	13	0	SORCS2 (P DHS)	0.202381	0.223214
H7_REFRAACCOMMODIS	Noncoding	0.01	15	13	0	LMO4 (E DHS)	0.202381	0.1875
H7_REFRAACCOMMODIS	Noncoding	0.01	15	13	0	CNKSR3 (UTRs)	0.1875	0.208333
H7_REFRAACCOMMODIS	Noncoding	0.01	15	13	0	OXCT1 (E DHS)	0.181548	0.178571
H7_REFRAACCOMMODIS	Noncoding	0.01	15	13	0	ADAT2 (E DHS)	0.178571	0.119048
H7_REFRAACCOMMODIS	Noncoding	0.01	15	13	0	SSH2 (E DHS)	0.169643	0.0714286
H7_REFRAACCOMMODIS	Noncoding	0.01	15	13	0	ADAMTS9 (P DHS)	0.166667	0.142857
H7_REFRAACCOMMODIS	Noncoding	0.01	15	13	0	OR4K14 (upstream)	0.160714	0.047619
H7_REFRAACCOMMODIS	Noncoding	0.01	15	13	0	PCED1B (E DHS)	0.157738	0.1875
H7_REFRAACCOMMODIS	Noncoding	0.01	15	13	0	EPHA5 (UTRs)	0.157738	0.157738
H7_REFRAACCOMMODIS	Noncoding	0.01	15	13	0	GRIN2A (UTRs)	0.151786	0.193452
H7_REFRAACCOMMODIS	Noncoding	0.01	15	13	0	ZNF385D (UTRs)	0.14881	0.202381
H7_REFRAACCOMMODIS	Noncoding	0.01	15	13	0	ROCK2 (E DHS)	0.145833	0.122024
H7_REFRAACCOMMODIS	Noncoding	0.01	15	13	0	MPI (E CAGE)	0.136905	0.0327381
H7_REFRAACCOMMODIS	Noncoding	0.01	15	13	0	VOPP1 (E CAGE)	0.136905	0.14881
H7_MYOPIA	Noncoding	0.01	4	7	0	TEX41 (ncRNA)	0.324242	0.327273
H7_MYOPIA	Noncoding	0.01	4	7	0	RPAP2 (UTRs)	0.242424	0.239394
H7_MYOPIA	Noncoding	0.01	4	7	0	GFOD1 (UTRs)	0.230303	0.19697
H7_MYOPIA	Noncoding	0.01	4	7	0	MYC (E DHS)	0.227273	0.166667
H7_MYOPIA	Noncoding	0.01	4	7	0	TMEM8A (E DHS)	0.212121	0.236364
H7_MYOPIA	Noncoding	0.01	4	7	0	LINC00683 (ncRNA)	0.212121	0.193939
H7_MYOPIA	Noncoding	0.01	4	7	0	LRP1 (E DHS)	0.212121	0.178788
H7_MYOPIA	Noncoding	0.01	4	7	0	TOGARAM2 (E DHS)	0.184848	0.212121
H7_MYOPIA	Noncoding	0.01	4	7	0	TRMT12 (E DHS)	0.181818	0.242424
H7_MYOPIA	Noncoding	0.01	4	7	0	SLC1A2 (UTRs)	0.178788	0.2
H7_MYOPIA	Noncoding	0.01	4	7	0	LINC00621 (ncRNA)	0.175758	0.181818
H7_MYOPIA	Noncoding	0.01	4	7	0	ST3GAL6-AS1 (ncRNA)	0.166667	0.151515
H7_MYOPIA	Noncoding	0.01	4	7	0	SH3D19 (E DHS)	0.136364	0.118182
H7_MYOPIA	Noncoding	0.01	4	7	0	DOK1 (E DHS)	0.130303	0.106061
H7_MYOPIA	Noncoding	0.01	4	7	0	SEPT11 (UTRs)	0.127273	0.0969697
H7_MYOPIA	Noncoding	0.01	4	7	0	MT1H (P DHS)	0.121212	0.0909091
H7_MYOPIA	Noncoding	0.01	4	7	0	TMEM132D (UTRs)	0.112121	0.130303
H7_MYOPIA	Noncoding	0.01	4	7	0	SSH2 (E DHS)	0.109091	0.0939394
H7_MYOPIA	Noncoding	0.01	4	7	0	CLDN5 (E DHS)	0.106061	0.133333
H7_MYOPIA	Noncoding	0.01	4	7	0	TUSC3 (UTRs)	0.106061	0.133333
H7_ASTIGMATISM	Noncoding	0.001	7	10	0	DDAH1 (E DHS)	0.474474	0.540541
H7_ASTIGMATISM	Noncoding	0.001	7	10	0	FNDC5 (E DHS)	0.279279	0.258258
H7_ASTIGMATISM	Noncoding	0.001	7	10	0	LENG9 (E DHS)	0.279279	0.234234
H7_ASTIGMATISM	Noncoding	0.001	7	10	0	HDAC9 (E DHS)	0.27027	0.231231
H7_ASTIGMATISM	Noncoding	0.001	7	10	0	PTBP1 (P DHS)	0.258258	0.165165
H7_ASTIGMATISM	Noncoding	0.001	7	10	0	PCED1B (E DHS)	0.258258	0.174174
H7_ASTIGMATISM	Noncoding	0.001	7	10	0	RNF215 (E DHS)	0.246246	0.249249
H7_ASTIGMATISM	Noncoding	0.001	7	10	0	CCDC32 (E DHS)	0.228228	0.165165
H7_ASTIGMATISM	Noncoding	0.001	7	10	0	MBD6 (E DHS)	0.222222	0.117117
H7_ASTIGMATISM	Noncoding	0.001	7	10	0	SORCS2 (P DHS)	0.219219	0.213213
H7_ASTIGMATISM	Noncoding	0.001	7	10	0	FAM118A (E DHS)	0.219219	0.183183
H7_ASTIGMATISM	Noncoding	0.001	7	10	0	SGCZ (UTRs)	0.216216	0.153153
H7_ASTIGMATISM	Noncoding	0.001	7	10	0	APOL6 (E DHS)	0.21021	0.192192
H7_ASTIGMATISM	Noncoding	0.001	7	10	0	SMARCB1 (E DHS)	0.207207	0.204204
H7_ASTIGMATISM	Noncoding	0.001	7	10	0	MYC (E DHS)	0.204204	0.228228
H7_ASTIGMATISM	Noncoding	0.001	7	10	0	SP2 (E DHS)	0.201201	0.228228
H7_ASTIGMATISM	Noncoding	0.001	7	10	0	NADSYN1 (E DHS)	0.198198	0.18018
H7_ASTIGMATISM	Noncoding	0.001	7	10	0	CNKSR3 (UTRs)	0.186186	0.228228
H7_ASTIGMATISM	Noncoding	0.001	7	10	0	SIPA1L3 (E DHS)	0.171171	0.168168
H7_ASTIGMATISM	Noncoding	0.001	7	10	0	APPL2 (E DHS)	0.165165	0.138138
H7_VISUDISTURB	Noncoding	1e-05	6	10	0	CD5 (E DHS)	0.358025	0.285714
H7_VISUDISTURB	Noncoding	1e-05	6	10	0	NPAS2 (E DHS)	0.299383	0.315476
H7_VISUDISTURB	Noncoding	1e-05	6	10	0	RUNX1 (E DHS)	0.262346	0.303571
H7_VISUDISTURB	Noncoding	1e-05	6	10	0	TMED8 (E DHS)	0.219136	0.175595
H7_VISUDISTURB	Noncoding	1e-05	6	10	0	TNFRSF19 (E DHS)	0.212963	0.241071
H7_VISUDISTURB	Noncoding	1e-05	6	10	0	THOC5 (E DHS)	0.197531	0.175595
H7_VISUDISTURB	Noncoding	1e-05	6	10	0	CBX4 (E DHS)	0.191358	0.175595
H7_VISUDISTURB	Noncoding	1e-05	6	10	0	PIK3R5 (E CAGE)	0.188272	0.160714
H7_VISUDISTURB	Noncoding	1e-05	6	10	0	LINC01569 (ncRNA)	0.175926	0.16369
H7_VISUDISTURB	Noncoding	1e-05	6	10	0	EIF2AK3 (E DHS)	0.175926	0.196429
H7_VISUDISTURB	Noncoding	1e-05	6	10	0	FNBP1L (E DHS)	0.154321	0.110119
H7_VISUDISTURB	Noncoding	1e-05	6	10	0	EEF1A1 (E DHS)	0.151235	0.190476
H7_VISUDISTURB	Noncoding	1e-05	6	10	0	RWDD3 (E DHS)	0.148148	0.133929
H7_VISUDISTURB	Noncoding	1e-05	6	10	0	ASIC2 (E DHS)	0.145062	0.113095
H7_VISUDISTURB	Noncoding	1e-05	6	10	0	KBTBD2 (E DHS)	0.141975	0.0803571
H7_VISUDISTURB	Noncoding	1e-05	6	10	0	ABT1 (E DHS)	0.135802	0.0952381
H7_VISUDISTURB	Noncoding	1e-05	6	10	0	PAQR5 (E DHS)	0.135802	0.127976
H7_VISUDISTURB	Noncoding	1e-05	6	10	0	TMEM134 (UTRs)	0.132716	0.130952
H7_VISUDISTURB	Noncoding	1e-05	6	10	0	PPT1 (E DHS)	0.132716	0.145833
H7_VISUDISTURB	Noncoding	1e-05	6	10	0	PDE6C (E DHS)	0.12963	0.133929
H7_VISDISTNAS	Noncoding	0.01	2	2	0	TNFAIP3 (E DHS)	0.539157	0.521084
H7_VISDISTNAS	Noncoding	0.01	2	2	0	RHOBTB1 (E DHS)	0.364458	0.385542
H7_VISDISTNAS	Noncoding	0.01	2	2	0	NPAS2 (E DHS)	0.325301	0.310241
H7_VISDISTNAS	Noncoding	0.01	2	2	0	LINC00882 (ncRNA)	0.271084	0.210843
H7_VISDISTNAS	Noncoding	0.01	2	2	0	OR56A5 (upstream)	0.243976	0.0271084
H7_VISDISTNAS	Noncoding	0.01	2	2	0	VLDLR (E DHS)	0.222892	0.26506
H7_VISDISTNAS	Noncoding	0.01	2	2	0	DYSF (E DHS)	0.222892	0.25
H7_VISDISTNAS	Noncoding	0.01	2	2	0	GSDME (E DHS)	0.21988	0.246988
H7_VISDISTNAS	Noncoding	0.01	2	2	0	FKBP1B (E CAGE)	0.216867	0.0060241
H7_VISDISTNAS	Noncoding	0.01	2	2	0	KAT6A (UTRs)	0.204819	0.186747
H7_VISDISTNAS	Noncoding	0.01	2	2	0	RASD2 (E DHS)	0.189759	0.186747
H7_VISDISTNAS	Noncoding	0.01	2	2	0	SPSB4 (E DHS)	0.189759	0.198795
H7_VISDISTNAS	Noncoding	0.01	2	2	0	BICC1 (E DHS)	0.183735	0.144578
H7_VISDISTNAS	Noncoding	0.01	2	2	0	BRWD1 (UTRs)	0.171687	0.0993976
H7_VISDISTNAS	Noncoding	0.01	2	2	0	MAFB (E DHS)	0.168675	0.21988
H7_VISDISTNAS	Noncoding	0.01	2	2	0	CCDC127 (E DHS)	0.14759	0.144578
H7_VISDISTNAS	Noncoding	0.01	2	2	0	ARID5A (E DHS)	0.14759	0.108434
H7_VISDISTNAS	Noncoding	0.01	2	2	0	MUC21 (E DHS)	0.144578	0.00301205
H7_VISDISTNAS	Noncoding	0.01	2	2	0	NT5E (E DHS)	0.138554	0.162651
H7_VISDISTNAS	Noncoding	0.01	2	2	0	TMEM134 (UTRs)	0.135542	0.138554
H7_BLINDANDVISIMPAIRMENT	Noncoding	1e-05	3	1	0	LEMD2 (E DHS)	0.404834	0.436747
H7_BLINDANDVISIMPAIRMENT	Noncoding	1e-05	3	1	0	TBC1D14 (E DHS)	0.347432	0.370482
H7_BLINDANDVISIMPAIRMENT	Noncoding	1e-05	3	1	0	TENM4 (E DHS)	0.274924	0.274096
H7_BLINDANDVISIMPAIRMENT	Noncoding	1e-05	3	1	0	GRAP2 (E DHS)	0.259819	0.256024
H7_BLINDANDVISIMPAIRMENT	Noncoding	1e-05	3	1	0	SLC1A2 (UTRs)	0.229607	0.180723
H7_BLINDANDVISIMPAIRMENT	Noncoding	1e-05	3	1	0	NCBP3 (UTRs)	0.187311	0.177711
H7_BLINDANDVISIMPAIRMENT	Noncoding	1e-05	3	1	0	OR4K2 (UTRs)	0.18429	0.168675
H7_BLINDANDVISIMPAIRMENT	Noncoding	1e-05	3	1	0	ABCC8 (UTRs)	0.172205	0.129518
H7_BLINDANDVISIMPAIRMENT	Noncoding	1e-05	3	1	0	AMZ1 (UTRs)	0.166163	0.177711
H7_BLINDANDVISIMPAIRMENT	Noncoding	1e-05	3	1	0	KLRK1 (E DHS)	0.163142	0.174699
H7_BLINDANDVISIMPAIRMENT	Noncoding	1e-05	3	1	0	TRPS1 (UTRs)	0.151057	0.135542
H7_BLINDANDVISIMPAIRMENT	Noncoding	1e-05	3	1	0	FSTL3 (E DHS)	0.145015	0.165663
H7_BLINDANDVISIMPAIRMENT	Noncoding	1e-05	3	1	0	CHD2 (E CAGE)	0.132931	0.123494
H7_BLINDANDVISIMPAIRMENT	Noncoding	1e-05	3	1	0	BBC3 (P DHS)	0.126888	0.11747
H7_BLINDANDVISIMPAIRMENT	Noncoding	1e-05	3	1	0	KIF1B (UTRs)	0.123867	0.105422
H7_BLINDANDVISIMPAIRMENT	Noncoding	1e-05	3	1	0	CD52 (E DHS)	0.120846	0.114458
H7_BLINDANDVISIMPAIRMENT	Noncoding	1e-05	3	1	0	CMIP (E CAGE)	0.120846	0.123494
H7_BLINDANDVISIMPAIRMENT	Noncoding	1e-05	3	1	0	AC079466.1 (ncRNA)	0.114804	0.108434
H7_BLINDANDVISIMPAIRMENT	Noncoding	1e-05	3	1	0	DHODH (UTRs)	0.114804	0.135542
H7_BLINDANDVISIMPAIRMENT	Noncoding	1e-05	3	1	0	PIK3R1 (P DHS)	0.108761	0.0933735
H8_INNER	Noncoding	1e-05	5	8	0	LPIN3 (E DHS)	0.42	0.369822
H8_INNER	Noncoding	1e-05	5	8	0	NXN (E DHS)	0.354286	0.33432
H8_INNER	Noncoding	1e-05	5	8	0	STIM1 (E DHS)	0.314286	0.328402
H8_INNER	Noncoding	1e-05	5	8	0	RAPGEF3 (E DHS)	0.231429	0.227811
H8_INNER	Noncoding	1e-05	5	8	0	SETD4 (E DHS)	0.225714	0.207101
H8_INNER	Noncoding	1e-05	5	8	0	SUGT1 (UTRs)	0.22	0.245562
H8_INNER	Noncoding	1e-05	5	8	0	CIITA (UTRs)	0.211429	0.198225
H8_INNER	Noncoding	1e-05	5	8	0	AP3M2 (E DHS)	0.208571	0.248521
H8_INNER	Noncoding	1e-05	5	8	0	METTL16 (E DHS)	0.177143	0.159763
H8_INNER	Noncoding	1e-05	5	8	0	CCDC66 (E DHS)	0.162857	0.16568
H8_INNER	Noncoding	1e-05	5	8	0	NOP53 (E DHS)	0.154286	0.136095
H8_INNER	Noncoding	1e-05	5	8	0	RNF24 (E DHS)	0.148571	0.136095
H8_INNER	Noncoding	1e-05	5	8	0	TCIRG1 (E DHS)	0.142857	0.174556
H8_INNER	Noncoding	1e-05	5	8	0	EWSR1 (E DHS)	0.137143	0.150888
H8_INNER	Noncoding	1e-05	5	8	0	CYP4V2 (E DHS)	0.137143	0.118343
H8_INNER	Noncoding	1e-05	5	8	0	DNAJB12 (E CAGE)	0.131429	0.156805
H8_INNER	Noncoding	1e-05	5	8	0	IL12RB2 (E DHS)	0.122857	0.091716
H8_INNER	Noncoding	1e-05	5	8	0	ZBTB8B (UTRs)	0.122857	0.177515
H8_INNER	Noncoding	1e-05	5	8	0	NDUFAF4 (E DHS)	0.12	0.0798817
H8_INNER	Noncoding	1e-05	5	8	0	INPP4A (UTRs)	0.114286	0.115385
H8_OTHEREAR	Noncoding	0.01	10	15	0	HULC (ncRNA)	0.599424	0.612426
H8_OTHEREAR	Noncoding	0.01	10	15	0	LEMD3 (E DHS)	0.449568	0.5
H8_OTHEREAR	Noncoding	0.01	10	15	0	PID1 (E DHS)	0.400576	0.204142
H8_OTHEREAR	Noncoding	0.01	10	15	0	NMNAT2 (UTRs)	0.383285	0.0710059
H8_OTHEREAR	Noncoding	0.01	10	15	0	RHOH (E DHS)	0.351585	0.331361
H8_OTHEREAR	Noncoding	0.01	10	15	0	MFHAS1 (upstream)	0.314121	0.0502959
H8_OTHEREAR	Noncoding	0.01	10	15	0	AFF3 (E DHS)	0.256484	0.168639
H8_OTHEREAR	Noncoding	0.01	10	15	0	ALPP (P DHS)	0.253602	0.0828402
H8_OTHEREAR	Noncoding	0.01	10	15	0	ARHGAP8 (E DHS)	0.244957	0.207101
H8_OTHEREAR	Noncoding	0.01	10	15	0	CD59 (E DHS)	0.239193	0.233728
H8_OTHEREAR	Noncoding	0.01	10	15	0	DCPS (E DHS)	0.21902	0.215976
H8_OTHEREAR	Noncoding	0.01	10	15	0	ZNF397 (UTRs)	0.213256	0.0828402
H8_OTHEREAR	Noncoding	0.01	10	15	0	C21orf62-AS1 (ncRNA)	0.193084	0.218935
H8_OTHEREAR	Noncoding	0.01	10	15	0	TMEM150C (E DHS)	0.193084	0.177515
H8_OTHEREAR	Noncoding	0.01	10	15	0	LMNA (E DHS)	0.18732	0.215976
H8_OTHEREAR	Noncoding	0.01	10	15	0	SH3BGRL2 (E DHS)	0.184438	0.147929
H8_OTHEREAR	Noncoding	0.01	10	15	0	DNAH7 (E DHS)	0.181556	0.162722
H8_OTHEREAR	Noncoding	0.01	10	15	0	SERPINA1 (E DHS)	0.178674	0.118343
H8_OTHEREAR	Noncoding	0.01	10	15	0	OTUD7A (UTRs)	0.175793	0.213018
H8_OTHEREAR	Noncoding	0.01	10	15	0	LY9 (E DHS)	0.146974	0.0414201
H8_HL_NAS	Noncoding	0.01	9	10	0	MBOAT1 (E DHS)	0.5	0.386228
H8_HL_NAS	Noncoding	0.01	9	10	0	AXIN2 (E DHS)	0.443114	0.368263
H8_HL_NAS	Noncoding	0.01	9	10	0	C9orf43 (E DHS)	0.41018	0.359281
H8_HL_NAS	Noncoding	0.01	9	10	0	PDCD6 (E DHS)	0.290419	0.299401
H8_HL_NAS	Noncoding	0.01	9	10	0	LRPAP1 (UTRs)	0.242515	0.227545
H8_HL_NAS	Noncoding	0.01	9	10	0	SH3BGRL2 (E DHS)	0.242515	0.167665
H8_HL_NAS	Noncoding	0.01	9	10	0	AMPD3 (E DHS)	0.239521	0.305389
H8_HL_NAS	Noncoding	0.01	9	10	0	ZNF148 (E DHS)	0.233533	0.0928144
H8_HL_NAS	Noncoding	0.01	9	10	0	AACS (E DHS)	0.230539	0.164671
H8_HL_NAS	Noncoding	0.01	9	10	0	SMIM24 (E DHS)	0.203593	0.10479
H8_HL_NAS	Noncoding	0.01	9	10	0	NCBP3 (UTRs)	0.200599	0.242515
H8_HL_NAS	Noncoding	0.01	9	10	0	STK11 (UTRs)	0.185629	0.152695
H8_HL_NAS	Noncoding	0.01	9	10	0	SUPT20H (E DHS)	0.182635	0.10479
H8_HL_NAS	Noncoding	0.01	9	10	0	SNHG3 (ncRNA)	0.182635	0.122754
H8_HL_NAS	Noncoding	0.01	9	10	0	SMIM24 (P DHS)	0.164671	0.0658683
H8_HL_NAS	Noncoding	0.01	9	10	0	GFOD2 (UTRs)	0.140719	0.0988024
H8_HL_NAS	Noncoding	0.01	9	10	0	ZDHHC7 (E DHS)	0.137725	0.0389222
H8_HL_NAS	Noncoding	0.01	9	10	0	KSR1 (P DHS)	0.131737	0.116766
H8_HL_NAS	Noncoding	0.01	9	10	0	TEAD2 (P CAGE)	0.128743	0.0299401
H8_HL_NAS	Noncoding	0.01	9	10	0	SLCO2B1 (E DHS)	0.125749	0.131737
J10_RESPIRATORY	Noncoding	0.001	95	144	0	ZNF207 (E CAGE)	0.581121	0.00295858
J10_RESPIRATORY	Noncoding	0.001	95	144	0	MBNL2 (E DHS)	0.504425	0.494083
J10_RESPIRATORY	Noncoding	0.001	95	144	0	HEMK1 (UTRs)	0.274336	0.269231
J10_RESPIRATORY	Noncoding	0.001	95	144	0	GDNF-AS1 (ncRNA)	0.256637	0.266272
J10_RESPIRATORY	Noncoding	0.001	95	144	0	HEMK1 (E DHS)	0.215339	0.218935
J10_RESPIRATORY	Noncoding	0.001	95	144	0	MISP (E DHS)	0.19174	0.16568
J10_RESPIRATORY	Noncoding	0.001	95	144	0	SCARB1 (E DHS)	0.185841	0.204142
J10_RESPIRATORY	Noncoding	0.001	95	144	0	RABGEF1 (E DHS)	0.174041	0.192308
J10_RESPIRATORY	Noncoding	0.001	95	144	0	TERT (P CAGE)	0.168142	0
J10_RESPIRATORY	Noncoding	0.001	95	144	0	CISH (E DHS)	0.168142	0.147929
J10_RESPIRATORY	Noncoding	0.001	95	144	0	UPK3A (E DHS)	0.156342	0.16568
J10_RESPIRATORY	Noncoding	0.001	95	144	0	ABLIM2 (E DHS)	0.153392	0.171598
J10_RESPIRATORY	Noncoding	0.001	95	144	0	TRAF6 (E DHS)	0.150442	0.156805
J10_RESPIRATORY	Noncoding	0.001	95	144	0	KNOP1 (E CAGE)	0.147493	0.12426
J10_RESPIRATORY	Noncoding	0.001	95	144	0	AC012368.1 (ncRNA)	0.144543	0.0710059
J10_RESPIRATORY	Noncoding	0.001	95	144	0	NPTX2 (E DHS)	0.141593	0.156805
J10_RESPIRATORY	Noncoding	0.001	95	144	0	KRIT1 (E DHS)	0.135693	0.130178
J10_RESPIRATORY	Noncoding	0.001	95	144	0	MX1 (E DHS)	0.135693	0.183432
J10_RESPIRATORY	Noncoding	0.001	95	144	0	PTPN2 (E CAGE)	0.132743	0.0857988
J10_RESPIRATORY	Noncoding	0.001	95	144	0	MORN4 (E DHS)	0.132743	0.142012
J10_EXTERLUNG	Noncoding	0.001	4	3	0	C1GALT1 (E DHS)	0.343195	0.316568
J10_EXTERLUNG	Noncoding	0.001	4	3	0	NCALD (E DHS)	0.272189	0.263314
J10_EXTERLUNG	Noncoding	0.001	4	3	0	NUP98 (E DHS)	0.242604	0.251479
J10_EXTERLUNG	Noncoding	0.001	4	3	0	NUTM2B-AS1 (ncRNA)	0.210059	0.248521
J10_EXTERLUNG	Noncoding	0.001	4	3	0	TNRC6B (E DHS)	0.198225	0.242604
J10_EXTERLUNG	Noncoding	0.001	4	3	0	PDGFRB (E DHS)	0.195266	0.142012
J10_EXTERLUNG	Noncoding	0.001	4	3	0	CPZ (E DHS)	0.174556	0.153846
J10_EXTERLUNG	Noncoding	0.001	4	3	0	C6orf132 (E DHS)	0.174556	0.198225
J10_EXTERLUNG	Noncoding	0.001	4	3	0	TCP11L1 (E DHS)	0.174556	0.192308
J10_EXTERLUNG	Noncoding	0.001	4	3	0	CTNNBL1 (E DHS)	0.174556	0.189349
J10_EXTERLUNG	Noncoding	0.001	4	3	0	JADE2 (E DHS)	0.153846	0.153846
J10_EXTERLUNG	Noncoding	0.001	4	3	0	ST8SIA1 (E DHS)	0.153846	0.12426
J10_EXTERLUNG	Noncoding	0.001	4	3	0	PLEKHA6 (E DHS)	0.147929	0.201183
J10_EXTERLUNG	Noncoding	0.001	4	3	0	SLC25A36 (E DHS)	0.142012	0.091716
J10_EXTERLUNG	Noncoding	0.001	4	3	0	TLE3 (E CAGE)	0.136095	0.133136
J10_EXTERLUNG	Noncoding	0.001	4	3	0	SH3D21 (E DHS)	0.133136	0.112426
J10_EXTERLUNG	Noncoding	0.001	4	3	0	ARG1 (E DHS)	0.127219	0.100592
J10_EXTERLUNG	Noncoding	0.001	4	3	0	VCAN (P DHS)	0.127219	0.091716
J10_EXTERLUNG	Noncoding	0.001	4	3	0	AP4S1 (UTRs)	0.121302	0.127219
J10_EXTERLUNG	Noncoding	0.001	4	3	0	TYW1 (E DHS)	0.109467	0.127219
J10_UPPERINFEC	Noncoding	0.01	6	2	0	KCNK5 (E DHS)	0.352071	0.295858
J10_UPPERINFEC	Noncoding	0.01	6	2	0	RBFOX2 (E DHS)	0.272189	0.260355
J10_UPPERINFEC	Noncoding	0.01	6	2	0	MAPK10 (UTRs)	0.224852	0.263314
J10_UPPERINFEC	Noncoding	0.01	6	2	0	GALNT6 (E DHS)	0.224852	0.233728
J10_UPPERINFEC	Noncoding	0.01	6	2	0	DNASE2B (E DHS)	0.218935	0.16568
J10_UPPERINFEC	Noncoding	0.01	6	2	0	SLC30A7 (E DHS)	0.215976	0.12426
J10_UPPERINFEC	Noncoding	0.01	6	2	0	RBPMS (E DHS)	0.215976	0.162722
J10_UPPERINFEC	Noncoding	0.01	6	2	0	EGFL7 (E DHS)	0.210059	0.198225
J10_UPPERINFEC	Noncoding	0.01	6	2	0	SNAI1 (E DHS)	0.195266	0.204142
J10_UPPERINFEC	Noncoding	0.01	6	2	0	MKLN1-AS (ncRNA)	0.174556	0.168639
J10_UPPERINFEC	Noncoding	0.01	6	2	0	GAREM1 (E DHS)	0.168639	0.156805
J10_UPPERINFEC	Noncoding	0.01	6	2	0	PSRC1 (E DHS)	0.156805	0.127219
J10_UPPERINFEC	Noncoding	0.01	6	2	0	MSR1 (E DHS)	0.153846	0.12426
J10_UPPERINFEC	Noncoding	0.01	6	2	0	MMS22L (UTRs)	0.14497	0.171598
J10_UPPERINFEC	Noncoding	0.01	6	2	0	SV2C (UTRs)	0.139053	0.139053
J10_UPPERINFEC	Noncoding	0.01	6	2	0	FGD4 (UTRs)	0.133136	0.0887574
J10_UPPERINFEC	Noncoding	0.01	6	2	0	SOX9 (E CAGE)	0.130178	0.0946746
J10_UPPERINFEC	Noncoding	0.01	6	2	0	PSMD5 (P DHS)	0.130178	0.0680473
J10_UPPERINFEC	Noncoding	0.01	6	2	0	SLC30A7 (E CAGE)	0.127219	0.0680473
J10_UPPERINFEC	Noncoding	0.01	6	2	0	ATP6V1A (E DHS)	0.127219	0.0887574
J10_INFLUPNEU	Noncoding	0.01	19	35	0	SSBP3 (E DHS)	0.43787	0.446746
J10_INFLUPNEU	Noncoding	0.01	19	35	0	EPB41L4B (E DHS)	0.37574	0.390533
J10_INFLUPNEU	Noncoding	0.01	19	35	0	SCG5 (E DHS)	0.328402	0.198225
J10_INFLUPNEU	Noncoding	0.01	19	35	0	WDSUB1 (E DHS)	0.292899	0.251479
J10_INFLUPNEU	Noncoding	0.01	19	35	0	DOCK10 (E DHS)	0.284024	0.236686
J10_INFLUPNEU	Noncoding	0.01	19	35	0	PDE1C (E DHS)	0.245562	0.189349
J10_INFLUPNEU	Noncoding	0.01	19	35	0	MCPH1-AS1 (ncRNA)	0.221893	0.186391
J10_INFLUPNEU	Noncoding	0.01	19	35	0	AGPAT3 (UTRs)	0.218935	0.186391
J10_INFLUPNEU	Noncoding	0.01	19	35	0	CDC42BPA (E DHS)	0.201183	0.130178
J10_INFLUPNEU	Noncoding	0.01	19	35	0	UCK2 (E DHS)	0.201183	0.162722
J10_INFLUPNEU	Noncoding	0.01	19	35	0	RNH1 (E DHS)	0.195266	0.207101
J10_INFLUPNEU	Noncoding	0.01	19	35	0	LRRC4 (E DHS)	0.183432	0.198225
J10_INFLUPNEU	Noncoding	0.01	19	35	0	APOBEC3H (E DHS)	0.180473	0.0680473
J10_INFLUPNEU	Noncoding	0.01	19	35	0	HLA-B (E DHS)	0.168639	0.133136
J10_INFLUPNEU	Noncoding	0.01	19	35	0	GTF2F1 (E DHS)	0.16568	0.0650888
J10_INFLUPNEU	Noncoding	0.01	19	35	0	EPHA2 (E DHS)	0.159763	0.174556
J10_INFLUPNEU	Noncoding	0.01	19	35	0	ONECUT2 (P DHS)	0.159763	0.0887574
J10_INFLUPNEU	Noncoding	0.01	19	35	0	LINC01140 (ncRNA)	0.159763	0.112426
J10_INFLUPNEU	Noncoding	0.01	19	35	0	LHX9 (UTRs)	0.153846	0.0828402
J10_INFLUPNEU	Noncoding	0.01	19	35	0	KLK2 (P DHS)	0.150888	0.100592
J10_VIRALPNEUMO	Noncoding	0.001	3	9	0	ANK3 (E DHS)	0.49375	0.476341
J10_VIRALPNEUMO	Noncoding	0.001	3	9	0	FAM107B (E DHS)	0.325	0.334385
J10_VIRALPNEUMO	Noncoding	0.001	3	9	0	TMEM94 (E DHS)	0.2875	0.22082
J10_VIRALPNEUMO	Noncoding	0.001	3	9	0	GNA13 (E DHS)	0.271875	0.239748
J10_VIRALPNEUMO	Noncoding	0.001	3	9	0	GNG2 (E DHS)	0.240625	0.214511
J10_VIRALPNEUMO	Noncoding	0.001	3	9	0	STAMBPL1 (E DHS)	0.215625	0.201893
J10_VIRALPNEUMO	Noncoding	0.001	3	9	0	NKD1 (UTRs)	0.215625	0.299685
J10_VIRALPNEUMO	Noncoding	0.001	3	9	0	CREBBP (E DHS)	0.196875	0.242902
J10_VIRALPNEUMO	Noncoding	0.001	3	9	0	NRDE2 (UTRs)	0.19375	0.189274
J10_VIRALPNEUMO	Noncoding	0.001	3	9	0	NT5E (E DHS)	0.18125	0.164038
J10_VIRALPNEUMO	Noncoding	0.001	3	9	0	TEAD3 (E DHS)	0.18125	0.18612
J10_VIRALPNEUMO	Noncoding	0.001	3	9	0	CDH1 (E DHS)	0.178125	0.173502
J10_VIRALPNEUMO	Noncoding	0.001	3	9	0	SSC5D (E DHS)	0.1625	0.192429
J10_VIRALPNEUMO	Noncoding	0.001	3	9	0	SLC22A15 (E DHS)	0.153125	0.154574
J10_VIRALPNEUMO	Noncoding	0.001	3	9	0	GNG2 (E CAGE)	0.153125	0.113565
J10_VIRALPNEUMO	Noncoding	0.001	3	9	0	NLRC3 (E DHS)	0.14375	0.160883
J10_VIRALPNEUMO	Noncoding	0.001	3	9	0	G6PC2 (E DHS)	0.140625	0.0946372
J10_VIRALPNEUMO	Noncoding	0.001	3	9	0	SLC7A14 (E DHS)	0.134375	0.126183
J10_VIRALPNEUMO	Noncoding	0.001	3	9	0	PAUPAR (ncRNA)	0.134375	0.113565
J10_VIRALPNEUMO	Noncoding	0.001	3	9	0	PGGHG (E DHS)	0.128125	0.0946372
J10_PNEUMONAS	Noncoding	0.01	22	34	0	SCG5 (E DHS)	0.304478	0.223881
J10_PNEUMONAS	Noncoding	0.01	22	34	0	PDE1C (E DHS)	0.292537	0.176119
J10_PNEUMONAS	Noncoding	0.01	22	34	0	WDSUB1 (E DHS)	0.280597	0.265672
J10_PNEUMONAS	Noncoding	0.01	22	34	0	AGPAT3 (UTRs)	0.274627	0.214925
J10_PNEUMONAS	Noncoding	0.01	22	34	0	MGAT3 (E DHS)	0.250746	0.214925
J10_PNEUMONAS	Noncoding	0.01	22	34	0	HLA-B (E DHS)	0.220896	0.146269
J10_PNEUMONAS	Noncoding	0.01	22	34	0	EPHA2 (E DHS)	0.20597	0.152239
J10_PNEUMONAS	Noncoding	0.01	22	34	0	PRKAR1A (E DHS)	0.197015	0.2
J10_PNEUMONAS	Noncoding	0.01	22	34	0	SOX4 (E DHS)	0.197015	0.173134
J10_PNEUMONAS	Noncoding	0.01	22	34	0	PODXL (E DHS)	0.19403	0.170149
J10_PNEUMONAS	Noncoding	0.01	22	34	0	DOCK5 (UTRs)	0.18209	0.197015
J10_PNEUMONAS	Noncoding	0.01	22	34	0	CDC42BPA (E DHS)	0.143284	0.146269
J10_PNEUMONAS	Noncoding	0.01	22	34	0	LHX9 (UTRs)	0.140299	0.080597
J10_PNEUMONAS	Noncoding	0.01	22	34	0	HSPB1 (P DHS)	0.125373	0.0955224
J10_PNEUMONAS	Noncoding	0.01	22	34	0	CEP41 (UTRs)	0.125373	0.107463
J10_PNEUMONAS	Noncoding	0.01	22	34	0	LINC00342 (ncRNA)	0.122388	0.101493
J10_PNEUMONAS	Noncoding	0.01	22	34	0	TICAM2 (E DHS)	0.122388	0.0776119
J10_PNEUMONAS	Noncoding	0.01	22	34	0	SELP (P DHS)	0.113433	0.038806
J10_PNEUMONAS	Noncoding	0.01	22	34	0	APOBEC3H (E DHS)	0.107463	0.0597015
J10_PNEUMONAS	Noncoding	0.01	22	34	0	PROK2 (P DHS)	0.107463	0.0597015
J10_LOWERINF	Noncoding	0.01	15	14	0	SOD3 (E DHS)	0.352071	0.150888
J10_LOWERINF	Noncoding	0.01	15	14	0	HDAC9 (E DHS)	0.284024	0.257396
J10_LOWERINF	Noncoding	0.01	15	14	0	ZNRF1 (E DHS)	0.260355	0.33432
J10_LOWERINF	Noncoding	0.01	15	14	0	KCNC4 (E DHS)	0.218935	0.156805
J10_LOWERINF	Noncoding	0.01	15	14	0	ATP8A2 (P DHS)	0.210059	0.10355
J10_LOWERINF	Noncoding	0.01	15	14	0	ZNF559 (UTRs)	0.195266	0.106509
J10_LOWERINF	Noncoding	0.01	15	14	0	LSM14A (E DHS)	0.186391	0.186391
J10_LOWERINF	Noncoding	0.01	15	14	0	ITGA2B (downstream)	0.171598	0.0502959
J10_LOWERINF	Noncoding	0.01	15	14	0	DIP2C (P DHS)	0.168639	0.186391
J10_LOWERINF	Noncoding	0.01	15	14	0	GSK3B (E DHS)	0.16568	0.180473
J10_LOWERINF	Noncoding	0.01	15	14	0	ZNF266 (downstream)	0.159763	0.0236686
J10_LOWERINF	Noncoding	0.01	15	14	0	JADE2 (E DHS)	0.147929	0.183432
J10_LOWERINF	Noncoding	0.01	15	14	0	ZNF177 (UTRs)	0.147929	0.0473373
J10_LOWERINF	Noncoding	0.01	15	14	0	CEP41 (P DHS)	0.14497	0.0532544
J10_LOWERINF	Noncoding	0.01	15	14	0	LHX9 (UTRs)	0.139053	0.0798817
J10_LOWERINF	Noncoding	0.01	15	14	0	CCND1 (UTRs)	0.139053	0.130178
J10_LOWERINF	Noncoding	0.01	15	14	0	KRAS (E DHS)	0.139053	0.133136
J10_LOWERINF	Noncoding	0.01	15	14	0	ZNF559-ZNF177 (downstream)	0.136095	0.035503
J10_LOWERINF	Noncoding	0.01	15	14	0	ZNF177 (downstream)	0.136095	0.035503
J10_LOWERINF	Noncoding	0.01	15	14	0	CCND1 (E CAGE)	0.136095	0.0798817
J10_ACUTELOWERNAS	Noncoding	0.01	13	12	0	ZNRF1 (E DHS)	0.297619	0.33432
J10_ACUTELOWERNAS	Noncoding	0.01	13	12	0	HDAC9 (E DHS)	0.241071	0.230769
J10_ACUTELOWERNAS	Noncoding	0.01	13	12	0	KRAS (E DHS)	0.199405	0.147929
J10_ACUTELOWERNAS	Noncoding	0.01	13	12	0	SOD3 (E DHS)	0.1875	0.14497
J10_ACUTELOWERNAS	Noncoding	0.01	13	12	0	CLDN23 (E DHS)	0.178571	0.236686
J10_ACUTELOWERNAS	Noncoding	0.01	13	12	0	ZNF559 (UTRs)	0.169643	0.109467
J10_ACUTELOWERNAS	Noncoding	0.01	13	12	0	KCNC4 (E DHS)	0.169643	0.142012
J10_ACUTELOWERNAS	Noncoding	0.01	13	12	0	GSK3B (E DHS)	0.16369	0.198225
J10_ACUTELOWERNAS	Noncoding	0.01	13	12	0	LSM14A (E DHS)	0.154762	0.180473
J10_ACUTELOWERNAS	Noncoding	0.01	13	12	0	ATP8A2 (P DHS)	0.151786	0.130178
J10_ACUTELOWERNAS	Noncoding	0.01	13	12	0	DIP2C (P DHS)	0.151786	0.174556
J10_ACUTELOWERNAS	Noncoding	0.01	13	12	0	ADAMTS1 (E DHS)	0.142857	0.162722
J10_ACUTELOWERNAS	Noncoding	0.01	13	12	0	ZNF177 (UTRs)	0.142857	0.0680473
J10_ACUTELOWERNAS	Noncoding	0.01	13	12	0	PAX6 (UTRs)	0.133929	0.0887574
J10_ACUTELOWERNAS	Noncoding	0.01	13	12	0	ZNF665 (P DHS)	0.130952	0.0680473
J10_ACUTELOWERNAS	Noncoding	0.01	13	12	0	MILR1 (E DHS)	0.130952	0.0502959
J10_ACUTELOWERNAS	Noncoding	0.01	13	12	0	MTPN (E DHS)	0.127976	0.0976331
J10_ACUTELOWERNAS	Noncoding	0.01	13	12	0	ANP32A (P DHS)	0.125	0.112426
J10_ACUTELOWERNAS	Noncoding	0.01	13	12	0	HHEX (E DHS)	0.122024	0.12426
J10_ACUTELOWERNAS	Noncoding	0.01	13	12	0	ADGRL3 (E DHS)	0.119048	0.0887574
J10_UPPERDIS	Noncoding	0.001	15	27	1	ZFP36L1 (E DHS)	0.482249	0.538462
J10_UPPERDIS	Noncoding	0.001	15	27	1	FGR (E DHS)	0.289941	0.215976
J10_UPPERDIS	Noncoding	0.001	15	27	1	ZHX2 (E DHS)	0.227811	0.215976
J10_UPPERDIS	Noncoding	0.001	15	27	1	BICRA (E DHS)	0.224852	0.174556
J10_UPPERDIS	Noncoding	0.001	15	27	1	SLC6A1 (E DHS)	0.218935	0.201183
J10_UPPERDIS	Noncoding	0.001	15	27	1	CDX2 (E DHS)	0.215976	0.221893
J10_UPPERDIS	Noncoding	0.001	15	27	1	SLC16A1-AS1 (ncRNA)	0.189349	0.198225
J10_UPPERDIS	Noncoding	0.001	15	27	1	CEP112 (E DHS)	0.183432	0.139053
J10_UPPERDIS	Noncoding	0.001	15	27	1	PAX8-AS1 (ncRNA)	0.183432	0.213018
J10_UPPERDIS	Noncoding	0.001	15	27	1	BMPR1B (E DHS)	0.177515	0.171598
J10_UPPERDIS	Noncoding	0.001	15	27	1	GDF15 (E DHS)	0.16568	0.171598
J10_UPPERDIS	Noncoding	0.001	15	27	1	UPF2 (E DHS)	0.156805	0.156805
J10_UPPERDIS	Noncoding	0.001	15	27	1	CCDC90B (E DHS)	0.150888	0.162722
J10_UPPERDIS	Noncoding	0.001	15	27	1	LINC00476 (ncRNA)	0.14497	0.0976331
J10_UPPERDIS	Noncoding	0.001	15	27	1	DOCK3 (E DHS)	0.14497	0.127219
J10_UPPERDIS	Noncoding	0.001	15	27	1	IL17RD (UTRs)	0.142012	0.112426
J10_UPPERDIS	Noncoding	0.001	15	27	1	NDRG4 (E DHS)	0.136095	0.091716
J10_UPPERDIS	Noncoding	0.001	15	27	1	GRIA4 (E DHS)	0.133136	0.118343
J10_UPPERDIS	Noncoding	0.001	15	27	1	ANKRD50 (E DHS)	0.130178	0.142012
J10_UPPERDIS	Noncoding	0.001	15	27	1	GRIK5 (E DHS)	0.121302	0.139053
J10_VASOALLERRHIN	Noncoding	0.01	2	7	0	RAPGEF1 (E DHS)	0.549383	0.572755
J10_VASOALLERRHIN	Noncoding	0.01	2	7	0	FEZ1 (downstream)	0.42284	0.0216718
J10_VASOALLERRHIN	Noncoding	0.01	2	7	0	ENC1 (E DHS)	0.277778	0.309598
J10_VASOALLERRHIN	Noncoding	0.01	2	7	0	ATP8B4 (E DHS)	0.277778	0.263158
J10_VASOALLERRHIN	Noncoding	0.01	2	7	0	LINC02099 (ncRNA)	0.265432	0.126935
J10_VASOALLERRHIN	Noncoding	0.01	2	7	0	TOX3 (E DHS)	0.219136	0.210526
J10_VASOALLERRHIN	Noncoding	0.01	2	7	0	SBSN (P DHS)	0.194444	0.0123839
J10_VASOALLERRHIN	Noncoding	0.01	2	7	0	RIMKLA (UTRs)	0.17284	0.123839
J10_VASOALLERRHIN	Noncoding	0.01	2	7	0	ANP32E (P DHS)	0.169753	0.0588235
J10_VASOALLERRHIN	Noncoding	0.01	2	7	0	C1orf105 (E DHS)	0.169753	0.130031
J10_VASOALLERRHIN	Noncoding	0.01	2	7	0	KDM6B (E DHS)	0.166667	0.142415
J10_VASOALLERRHIN	Noncoding	0.01	2	7	0	ANP32E (P CAGE)	0.16358	0.0526316
J10_VASOALLERRHIN	Noncoding	0.01	2	7	0	SETD1A (E DHS)	0.154321	0.22291
J10_VASOALLERRHIN	Noncoding	0.01	2	7	0	ETV2 (E CAGE)	0.154321	0.0123839
J10_VASOALLERRHIN	Noncoding	0.01	2	7	0	ETV2 (P CAGE)	0.154321	0.0123839
J10_VASOALLERRHIN	Noncoding	0.01	2	7	0	AC073218.1 (ncRNA)	0.145062	0.0309598
J10_VASOALLERRHIN	Noncoding	0.01	2	7	0	LLGL1 (E DHS)	0.141975	0.133127
J10_VASOALLERRHIN	Noncoding	0.01	2	7	0	NUDCD3 (E DHS)	0.141975	0.182663
J10_VASOALLERRHIN	Noncoding	0.01	2	7	0	UPB1 (E DHS)	0.135802	0.105263
J10_VASOALLERRHIN	Noncoding	0.01	2	7	0	SATB1 (UTRs)	0.132716	0.126935
J10_CHRONSINUSITIS	Noncoding	0.01	5	5	0	S100A1 (E DHS)	0.319876	0.121118
J10_CHRONSINUSITIS	Noncoding	0.01	5	5	0	ZNF438 (E DHS)	0.31677	0.332298
J10_CHRONSINUSITIS	Noncoding	0.01	5	5	0	MND1 (E DHS)	0.267081	0.257764
J10_CHRONSINUSITIS	Noncoding	0.01	5	5	0	CTDSPL (E DHS)	0.245342	0.257764
J10_CHRONSINUSITIS	Noncoding	0.01	5	5	0	TCF21 (E DHS)	0.245342	0.127329
J10_CHRONSINUSITIS	Noncoding	0.01	5	5	0	AQP4 (P DHS)	0.226708	0.223602
J10_CHRONSINUSITIS	Noncoding	0.01	5	5	0	OSBPL10 (UTRs)	0.223602	0.108696
J10_CHRONSINUSITIS	Noncoding	0.01	5	5	0	FAM192A (E DHS)	0.214286	0.208075
J10_CHRONSINUSITIS	Noncoding	0.01	5	5	0	DUS3L (E DHS)	0.204969	0.276398
J10_CHRONSINUSITIS	Noncoding	0.01	5	5	0	STXBP4 (UTRs)	0.195652	0.192547
J10_CHRONSINUSITIS	Noncoding	0.01	5	5	0	DDX52 (E DHS)	0.192547	0.214286
J10_CHRONSINUSITIS	Noncoding	0.01	5	5	0	LSM8 (E CAGE)	0.180124	0.0590062
J10_CHRONSINUSITIS	Noncoding	0.01	5	5	0	WDR37 (E DHS)	0.173913	0.186335
J10_CHRONSINUSITIS	Noncoding	0.01	5	5	0	LSM8 (P CAGE)	0.167702	0.052795
J10_CHRONSINUSITIS	Noncoding	0.01	5	5	0	DECR2 (downstream)	0.167702	0.0465839
J10_CHRONSINUSITIS	Noncoding	0.01	5	5	0	ANO3 (UTRs)	0.158385	0.0900621
J10_CHRONSINUSITIS	Noncoding	0.01	5	5	0	PRKAR2B (E DHS)	0.152174	0.161491
J10_CHRONSINUSITIS	Noncoding	0.01	5	5	0	PLGRKT (E DHS)	0.149068	0.139752
J10_CHRONSINUSITIS	Noncoding	0.01	5	5	0	NFIC (UTRs)	0.149068	0.173913
J10_CHRONSINUSITIS	Noncoding	0.01	5	5	0	DGCR8 (E DHS)	0.149068	0.142857
J10_VOCALLARYNX	Noncoding	0.001	7	13	0	ZFP36L2 (E DHS)	0.386018	0.395137
J10_VOCALLARYNX	Noncoding	0.001	7	13	0	OIP5-AS1 (ncRNA)	0.279635	0.261398
J10_VOCALLARYNX	Noncoding	0.001	7	13	0	RPS10 (E DHS)	0.267477	0.297872
J10_VOCALLARYNX	Noncoding	0.001	7	13	0	SLC8A1 (E DHS)	0.267477	0.303951
J10_VOCALLARYNX	Noncoding	0.001	7	13	0	FAM133B (E DHS)	0.258359	0.234043
J10_VOCALLARYNX	Noncoding	0.001	7	13	0	ZHX2 (E DHS)	0.240122	0.209726
J10_VOCALLARYNX	Noncoding	0.001	7	13	0	POMGNT2 (E DHS)	0.218845	0.218845
J10_VOCALLARYNX	Noncoding	0.001	7	13	0	LRRC8D (E DHS)	0.215805	0.270517
J10_VOCALLARYNX	Noncoding	0.001	7	13	0	SLC6A1 (E DHS)	0.209726	0.18541
J10_VOCALLARYNX	Noncoding	0.001	7	13	0	CCND2 (E CAGE)	0.191489	0.109422
J10_VOCALLARYNX	Noncoding	0.001	7	13	0	CCDC90B (E DHS)	0.18845	0.170213
J10_VOCALLARYNX	Noncoding	0.001	7	13	0	DNAH7 (E DHS)	0.182371	0.167173
J10_VOCALLARYNX	Noncoding	0.001	7	13	0	RHBDL3 (E DHS)	0.179331	0.179331
J10_VOCALLARYNX	Noncoding	0.001	7	13	0	PPP1R1C (E DHS)	0.173252	0.173252
J10_VOCALLARYNX	Noncoding	0.001	7	13	0	VAC14-AS1 (ncRNA)	0.173252	0.164134
J10_VOCALLARYNX	Noncoding	0.001	7	13	0	GDF15 (E DHS)	0.167173	0.142857
J10_VOCALLARYNX	Noncoding	0.001	7	13	0	RGS3 (E DHS)	0.164134	0.151976
J10_VOCALLARYNX	Noncoding	0.001	7	13	0	FGR (E DHS)	0.161094	0.173252
J10_VOCALLARYNX	Noncoding	0.001	7	13	0	BMPR1B (E DHS)	0.158055	0.170213
J10_VOCALLARYNX	Noncoding	0.001	7	13	0	LINC02153 (ncRNA)	0.145897	0.12766
J10_LOWCHRON	Noncoding	0.01	36	107	0	MBNL2 (E DHS)	0.522255	0.514793
J10_LOWCHRON	Noncoding	0.01	36	107	0	HEMK1 (UTRs)	0.388724	0.254438
J10_LOWCHRON	Noncoding	0.01	36	107	0	C11orf96 (E DHS)	0.311573	0.207101
J10_LOWCHRON	Noncoding	0.01	36	107	0	FNIP2 (E DHS)	0.305638	0.207101
J10_LOWCHRON	Noncoding	0.01	36	107	0	SLC12A7 (E DHS)	0.296736	0.254438
J10_LOWCHRON	Noncoding	0.01	36	107	0	SCAF4 (E DHS)	0.281899	0.263314
J10_LOWCHRON	Noncoding	0.01	36	107	0	P2RX4 (E DHS)	0.278932	0.248521
J10_LOWCHRON	Noncoding	0.01	36	107	0	SNTB1 (E DHS)	0.278932	0.233728
J10_LOWCHRON	Noncoding	0.01	36	107	0	IL4R (E DHS)	0.272997	0.266272
J10_LOWCHRON	Noncoding	0.01	36	107	0	EIF2A (E DHS)	0.272997	0.147929
J10_LOWCHRON	Noncoding	0.01	36	107	0	LY75 (E CAGE)	0.261128	0.0650888
J10_LOWCHRON	Noncoding	0.01	36	107	0	CISH (E DHS)	0.252226	0.162722
J10_LOWCHRON	Noncoding	0.01	36	107	0	UQCC1 (E DHS)	0.240356	0.186391
J10_LOWCHRON	Noncoding	0.01	36	107	0	EPC1 (E DHS)	0.237389	0.242604
J10_LOWCHRON	Noncoding	0.01	36	107	0	ID3 (E DHS)	0.222552	0.180473
J10_LOWCHRON	Noncoding	0.01	36	107	0	ITFG2 (E DHS)	0.21365	0.215976
J10_LOWCHRON	Noncoding	0.01	36	107	0	CASP8 (E DHS)	0.210682	0.16568
J10_LOWCHRON	Noncoding	0.01	36	107	0	LMO4 (E DHS)	0.210682	0.230769
J10_LOWCHRON	Noncoding	0.01	36	107	0	GNAI1 (E DHS)	0.198813	0.189349
J10_LOWCHRON	Noncoding	0.01	36	107	0	LMNA (E DHS)	0.189911	0.201183
J10_EMPHYSEMA	Noncoding	0.01	4	7	0	APBB2 (E DHS)	0.389078	0.336735
J10_EMPHYSEMA	Noncoding	0.01	4	7	0	MCC (E DHS)	0.337884	0.326531
J10_EMPHYSEMA	Noncoding	0.01	4	7	0	PRR12 (E DHS)	0.296928	0.302721
J10_EMPHYSEMA	Noncoding	0.01	4	7	0	CTDSPL (E DHS)	0.279863	0.248299
J10_EMPHYSEMA	Noncoding	0.01	4	7	0	CATIP (P DHS)	0.273038	0.0952381
J10_EMPHYSEMA	Noncoding	0.01	4	7	0	TSPOAP1 (E DHS)	0.269625	0.20068
J10_EMPHYSEMA	Noncoding	0.01	4	7	0	STX2 (E DHS)	0.269625	0.12585
J10_EMPHYSEMA	Noncoding	0.01	4	7	0	EPC1 (E DHS)	0.266212	0.251701
J10_EMPHYSEMA	Noncoding	0.01	4	7	0	FOXP1 (E DHS)	0.255973	0.272109
J10_EMPHYSEMA	Noncoding	0.01	4	7	0	MND1 (E DHS)	0.225256	0.248299
J10_EMPHYSEMA	Noncoding	0.01	4	7	0	RHEX (E DHS)	0.194539	0.142857
J10_EMPHYSEMA	Noncoding	0.01	4	7	0	PKN2 (P DHS)	0.194539	0.14966
J10_EMPHYSEMA	Noncoding	0.01	4	7	0	DDAH1 (E CAGE)	0.180887	0.119048
J10_EMPHYSEMA	Noncoding	0.01	4	7	0	PGR (UTRs)	0.177474	0.119048
J10_EMPHYSEMA	Noncoding	0.01	4	7	0	MRPL43 (E DHS)	0.174061	0.187075
J10_EMPHYSEMA	Noncoding	0.01	4	7	0	USP2 (P DHS)	0.170648	0.180272
J10_EMPHYSEMA	Noncoding	0.01	4	7	0	C1orf115 (E DHS)	0.150171	0.0782313
J10_EMPHYSEMA	Noncoding	0.01	4	7	0	NSA2 (E DHS)	0.146758	0.163265
J10_EMPHYSEMA	Noncoding	0.01	4	7	0	RHEX (P DHS)	0.136519	0.0748299
J10_EMPHYSEMA	Noncoding	0.01	4	7	0	COX18 (E DHS)	0.133106	0.12585
COPD_LATER_EXMORE	Noncoding	0.001	9	21	0	SLC26A8 (E DHS)	0.246094	0.214844
COPD_LATER_EXMORE	Noncoding	0.001	9	21	0	PTN (E DHS)	0.230469	0.210938
COPD_LATER_EXMORE	Noncoding	0.001	9	21	0	RAB44 (E DHS)	0.210938	0.21875
COPD_LATER_EXMORE	Noncoding	0.001	9	21	0	ITFG2 (E DHS)	0.195312	0.265625
COPD_LATER_EXMORE	Noncoding	0.001	9	21	0	ACSM3 (E DHS)	0.167969	0.183594
COPD_LATER_EXMORE	Noncoding	0.001	9	21	0	DDR1 (E DHS)	0.15625	0.207031
COPD_LATER_EXMORE	Noncoding	0.001	9	21	0	CEPT1 (E DHS)	0.152344	0.113281
COPD_LATER_EXMORE	Noncoding	0.001	9	21	0	GNG11 (E DHS)	0.148438	0.144531
COPD_LATER_EXMORE	Noncoding	0.001	9	21	0	ITPRIPL1 (E DHS)	0.140625	0.152344
COPD_LATER_EXMORE	Noncoding	0.001	9	21	0	NETO1 (E DHS)	0.140625	0.125
COPD_LATER_EXMORE	Noncoding	0.001	9	21	0	MIR4458HG (ncRNA)	0.140625	0.132812
COPD_LATER_EXMORE	Noncoding	0.001	9	21	0	SPICE1 (E DHS)	0.136719	0.144531
COPD_LATER_EXMORE	Noncoding	0.001	9	21	0	OSR2 (E DHS)	0.128906	0.128906
COPD_LATER_EXMORE	Noncoding	0.001	9	21	0	RAD23A (E DHS)	0.121094	0.0546875
COPD_LATER_EXMORE	Noncoding	0.001	9	21	0	LPCAT1 (E CAGE)	0.117188	0.0859375
COPD_LATER_EXMORE	Noncoding	0.001	9	21	0	NIPAL3 (E DHS)	0.113281	0.113281
COPD_LATER_EXMORE	Noncoding	0.001	9	21	0	TRIM35 (UTRs)	0.109375	0.101562
COPD_LATER_EXMORE	Noncoding	0.001	9	21	0	NOL9 (E DHS)	0.109375	0.160156
COPD_LATER_EXMORE	Noncoding	0.001	9	21	0	ATAD3C (UTRs)	0.105469	0.117188
COPD_LATER_EXMORE	Noncoding	0.001	9	21	0	NFKBID (E CAGE)	0.105469	0.0976562
COPD_MODE	Noncoding	0.001	19	35	0	KLF12 (E DHS)	0.283465	0.279528
COPD_MODE	Noncoding	0.001	19	35	0	CCDC6 (E DHS)	0.271654	0.220472
COPD_MODE	Noncoding	0.001	19	35	0	CROCC (E DHS)	0.259843	0.216535
COPD_MODE	Noncoding	0.001	19	35	0	CENPU (E DHS)	0.23622	0.224409
COPD_MODE	Noncoding	0.001	19	35	0	CTSB (UTRs)	0.169291	0.137795
COPD_MODE	Noncoding	0.001	19	35	0	USP31 (E DHS)	0.169291	0.153543
COPD_MODE	Noncoding	0.001	19	35	0	VWA1 (E DHS)	0.161417	0.212598
COPD_MODE	Noncoding	0.001	19	35	0	ZNF704 (E DHS)	0.161417	0.145669
COPD_MODE	Noncoding	0.001	19	35	0	RERE (E CAGE)	0.161417	0.200787
COPD_MODE	Noncoding	0.001	19	35	0	MIR4458HG (ncRNA)	0.161417	0.133858
COPD_MODE	Noncoding	0.001	19	35	0	AVPI1 (P DHS)	0.153543	0.0472441
COPD_MODE	Noncoding	0.001	19	35	0	GNG11 (E DHS)	0.149606	0.173228
COPD_MODE	Noncoding	0.001	19	35	0	SKP1 (E DHS)	0.141732	0.129921
COPD_MODE	Noncoding	0.001	19	35	0	UBAP2 (E DHS)	0.137795	0.0826772
COPD_MODE	Noncoding	0.001	19	35	0	ITPRIPL1 (E DHS)	0.137795	0.145669
COPD_MODE	Noncoding	0.001	19	35	0	HAUS6 (UTRs)	0.133858	0.0905512
COPD_MODE	Noncoding	0.001	19	35	0	GJA5 (E DHS)	0.129921	0.15748
COPD_MODE	Noncoding	0.001	19	35	0	NETO1 (E DHS)	0.125984	0.129921
COPD_MODE	Noncoding	0.001	19	35	0	PADI3 (E DHS)	0.122047	0.0944882
COPD_MODE	Noncoding	0.001	19	35	0	EREG (UTRs)	0.122047	0.0944882
J10_ASTHMA_MAIN_EXMORE	Noncoding	0.01	36	99	2	TMEM50B (E DHS)	0.477612	0.466418
J10_ASTHMA_MAIN_EXMORE	Noncoding	0.01	36	99	2	FNIP2 (E DHS)	0.347015	0.253731
J10_ASTHMA_MAIN_EXMORE	Noncoding	0.01	36	99	2	HEMK1 (UTRs)	0.339552	0.253731
J10_ASTHMA_MAIN_EXMORE	Noncoding	0.01	36	99	2	CDH2 (E DHS)	0.33209	0.272388
J10_ASTHMA_MAIN_EXMORE	Noncoding	0.01	36	99	2	CXXC5 (E DHS)	0.320896	0.309701
J10_ASTHMA_MAIN_EXMORE	Noncoding	0.01	36	99	2	SCAF4 (E DHS)	0.313433	0.235075
J10_ASTHMA_MAIN_EXMORE	Noncoding	0.01	36	99	2	HEMK1 (E DHS)	0.30597	0.212687
J10_ASTHMA_MAIN_EXMORE	Noncoding	0.01	36	99	2	EPC1 (E DHS)	0.30597	0.235075
J10_ASTHMA_MAIN_EXMORE	Noncoding	0.01	36	99	2	CISH (E DHS)	0.283582	0.141791
J10_ASTHMA_MAIN_EXMORE	Noncoding	0.01	36	99	2	MME (E DHS)	0.246269	0.190299
J10_ASTHMA_MAIN_EXMORE	Noncoding	0.01	36	99	2	C11orf96 (E DHS)	0.238806	0.205224
J10_ASTHMA_MAIN_EXMORE	Noncoding	0.01	36	99	2	EIF2A (E DHS)	0.216418	0.134328
J10_ASTHMA_MAIN_EXMORE	Noncoding	0.01	36	99	2	FAM66B (ncRNA)	0.212687	0.197761
J10_ASTHMA_MAIN_EXMORE	Noncoding	0.01	36	99	2	SLC4A4 (E DHS)	0.197761	0.134328
J10_ASTHMA_MAIN_EXMORE	Noncoding	0.01	36	99	2	SIX2 (E DHS)	0.197761	0.141791
J10_ASTHMA_MAIN_EXMORE	Noncoding	0.01	36	99	2	ZIC5 (E DHS)	0.186567	0.160448
J10_ASTHMA_MAIN_EXMORE	Noncoding	0.01	36	99	2	ANKS1A (E DHS)	0.182836	0.115672
J10_ASTHMA_MAIN_EXMORE	Noncoding	0.01	36	99	2	FNIP2 (E CAGE)	0.175373	0.0671642
J10_ASTHMA_MAIN_EXMORE	Noncoding	0.01	36	99	2	SIX2 (P DHS)	0.171642	0.11194
J10_ASTHMA_MAIN_EXMORE	Noncoding	0.01	36	99	2	PIK3CD (P DHS)	0.171642	0.164179
J10_ASTHMA_OTHER_THAN_NONALLERGIC	Noncoding	0.01	30	92	1	TMEM50B (E DHS)	0.387574	0.473373
J10_ASTHMA_OTHER_THAN_NONALLERGIC	Noncoding	0.01	30	92	1	CDH2 (E DHS)	0.349112	0.278107
J10_ASTHMA_OTHER_THAN_NONALLERGIC	Noncoding	0.01	30	92	1	EPC1 (E DHS)	0.343195	0.242604
J10_ASTHMA_OTHER_THAN_NONALLERGIC	Noncoding	0.01	30	92	1	HEMK1 (UTRs)	0.316568	0.260355
J10_ASTHMA_OTHER_THAN_NONALLERGIC	Noncoding	0.01	30	92	1	CXXC5 (E DHS)	0.307692	0.307692
J10_ASTHMA_OTHER_THAN_NONALLERGIC	Noncoding	0.01	30	92	1	SCAF4 (E DHS)	0.304734	0.242604
J10_ASTHMA_OTHER_THAN_NONALLERGIC	Noncoding	0.01	30	92	1	FNIP2 (E DHS)	0.266272	0.260355
J10_ASTHMA_OTHER_THAN_NONALLERGIC	Noncoding	0.01	30	92	1	CISH (E DHS)	0.263314	0.189349
J10_ASTHMA_OTHER_THAN_NONALLERGIC	Noncoding	0.01	30	92	1	C11orf96 (E DHS)	0.260355	0.218935
J10_ASTHMA_OTHER_THAN_NONALLERGIC	Noncoding	0.01	30	92	1	HEMK1 (E DHS)	0.260355	0.218935
J10_ASTHMA_OTHER_THAN_NONALLERGIC	Noncoding	0.01	30	92	1	MME (E DHS)	0.251479	0.186391
J10_ASTHMA_OTHER_THAN_NONALLERGIC	Noncoding	0.01	30	92	1	EIF2A (E DHS)	0.242604	0.142012
J10_ASTHMA_OTHER_THAN_NONALLERGIC	Noncoding	0.01	30	92	1	LMNA (E DHS)	0.204142	0.201183
J10_ASTHMA_OTHER_THAN_NONALLERGIC	Noncoding	0.01	30	92	1	FAM66B (ncRNA)	0.204142	0.230769
J10_ASTHMA_OTHER_THAN_NONALLERGIC	Noncoding	0.01	30	92	1	HLA-DMA (E DHS)	0.198225	0.139053
J10_ASTHMA_OTHER_THAN_NONALLERGIC	Noncoding	0.01	30	92	1	ERMN (E DHS)	0.198225	0.136095
J10_ASTHMA_OTHER_THAN_NONALLERGIC	Noncoding	0.01	30	92	1	FXN (UTRs)	0.198225	0.10355
J10_ASTHMA_OTHER_THAN_NONALLERGIC	Noncoding	0.01	30	92	1	ZNF175 (UTRs)	0.192308	0.198225
J10_ASTHMA_OTHER_THAN_NONALLERGIC	Noncoding	0.01	30	92	1	DDX56 (E DHS)	0.180473	0.133136
J10_ASTHMA_OTHER_THAN_NONALLERGIC	Noncoding	0.01	30	92	1	CERS6 (P DHS)	0.174556	0.136095
ASTHMA_NAS_EXMORE	Noncoding	0.01	32	87	1	TMEM50B (E DHS)	0.449438	0.456929
ASTHMA_NAS_EXMORE	Noncoding	0.01	32	87	1	FNIP2 (E DHS)	0.344569	0.224719
ASTHMA_NAS_EXMORE	Noncoding	0.01	32	87	1	HEMK1 (UTRs)	0.310861	0.269663
ASTHMA_NAS_EXMORE	Noncoding	0.01	32	87	1	CXXC5 (E DHS)	0.310861	0.303371
ASTHMA_NAS_EXMORE	Noncoding	0.01	32	87	1	MME (E DHS)	0.280899	0.191011
ASTHMA_NAS_EXMORE	Noncoding	0.01	32	87	1	EPC1 (E DHS)	0.277154	0.213483
ASTHMA_NAS_EXMORE	Noncoding	0.01	32	87	1	SCAF4 (E DHS)	0.273408	0.258427
ASTHMA_NAS_EXMORE	Noncoding	0.01	32	87	1	HEMK1 (E DHS)	0.262172	0.205993
ASTHMA_NAS_EXMORE	Noncoding	0.01	32	87	1	EIF2A (E DHS)	0.262172	0.146067
ASTHMA_NAS_EXMORE	Noncoding	0.01	32	87	1	C11orf96 (E DHS)	0.23221	0.202247
ASTHMA_NAS_EXMORE	Noncoding	0.01	32	87	1	CISH (E DHS)	0.228464	0.17603
ASTHMA_NAS_EXMORE	Noncoding	0.01	32	87	1	F2RL1 (E DHS)	0.220974	0.23221
ASTHMA_NAS_EXMORE	Noncoding	0.01	32	87	1	HLA-DMA (E DHS)	0.220974	0.172285
ASTHMA_NAS_EXMORE	Noncoding	0.01	32	87	1	CLCF1 (E DHS)	0.217228	0.187266
ASTHMA_NAS_EXMORE	Noncoding	0.01	32	87	1	LMO4 (E DHS)	0.198502	0.198502
ASTHMA_NAS_EXMORE	Noncoding	0.01	32	87	1	ID3 (E DHS)	0.187266	0.183521
ASTHMA_NAS_EXMORE	Noncoding	0.01	32	87	1	SF3B3 (E DHS)	0.183521	0.161049
ASTHMA_NAS_EXMORE	Noncoding	0.01	32	87	1	SIX2 (E DHS)	0.179775	0.149813
ASTHMA_NAS_EXMORE	Noncoding	0.01	32	87	1	CD34 (UTRs)	0.179775	0.131086
ASTHMA_NAS_EXMORE	Noncoding	0.01	32	87	1	ANKS1A (E DHS)	0.179775	0.11985
J10_BRONCHIECTASIS	Noncoding	0.01	7	7	0	TSPAN18 (E DHS)	0.37561	0.425676
J10_BRONCHIECTASIS	Noncoding	0.01	7	7	0	SRSF3 (E DHS)	0.360976	0.273649
J10_BRONCHIECTASIS	Noncoding	0.01	7	7	0	MAST4 (E DHS)	0.341463	0.307432
J10_BRONCHIECTASIS	Noncoding	0.01	7	7	0	CMTM6 (E DHS)	0.317073	0.260135
J10_BRONCHIECTASIS	Noncoding	0.01	7	7	0	CEP57 (E DHS)	0.278049	0.202703
J10_BRONCHIECTASIS	Noncoding	0.01	7	7	0	FAM126A (UTRs)	0.253659	0.155405
J10_BRONCHIECTASIS	Noncoding	0.01	7	7	0	ITFG2 (E DHS)	0.24878	0.179054
J10_BRONCHIECTASIS	Noncoding	0.01	7	7	0	SYTL3 (E DHS)	0.239024	0.243243
J10_BRONCHIECTASIS	Noncoding	0.01	7	7	0	COMT (E DHS)	0.234146	0.192568
J10_BRONCHIECTASIS	Noncoding	0.01	7	7	0	SLC28A3 (UTRs)	0.229268	0.0506757
J10_BRONCHIECTASIS	Noncoding	0.01	7	7	0	RBPJ (E DHS)	0.22439	0.243243
J10_BRONCHIECTASIS	Noncoding	0.01	7	7	0	GUSBP11 (ncRNA)	0.22439	0.14527
J10_BRONCHIECTASIS	Noncoding	0.01	7	7	0	CADM1 (E DHS)	0.22439	0.22973
J10_BRONCHIECTASIS	Noncoding	0.01	7	7	0	KIF27 (E DHS)	0.209756	0.0405405
J10_BRONCHIECTASIS	Noncoding	0.01	7	7	0	ZMYND11 (UTRs)	0.185366	0.0304054
J10_BRONCHIECTASIS	Noncoding	0.01	7	7	0	LMCD1-AS1 (ncRNA)	0.160976	0.195946
J10_BRONCHIECTASIS	Noncoding	0.01	7	7	0	SRSF3 (E CAGE)	0.156098	0.0743243
J10_BRONCHIECTASIS	Noncoding	0.01	7	7	0	POU2F1 (E DHS)	0.156098	0.155405
J10_BRONCHIECTASIS	Noncoding	0.01	7	7	0	FAM117A (E DHS)	0.15122	0.108108
J10_BRONCHIECTASIS	Noncoding	0.01	7	7	0	RAB3IP (UTRs)	0.146341	0.168919
J10_PNEUMONISOLLIQ	Noncoding	0.001	3	2	0	NUP50 (E DHS)	0.323442	0.332344
J10_PNEUMONISOLLIQ	Noncoding	0.001	3	2	0	C1GALT1 (E DHS)	0.31454	0.344214
J10_PNEUMONISOLLIQ	Noncoding	0.001	3	2	0	NUTM2B-AS1 (ncRNA)	0.275964	0.219585
J10_PNEUMONISOLLIQ	Noncoding	0.001	3	2	0	NUP98 (E DHS)	0.240356	0.267062
J10_PNEUMONISOLLIQ	Noncoding	0.001	3	2	0	NCALD (E DHS)	0.237389	0.240356
J10_PNEUMONISOLLIQ	Noncoding	0.001	3	2	0	KCNJ2 (E DHS)	0.237389	0.183976
J10_PNEUMONISOLLIQ	Noncoding	0.001	3	2	0	TNRC6B (E DHS)	0.216617	0.219585
J10_PNEUMONISOLLIQ	Noncoding	0.001	3	2	0	CTNNBL1 (E DHS)	0.21365	0.148368
J10_PNEUMONISOLLIQ	Noncoding	0.001	3	2	0	WNK2 (E DHS)	0.189911	0.189911
J10_PNEUMONISOLLIQ	Noncoding	0.001	3	2	0	CHST12 (E DHS)	0.181009	0.207715
J10_PNEUMONISOLLIQ	Noncoding	0.001	3	2	0	SLC23A1 (E DHS)	0.178042	0.160237
J10_PNEUMONISOLLIQ	Noncoding	0.001	3	2	0	ACVR1 (E DHS)	0.163205	0.204748
J10_PNEUMONISOLLIQ	Noncoding	0.001	3	2	0	MYO5B (E DHS)	0.160237	0.172107
J10_PNEUMONISOLLIQ	Noncoding	0.001	3	2	0	CBWD1 (E DHS)	0.145401	0.139466
J10_PNEUMONISOLLIQ	Noncoding	0.001	3	2	0	WDR20 (UTRs)	0.127596	0.124629
J10_PNEUMONISOLLIQ	Noncoding	0.001	3	2	0	GTF2E2 (E DHS)	0.121662	0.121662
J10_PNEUMONISOLLIQ	Noncoding	0.001	3	2	0	RAB11B (P DHS)	0.121662	0.115727
J10_PNEUMONISOLLIQ	Noncoding	0.001	3	2	0	AC073325.1 (ncRNA)	0.121662	0.00593472
J10_PNEUMONISOLLIQ	Noncoding	0.001	3	2	0	ST8SIA1 (E DHS)	0.118694	0.127596
J10_PNEUMONISOLLIQ	Noncoding	0.001	3	2	0	C17orf51 (UTRs)	0.118694	0.0682493
J10_INTERSTITIUM	Noncoding	0.01	2	6	0	LDLRAD4 (P DHS)	0.349112	0.266272
J10_INTERSTITIUM	Noncoding	0.01	2	6	0	MAB21L1 (E DHS)	0.278107	0.174556
J10_INTERSTITIUM	Noncoding	0.01	2	6	0	SLA (E DHS)	0.263314	0.233728
J10_INTERSTITIUM	Noncoding	0.01	2	6	0	FSCN1 (E DHS)	0.236686	0.133136
J10_INTERSTITIUM	Noncoding	0.01	2	6	0	NNT (E DHS)	0.233728	0.159763
J10_INTERSTITIUM	Noncoding	0.01	2	6	0	C11orf96 (E DHS)	0.224852	0.266272
J10_INTERSTITIUM	Noncoding	0.01	2	6	0	LINC00844 (ncRNA)	0.207101	0.147929
J10_INTERSTITIUM	Noncoding	0.01	2	6	0	RMDN2 (E DHS)	0.204142	0.233728
J10_INTERSTITIUM	Noncoding	0.01	2	6	0	U2AF1 (E DHS)	0.189349	0.153846
J10_INTERSTITIUM	Noncoding	0.01	2	6	0	WIPF2 (E DHS)	0.168639	0.0739645
J10_INTERSTITIUM	Noncoding	0.01	2	6	0	POMZP3 (E CAGE)	0.162722	0.0769231
J10_INTERSTITIUM	Noncoding	0.01	2	6	0	AADACL2 (P DHS)	0.156805	0.127219
J10_INTERSTITIUM	Noncoding	0.01	2	6	0	USP14 (E DHS)	0.156805	0.0680473
J10_INTERSTITIUM	Noncoding	0.01	2	6	0	NID2 (E DHS)	0.153846	0.118343
J10_INTERSTITIUM	Noncoding	0.01	2	6	0	PADI3 (E DHS)	0.150888	0.091716
J10_INTERSTITIUM	Noncoding	0.01	2	6	0	PTPRD (P DHS)	0.147929	0.242604
J10_INTERSTITIUM	Noncoding	0.01	2	6	0	CACNG4 (E DHS)	0.142012	0.139053
J10_INTERSTITIUM	Noncoding	0.01	2	6	0	SAMD4A (E CAGE)	0.142012	0.12426
J10_INTERSTITIUM	Noncoding	0.01	2	6	0	SPATA31D1 (P DHS)	0.139053	0.056213
J10_INTERSTITIUM	Noncoding	0.01	2	6	0	SYT8 (E CAGE)	0.139053	0.0739645
ILD_HOSPITAL	Noncoding	0.001	7	3	0	PFKFB3 (E DHS)	0.440828	0.423077
ILD_HOSPITAL	Noncoding	0.001	7	3	0	TMEM131L (E DHS)	0.372781	0.372781
ILD_HOSPITAL	Noncoding	0.001	7	3	0	MIR4435-2HG (ncRNA)	0.284024	0.281065
ILD_HOSPITAL	Noncoding	0.001	7	3	0	PHGDH (E DHS)	0.233728	0.159763
ILD_HOSPITAL	Noncoding	0.001	7	3	0	BRD7 (E DHS)	0.210059	0.251479
ILD_HOSPITAL	Noncoding	0.001	7	3	0	ZNF395 (E DHS)	0.204142	0.174556
ILD_HOSPITAL	Noncoding	0.001	7	3	0	CHRM2 (E DHS)	0.198225	0.177515
ILD_HOSPITAL	Noncoding	0.001	7	3	0	AQP3 (E DHS)	0.195266	0.204142
ILD_HOSPITAL	Noncoding	0.001	7	3	0	PPID (E DHS)	0.192308	0.186391
ILD_HOSPITAL	Noncoding	0.001	7	3	0	AGPAT3 (UTRs)	0.186391	0.177515
ILD_HOSPITAL	Noncoding	0.001	7	3	0	CPSF2 (UTRs)	0.180473	0.139053
ILD_HOSPITAL	Noncoding	0.001	7	3	0	PKD1 (P DHS)	0.177515	0.213018
ILD_HOSPITAL	Noncoding	0.001	7	3	0	MIER1 (E DHS)	0.16568	0.142012
ILD_HOSPITAL	Noncoding	0.001	7	3	0	AHCYL2 (E DHS)	0.16568	0.139053
ILD_HOSPITAL	Noncoding	0.001	7	3	0	U2AF1 (E DHS)	0.162722	0.12426
ILD_HOSPITAL	Noncoding	0.001	7	3	0	BASP1 (E DHS)	0.159763	0.204142
ILD_HOSPITAL	Noncoding	0.001	7	3	0	EML3 (E CAGE)	0.156805	0.0147929
ILD_HOSPITAL	Noncoding	0.001	7	3	0	HVCN1 (E DHS)	0.153846	0.150888
ILD_HOSPITAL	Noncoding	0.001	7	3	0	CDK13 (E DHS)	0.136095	0.162722
ILD_HOSPITAL	Noncoding	0.001	7	3	0	ROM1 (P CAGE)	0.130178	0.00591716
J10_PLEUREFFUSION	Noncoding	1e-05	20	15	0	ABHD12 (E DHS)	0.372671	0.346626
J10_PLEUREFFUSION	Noncoding	1e-05	20	15	0	FHOD3 (E DHS)	0.319876	0.358896
J10_PLEUREFFUSION	Noncoding	1e-05	20	15	0	DAGLB (E DHS)	0.31677	0.365031
J10_PLEUREFFUSION	Noncoding	1e-05	20	15	0	ELFN1 (E DHS)	0.276398	0.199387
J10_PLEUREFFUSION	Noncoding	1e-05	20	15	0	PACSIN2 (E DHS)	0.263975	0.319018
J10_PLEUREFFUSION	Noncoding	1e-05	20	15	0	TRIM66 (E DHS)	0.223602	0.171779
J10_PLEUREFFUSION	Noncoding	1e-05	20	15	0	GSDME (E DHS)	0.223602	0.297546
J10_PLEUREFFUSION	Noncoding	1e-05	20	15	0	PNMA1 (E DHS)	0.21118	0.263804
J10_PLEUREFFUSION	Noncoding	1e-05	20	15	0	GOSR1 (UTRs)	0.18323	0.174847
J10_PLEUREFFUSION	Noncoding	1e-05	20	15	0	COQ8A (E DHS)	0.18323	0.131902
J10_PLEUREFFUSION	Noncoding	1e-05	20	15	0	AIG1 (E DHS)	0.177019	0.190184
J10_PLEUREFFUSION	Noncoding	1e-05	20	15	0	SNX33 (E DHS)	0.177019	0.141104
J10_PLEUREFFUSION	Noncoding	1e-05	20	15	0	RRP7A (UTRs)	0.170807	0.165644
J10_PLEUREFFUSION	Noncoding	1e-05	20	15	0	PADI6 (E DHS)	0.149068	0.128834
J10_PLEUREFFUSION	Noncoding	1e-05	20	15	0	WDR74 (E DHS)	0.142857	0.141104
J10_PLEUREFFUSION	Noncoding	1e-05	20	15	0	CEP41 (UTRs)	0.142857	0.104294
J10_PLEUREFFUSION	Noncoding	1e-05	20	15	0	RSU1 (E DHS)	0.130435	0.0981595
J10_PLEUREFFUSION	Noncoding	1e-05	20	15	0	ARHGAP12 (E DHS)	0.124224	0.122699
J10_PLEUREFFUSION	Noncoding	1e-05	20	15	0	LINC00641 (ncRNA)	0.114907	0.128834
J10_PLEUREFFUSION	Noncoding	1e-05	20	15	0	LINC00426 (ncRNA)	0.111801	0.101227
J10_PLEURA	Noncoding	0.001	27	28	1	RHOBTB1 (E DHS)	0.385827	0.378698
J10_PLEURA	Noncoding	0.001	27	28	1	SPNS3 (UTRs)	0.375328	0.00295858
J10_PLEURA	Noncoding	0.001	27	28	1	PLEKHO2 (E DHS)	0.328084	0.37574
J10_PLEURA	Noncoding	0.001	27	28	1	SIX1 (E DHS)	0.322835	0.269231
J10_PLEURA	Noncoding	0.001	27	28	1	CLIP1 (E DHS)	0.238845	0.233728
J10_PLEURA	Noncoding	0.001	27	28	1	ELFN1 (E DHS)	0.228346	0.177515
J10_PLEURA	Noncoding	0.001	27	28	1	SCARB1 (E DHS)	0.225722	0.239645
J10_PLEURA	Noncoding	0.001	27	28	1	ECI2 (P CAGE)	0.188976	0.00295858
J10_PLEURA	Noncoding	0.001	27	28	1	MAP2K1 (E DHS)	0.178478	0.210059
J10_PLEURA	Noncoding	0.001	27	28	1	WDR74 (E DHS)	0.160105	0.118343
J10_PLEURA	Noncoding	0.001	27	28	1	GOSR1 (UTRs)	0.149606	0.183432
J10_PLEURA	Noncoding	0.001	27	28	1	KLF11 (P DHS)	0.141732	0.109467
J10_PLEURA	Noncoding	0.001	27	28	1	CLYBL (E DHS)	0.141732	0.139053
J10_PLEURA	Noncoding	0.001	27	28	1	NEDD4L (P DHS)	0.128609	0.100592
J10_PLEURA	Noncoding	0.001	27	28	1	GNS (E DHS)	0.128609	0.130178
J10_PLEURA	Noncoding	0.001	27	28	1	PDXK (E DHS)	0.125984	0.0710059
J10_PLEURA	Noncoding	0.001	27	28	1	GPRC5C (E CAGE)	0.120735	0.0976331
J10_PLEURA	Noncoding	0.001	27	28	1	HBS1L (UTRs)	0.120735	0.0946746
J10_PLEURA	Noncoding	0.001	27	28	1	DAXX (E CAGE)	0.104987	0.112426
J10_PLEURA	Noncoding	0.001	27	28	1	CEP41 (UTRs)	0.104987	0.121302
J10_RESPOTHER	Noncoding	1e-05	19	21	0	RFTN1 (E DHS)	0.431217	0.452663
J10_RESPOTHER	Noncoding	1e-05	19	21	0	DDHD2 (E DHS)	0.325397	0.343195
J10_RESPOTHER	Noncoding	1e-05	19	21	0	JAK2 (E DHS)	0.296296	0.310651
J10_RESPOTHER	Noncoding	1e-05	19	21	0	BEST1 (E DHS)	0.216931	0.159763
J10_RESPOTHER	Noncoding	1e-05	19	21	0	PKP1 (E DHS)	0.179894	0.180473
J10_RESPOTHER	Noncoding	1e-05	19	21	0	HIVEP3 (E DHS)	0.161376	0.153846
J10_RESPOTHER	Noncoding	1e-05	19	21	0	TTC33 (UTRs)	0.142857	0.127219
J10_RESPOTHER	Noncoding	1e-05	19	21	0	ELF2 (E DHS)	0.137566	0.12426
J10_RESPOTHER	Noncoding	1e-05	19	21	0	NCK1 (E DHS)	0.132275	0.109467
J10_RESPOTHER	Noncoding	1e-05	19	21	0	PRKAR1A (UTRs)	0.132275	0.0798817
J10_RESPOTHER	Noncoding	1e-05	19	21	0	USP3-AS1 (ncRNA)	0.126984	0.121302
J10_RESPOTHER	Noncoding	1e-05	19	21	0	PPAN (E DHS)	0.124339	0.0976331
J10_RESPOTHER	Noncoding	1e-05	19	21	0	GNS (E DHS)	0.124339	0.106509
J10_RESPOTHER	Noncoding	1e-05	19	21	0	E2F2 (E DHS)	0.116402	0.127219
J10_RESPOTHER	Noncoding	1e-05	19	21	0	HBS1L (UTRs)	0.108466	0.0946746
J10_RESPOTHER	Noncoding	1e-05	19	21	0	RANBP17 (UTRs)	0.10582	0.112426
J10_RESPOTHER	Noncoding	1e-05	19	21	0	ZBED5 (P DHS)	0.0952381	0.0680473
J10_RESPOTHER	Noncoding	1e-05	19	21	0	CD46 (E CAGE)	0.0952381	0.0621302
J10_RESPOTHER	Noncoding	1e-05	19	21	0	RASA2 (E CAGE)	0.0873016	0.10355
J10_RESPOTHER	Noncoding	1e-05	19	21	0	AJM1 (P DHS)	0.0846561	0.0591716
J10_PLEURPLAGUE	Noncoding	0.01	3	1	0	TOM1 (E DHS)	0.304762	0.266667
J10_PLEURPLAGUE	Noncoding	0.01	3	1	0	HIBADH (E DHS)	0.292063	0.301587
J10_PLEURPLAGUE	Noncoding	0.01	3	1	0	SH3PXD2B (E DHS)	0.263492	0.292063
J10_PLEURPLAGUE	Noncoding	0.01	3	1	0	HOOK3 (UTRs)	0.244444	0.2
J10_PLEURPLAGUE	Noncoding	0.01	3	1	0	COL27A1 (E DHS)	0.238095	0.292063
J10_PLEURPLAGUE	Noncoding	0.01	3	1	0	KDM7A (E DHS)	0.231746	0.190476
J10_PLEURPLAGUE	Noncoding	0.01	3	1	0	PEX14 (E DHS)	0.190476	0.104762
J10_PLEURPLAGUE	Noncoding	0.01	3	1	0	RPL37 (UTRs)	0.187302	0.177778
J10_PLEURPLAGUE	Noncoding	0.01	3	1	0	NABP1 (UTRs)	0.180952	0.168254
J10_PLEURPLAGUE	Noncoding	0.01	3	1	0	GAREM1 (E DHS)	0.177778	0.171429
J10_PLEURPLAGUE	Noncoding	0.01	3	1	0	SAMD5 (UTRs)	0.174603	0.149206
J10_PLEURPLAGUE	Noncoding	0.01	3	1	0	XKR8 (E DHS)	0.171429	0.0952381
J10_PLEURPLAGUE	Noncoding	0.01	3	1	0	IGF1R (E CAGE)	0.155556	0.146032
J10_PLEURPLAGUE	Noncoding	0.01	3	1	0	TXLNA (E DHS)	0.142857	0.168254
J10_PLEURPLAGUE	Noncoding	0.01	3	1	0	PRKAG2 (E DHS)	0.142857	0.165079
J10_PLEURPLAGUE	Noncoding	0.01	3	1	0	SATB2 (E DHS)	0.142857	0.206349
J10_PLEURPLAGUE	Noncoding	0.01	3	1	0	ZNF146 (E DHS)	0.136508	0.104762
J10_PLEURPLAGUE	Noncoding	0.01	3	1	0	TMEM41B (UTRs)	0.133333	0.11746
J10_PLEURPLAGUE	Noncoding	0.01	3	1	0	HS3ST2 (E DHS)	0.126984	0.0920635
J10_PLEURPLAGUE	Noncoding	0.01	3	1	0	ELF5 (E DHS)	0.11746	0.120635
K11_GIDISEASES	Noncoding	0.001	177	216	6	PDLIM1 (E DHS)	0.426036	0.37574
K11_GIDISEASES	Noncoding	0.001	177	216	6	NBEAL2 (E DHS)	0.41716	0.366864
K11_GIDISEASES	Noncoding	0.001	177	216	6	CUX1 (E DHS)	0.360947	0.363905
K11_GIDISEASES	Noncoding	0.001	177	216	6	STK35 (E DHS)	0.298817	0.307692
K11_GIDISEASES	Noncoding	0.001	177	216	6	B4GALT6 (E DHS)	0.242604	0.189349
K11_GIDISEASES	Noncoding	0.001	177	216	6	ATF7IP (E DHS)	0.224852	0.186391
K11_GIDISEASES	Noncoding	0.001	177	216	6	NTNG2 (E DHS)	0.221893	0.257396
K11_GIDISEASES	Noncoding	0.001	177	216	6	ERI3 (E DHS)	0.189349	0.198225
K11_GIDISEASES	Noncoding	0.001	177	216	6	CADM1 (E DHS)	0.180473	0.207101
K11_GIDISEASES	Noncoding	0.001	177	216	6	GLRX5 (E DHS)	0.174556	0.171598
K11_GIDISEASES	Noncoding	0.001	177	216	6	STK38L (E DHS)	0.171598	0.189349
K11_GIDISEASES	Noncoding	0.001	177	216	6	ZIC5 (E DHS)	0.168639	0.139053
K11_GIDISEASES	Noncoding	0.001	177	216	6	SNX27 (E DHS)	0.150888	0.130178
K11_GIDISEASES	Noncoding	0.001	177	216	6	C18orf32 (E DHS)	0.150888	0.100592
K11_GIDISEASES	Noncoding	0.001	177	216	6	CTSW (E DHS)	0.142012	0.10355
K11_GIDISEASES	Noncoding	0.001	177	216	6	RUFY3 (UTRs)	0.142012	0.109467
K11_GIDISEASES	Noncoding	0.001	177	216	6	HECW1 (P DHS)	0.139053	0.112426
K11_GIDISEASES	Noncoding	0.001	177	216	6	ELOVL5 (E DHS)	0.139053	0.147929
K11_GIDISEASES	Noncoding	0.001	177	216	6	TRAM2-AS1 (ncRNA)	0.136095	0.133136
K11_GIDISEASES	Noncoding	0.001	177	216	6	PROX1-AS1 (ncRNA)	0.136095	0.0887574
K11_ORAL	Noncoding	0.001	14	12	0	JARID2 (E DHS)	0.505917	0.473373
K11_ORAL	Noncoding	0.001	14	12	0	MAP1B (E DHS)	0.41716	0.378698
K11_ORAL	Noncoding	0.001	14	12	0	LGALS9 (E DHS)	0.387574	0.37574
K11_ORAL	Noncoding	0.001	14	12	0	KCNJ15 (E DHS)	0.360947	0.411243
K11_ORAL	Noncoding	0.001	14	12	0	TRIM37 (E DHS)	0.313609	0.278107
K11_ORAL	Noncoding	0.001	14	12	0	TNFSF18 (E DHS)	0.251479	0.195266
K11_ORAL	Noncoding	0.001	14	12	0	GNA11 (E DHS)	0.239645	0.210059
K11_ORAL	Noncoding	0.001	14	12	0	HIF1A (E CAGE)	0.227811	0.236686
K11_ORAL	Noncoding	0.001	14	12	0	CUX1 (UTRs)	0.221893	0.201183
K11_ORAL	Noncoding	0.001	14	12	0	POMT1 (E DHS)	0.195266	0.174556
K11_ORAL	Noncoding	0.001	14	12	0	GPR78 (E DHS)	0.168639	0.142012
K11_ORAL	Noncoding	0.001	14	12	0	RTRAF (UTRs)	0.156805	0.177515
K11_ORAL	Noncoding	0.001	14	12	0	POLM (P DHS)	0.14497	0.156805
K11_ORAL	Noncoding	0.001	14	12	0	CALML4 (E DHS)	0.133136	0.115385
K11_ORAL	Noncoding	0.001	14	12	0	ARHGEF17 (E CAGE)	0.133136	0.0798817
K11_ORAL	Noncoding	0.001	14	12	0	NREP (E DHS)	0.12426	0.0857988
K11_ORAL	Noncoding	0.001	14	12	0	PRAG1 (P DHS)	0.12426	0.12426
K11_ORAL	Noncoding	0.001	14	12	0	PAPPA (E DHS)	0.121302	0.14497
K11_ORAL	Noncoding	0.001	14	12	0	SNX27 (E DHS)	0.118343	0.115385
K11_ORAL	Noncoding	0.001	14	12	0	TRMT112 (E DHS)	0.115385	0.150888
K11_CARIES	Noncoding	0.01	5	4	0	TOP3B (E DHS)	0.492582	0.557576
K11_CARIES	Noncoding	0.01	5	4	0	NBEAL2 (E DHS)	0.403561	0.384848
K11_CARIES	Noncoding	0.01	5	4	0	SH3BP5 (E DHS)	0.296736	0.3
K11_CARIES	Noncoding	0.01	5	4	0	TTC7B (E DHS)	0.293769	0.281818
K11_CARIES	Noncoding	0.01	5	4	0	ATP10A (E DHS)	0.281899	0.278788
K11_CARIES	Noncoding	0.01	5	4	0	RBL2 (E DHS)	0.246291	0.215152
K11_CARIES	Noncoding	0.01	5	4	0	FGF2 (E DHS)	0.237389	0.239394
K11_CARIES	Noncoding	0.01	5	4	0	PSMA1 (E DHS)	0.234421	0.230303
K11_CARIES	Noncoding	0.01	5	4	0	GNA11 (E DHS)	0.228487	0.206061
K11_CARIES	Noncoding	0.01	5	4	0	PLXNA4 (E DHS)	0.225519	0.163636
K11_CARIES	Noncoding	0.01	5	4	0	CENPU (E DHS)	0.219585	0.242424
K11_CARIES	Noncoding	0.01	5	4	0	ATP2B1 (E DHS)	0.216617	0.227273
K11_CARIES	Noncoding	0.01	5	4	0	C9orf152 (E DHS)	0.210682	0.175758
K11_CARIES	Noncoding	0.01	5	4	0	ERI3 (E DHS)	0.192878	0.154545
K11_CARIES	Noncoding	0.01	5	4	0	CDKAL1 (E DHS)	0.166172	0.166667
K11_CARIES	Noncoding	0.01	5	4	0	EPHB2 (P CAGE)	0.139466	0.0545455
K11_CARIES	Noncoding	0.01	5	4	0	NT5C3B (E DHS)	0.139466	0.193939
K11_CARIES	Noncoding	0.01	5	4	0	UBAP2L (E CAGE)	0.136499	0.0787879
K11_CARIES	Noncoding	0.01	5	4	0	MPP6 (E DHS)	0.136499	0.124242
K11_CARIES	Noncoding	0.01	5	4	0	HMGA2 (E DHS)	0.136499	0.212121
K11_DISORD_TEETH	Noncoding	0.001	6	2	0	TRAK1 (E DHS)	0.436364	0.481818
K11_DISORD_TEETH	Noncoding	0.001	6	2	0	LINC01128 (ncRNA)	0.39697	0.378788
K11_DISORD_TEETH	Noncoding	0.001	6	2	0	ARHGAP18 (E DHS)	0.30303	0.29697
K11_DISORD_TEETH	Noncoding	0.001	6	2	0	HIF1A (E CAGE)	0.260606	0.254545
K11_DISORD_TEETH	Noncoding	0.001	6	2	0	SPHK1 (E DHS)	0.236364	0.218182
K11_DISORD_TEETH	Noncoding	0.001	6	2	0	KIFC3 (E DHS)	0.20303	0.2
K11_DISORD_TEETH	Noncoding	0.001	6	2	0	MFAP3L (E DHS)	0.20303	0.224242
K11_DISORD_TEETH	Noncoding	0.001	6	2	0	NUMB (E DHS)	0.184848	0.181818
K11_DISORD_TEETH	Noncoding	0.001	6	2	0	ZNF585A (UTRs)	0.175758	0.184848
K11_DISORD_TEETH	Noncoding	0.001	6	2	0	TCIRG1 (E DHS)	0.175758	0.139394
K11_DISORD_TEETH	Noncoding	0.001	6	2	0	AUTS2 (E DHS)	0.169697	0.206061
K11_DISORD_TEETH	Noncoding	0.001	6	2	0	SYT14 (UTRs)	0.169697	0.133333
K11_DISORD_TEETH	Noncoding	0.001	6	2	0	SMYD2 (E DHS)	0.166667	0.157576
K11_DISORD_TEETH	Noncoding	0.001	6	2	0	FZR1 (UTRs)	0.154545	0.172727
K11_DISORD_TEETH	Noncoding	0.001	6	2	0	TM4SF20 (E DHS)	0.145455	0.160606
K11_DISORD_TEETH	Noncoding	0.001	6	2	0	HOOK1 (E DHS)	0.127273	0.118182
K11_DISORD_TEETH	Noncoding	0.001	6	2	0	SRC (UTRs)	0.124242	0.0909091
K11_DISORD_TEETH	Noncoding	0.001	6	2	0	HNRNPLL (E DHS)	0.115152	0.118182
K11_DISORD_TEETH	Noncoding	0.001	6	2	0	OSMR (E DHS)	0.109091	0.112121
K11_DISORD_TEETH	Noncoding	0.001	6	2	0	NREP (E DHS)	0.109091	0.121212
K11_LIP_ORAL_MUCOSA	Noncoding	0.001	4	5	0	KCNQ1OT1 (ncRNA)	0.782875	0.850153
K11_LIP_ORAL_MUCOSA	Noncoding	0.001	4	5	0	SF3A2 (E DHS)	0.321101	0.336391
K11_LIP_ORAL_MUCOSA	Noncoding	0.001	4	5	0	BNC2 (E DHS)	0.293578	0.24159
K11_LIP_ORAL_MUCOSA	Noncoding	0.001	4	5	0	PTEN (E DHS)	0.272171	0.321101
K11_LIP_ORAL_MUCOSA	Noncoding	0.001	4	5	0	HERC1 (E DHS)	0.244648	0.207951
K11_LIP_ORAL_MUCOSA	Noncoding	0.001	4	5	0	P2RY14 (E DHS)	0.192661	0.180428
K11_LIP_ORAL_MUCOSA	Noncoding	0.001	4	5	0	STAMBPL1 (E DHS)	0.189602	0.207951
K11_LIP_ORAL_MUCOSA	Noncoding	0.001	4	5	0	RNASEH2B-AS1 (ncRNA)	0.17737	0.207951
K11_LIP_ORAL_MUCOSA	Noncoding	0.001	4	5	0	UVRAG (E DHS)	0.159021	0.103976
K11_LIP_ORAL_MUCOSA	Noncoding	0.001	4	5	0	CLEC4M (P DHS)	0.149847	0.125382
K11_LIP_ORAL_MUCOSA	Noncoding	0.001	4	5	0	RPS27L (UTRs)	0.140673	0.17737
K11_LIP_ORAL_MUCOSA	Noncoding	0.001	4	5	0	GCNT4 (UTRs)	0.131498	0.137615
K11_LIP_ORAL_MUCOSA	Noncoding	0.001	4	5	0	NXF1 (E DHS)	0.125382	0.165138
K11_LIP_ORAL_MUCOSA	Noncoding	0.001	4	5	0	TMEM117 (E DHS)	0.119266	0.12844
K11_LIP_ORAL_MUCOSA	Noncoding	0.001	4	5	0	UBE2V2 (UTRs)	0.119266	0.149847
K11_LIP_ORAL_MUCOSA	Noncoding	0.001	4	5	0	ROBO1 (E DHS)	0.116208	0.0764526
K11_LIP_ORAL_MUCOSA	Noncoding	0.001	4	5	0	STEAP1B (E DHS)	0.11315	0.116208
K11_LIP_ORAL_MUCOSA	Noncoding	0.001	4	5	0	CDC42BPA (E DHS)	0.110092	0.107034
K11_LIP_ORAL_MUCOSA	Noncoding	0.001	4	5	0	PTEN (UTRs)	0.107034	0.134557
K11_LIP_ORAL_MUCOSA	Noncoding	0.001	4	5	0	ADCY9 (UTRs)	0.107034	0.125382
K11_ORAL_LICHEN_PLANUS_INCLAVO	Noncoding	1e-05	3	4	0	TANC1 (E DHS)	0.343195	0.349112
K11_ORAL_LICHEN_PLANUS_INCLAVO	Noncoding	1e-05	3	4	0	SF3A2 (E DHS)	0.337278	0.372781
K11_ORAL_LICHEN_PLANUS_INCLAVO	Noncoding	1e-05	3	4	0	NRG1 (UTRs)	0.301775	0.257396
K11_ORAL_LICHEN_PLANUS_INCLAVO	Noncoding	1e-05	3	4	0	PTEN (E DHS)	0.269231	0.275148
K11_ORAL_LICHEN_PLANUS_INCLAVO	Noncoding	1e-05	3	4	0	SLC44A3 (E DHS)	0.254438	0.260355
K11_ORAL_LICHEN_PLANUS_INCLAVO	Noncoding	1e-05	3	4	0	USP8 (UTRs)	0.251479	0.269231
K11_ORAL_LICHEN_PLANUS_INCLAVO	Noncoding	1e-05	3	4	0	HCN1 (UTRs)	0.236686	0.201183
K11_ORAL_LICHEN_PLANUS_INCLAVO	Noncoding	1e-05	3	4	0	STAMBPL1 (E DHS)	0.233728	0.227811
K11_ORAL_LICHEN_PLANUS_INCLAVO	Noncoding	1e-05	3	4	0	HDAC4 (UTRs)	0.215976	0.215976
K11_ORAL_LICHEN_PLANUS_INCLAVO	Noncoding	1e-05	3	4	0	RHBDL3 (E DHS)	0.215976	0.201183
K11_ORAL_LICHEN_PLANUS_INCLAVO	Noncoding	1e-05	3	4	0	SEMA5A (E DHS)	0.198225	0.180473
K11_ORAL_LICHEN_PLANUS_INCLAVO	Noncoding	1e-05	3	4	0	MAPK6 (E DHS)	0.186391	0.153846
K11_ORAL_LICHEN_PLANUS_INCLAVO	Noncoding	1e-05	3	4	0	LRP1 (E DHS)	0.183432	0.224852
K11_ORAL_LICHEN_PLANUS_INCLAVO	Noncoding	1e-05	3	4	0	JAZF1 (E DHS)	0.168639	0.210059
K11_ORAL_LICHEN_PLANUS_INCLAVO	Noncoding	1e-05	3	4	0	RNASEH2B-AS1 (ncRNA)	0.16568	0.183432
K11_ORAL_LICHEN_PLANUS_INCLAVO	Noncoding	1e-05	3	4	0	GRAMD1B (UTRs)	0.156805	0.153846
K11_ORAL_LICHEN_PLANUS_INCLAVO	Noncoding	1e-05	3	4	0	PHF20L1 (UTRs)	0.136095	0.10355
K11_ORAL_LICHEN_PLANUS_INCLAVO	Noncoding	1e-05	3	4	0	GRB2 (E DHS)	0.136095	0.136095
K11_ORAL_LICHEN_PLANUS_INCLAVO	Noncoding	1e-05	3	4	0	CENPP (UTRs)	0.133136	0.121302
K11_ORAL_LICHEN_PLANUS_INCLAVO	Noncoding	1e-05	3	4	0	ADCY9 (UTRs)	0.133136	0.118343
K11_TONGUE	Noncoding	0.01	3	2	0	SGK1 (E DHS)	0.565749	0.590214
K11_TONGUE	Noncoding	0.01	3	2	0	PIEZO2 (E DHS)	0.327217	0.281346
K11_TONGUE	Noncoding	0.01	3	2	0	MYO9A (E DHS)	0.269113	0.217125
K11_TONGUE	Noncoding	0.01	3	2	0	GXYLT1 (E DHS)	0.235474	0.168196
K11_TONGUE	Noncoding	0.01	3	2	0	NRDE2 (E DHS)	0.229358	0.223242
K11_TONGUE	Noncoding	0.01	3	2	0	SUB1 (E DHS)	0.204893	0.180428
K11_TONGUE	Noncoding	0.01	3	2	0	LNPEP (UTRs)	0.204893	0.201835
K11_TONGUE	Noncoding	0.01	3	2	0	WWOX (P DHS)	0.201835	0.238532
K11_TONGUE	Noncoding	0.01	3	2	0	CBX6 (UTRs)	0.201835	0.122324
K11_TONGUE	Noncoding	0.01	3	2	0	SH3BP5-AS1 (ncRNA)	0.192661	0.17737
K11_TONGUE	Noncoding	0.01	3	2	0	EPHA7 (UTRs)	0.165138	0.0948012
K11_TONGUE	Noncoding	0.01	3	2	0	GPR78 (UTRs)	0.16208	0.174312
K11_TONGUE	Noncoding	0.01	3	2	0	ZNF516 (E CAGE)	0.159021	0.116208
K11_TONGUE	Noncoding	0.01	3	2	0	ANP32B (E DHS)	0.149847	0.125382
K11_TONGUE	Noncoding	0.01	3	2	0	TMEM216 (E CAGE)	0.149847	0.0917431
K11_TONGUE	Noncoding	0.01	3	2	0	LNPEP (E DHS)	0.149847	0.146789
K11_TONGUE	Noncoding	0.01	3	2	0	TFAP2D (P DHS)	0.143731	0.0764526
K11_TONGUE	Noncoding	0.01	3	2	0	POC1A (E DHS)	0.134557	0.125382
K11_TONGUE	Noncoding	0.01	3	2	0	PXDC1 (P DHS)	0.12844	0.100917
K11_TONGUE	Noncoding	0.01	3	2	0	FZD10 (E DHS)	0.12844	0.131498
K11_GASTRODUOULC	Noncoding	0.01	12	14	0	MED15 (E DHS)	0.513109	0.505618
K11_GASTRODUOULC	Noncoding	0.01	12	14	0	TMC8 (E DHS)	0.468165	0.430712
K11_GASTRODUOULC	Noncoding	0.01	12	14	0	MIR99AHG (ncRNA)	0.445693	0.516854
K11_GASTRODUOULC	Noncoding	0.01	12	14	0	TRERF1 (E DHS)	0.325843	0.250936
K11_GASTRODUOULC	Noncoding	0.01	12	14	0	IRS1 (E DHS)	0.322097	0.329588
K11_GASTRODUOULC	Noncoding	0.01	12	14	0	MEG3 (ncRNA)	0.280899	0.35206
K11_GASTRODUOULC	Noncoding	0.01	12	14	0	C22orf31 (E DHS)	0.194757	0.161049
K11_GASTRODUOULC	Noncoding	0.01	12	14	0	COL12A1 (E DHS)	0.161049	0.164794
K11_GASTRODUOULC	Noncoding	0.01	12	14	0	SSTR5-AS1 (ncRNA)	0.157303	0.172285
K11_GASTRODUOULC	Noncoding	0.01	12	14	0	PDGFRA (E DHS)	0.153558	0.164794
K11_GASTRODUOULC	Noncoding	0.01	12	14	0	ATP6V1H (E DHS)	0.149813	0.228464
K11_GASTRODUOULC	Noncoding	0.01	12	14	0	BEST1 (E DHS)	0.149813	0.164794
K11_GASTRODUOULC	Noncoding	0.01	12	14	0	C18orf32 (E DHS)	0.146067	0.11236
K11_GASTRODUOULC	Noncoding	0.01	12	14	0	ITPRIPL1 (E DHS)	0.142322	0.157303
K11_GASTRODUOULC	Noncoding	0.01	12	14	0	TRERF1 (P DHS)	0.134831	0.0973783
K11_GASTRODUOULC	Noncoding	0.01	12	14	0	LINC01234 (ncRNA)	0.134831	0.164794
K11_GASTRODUOULC	Noncoding	0.01	12	14	0	SUCLA2 (E DHS)	0.131086	0.123596
K11_GASTRODUOULC	Noncoding	0.01	12	14	0	POLD1 (E DHS)	0.127341	0.127341
K11_GASTRODUOULC	Noncoding	0.01	12	14	0	LINC01606 (ncRNA)	0.127341	0.131086
K11_GASTRODUOULC	Noncoding	0.01	12	14	0	PPP1CB (E CAGE)	0.127341	0.0973783
K11_OESSTODUO	Noncoding	0.01	78	130	6	SHB (E DHS)	0.526627	0.473373
K11_OESSTODUO	Noncoding	0.01	78	130	6	ADAP1 (E DHS)	0.399408	0.414201
K11_OESSTODUO	Noncoding	0.01	78	130	6	C7orf50 (P DHS)	0.366864	0.284024
K11_OESSTODUO	Noncoding	0.01	78	130	6	RALGPS1 (E DHS)	0.322485	0.263314
K11_OESSTODUO	Noncoding	0.01	78	130	6	NCS1 (E DHS)	0.310651	0.322485
K11_OESSTODUO	Noncoding	0.01	78	130	6	SH3PXD2B (E DHS)	0.307692	0.275148
K11_OESSTODUO	Noncoding	0.01	78	130	6	SH3RF1 (E DHS)	0.292899	0.316568
K11_OESSTODUO	Noncoding	0.01	78	130	6	PPFIBP1 (E DHS)	0.263314	0.248521
K11_OESSTODUO	Noncoding	0.01	78	130	6	ZCCHC7 (E DHS)	0.254438	0.12426
K11_OESSTODUO	Noncoding	0.01	78	130	6	SNTB1 (E DHS)	0.245562	0.278107
K11_OESSTODUO	Noncoding	0.01	78	130	6	ATP8A1 (E DHS)	0.245562	0.171598
K11_OESSTODUO	Noncoding	0.01	78	130	6	UBC (E DHS)	0.242604	0.248521
K11_OESSTODUO	Noncoding	0.01	78	130	6	KYAT3 (E DHS)	0.215976	0.136095
K11_OESSTODUO	Noncoding	0.01	78	130	6	ASTN2 (P DHS)	0.210059	0.156805
K11_OESSTODUO	Noncoding	0.01	78	130	6	SPICE1 (E DHS)	0.204142	0.14497
K11_OESSTODUO	Noncoding	0.01	78	130	6	UGCG (E DHS)	0.201183	0.269231
K11_OESSTODUO	Noncoding	0.01	78	130	6	FGD5-AS1 (ncRNA)	0.198225	0.147929
K11_OESSTODUO	Noncoding	0.01	78	130	6	MITF (E DHS)	0.189349	0.210059
K11_OESSTODUO	Noncoding	0.01	78	130	6	ATF7IP (E DHS)	0.180473	0.16568
K11_OESSTODUO	Noncoding	0.01	78	130	6	ARPC3 (E DHS)	0.174556	0.174556
K11_OESITIS	Noncoding	0.01	13	17	1	NFATC2 (E DHS)	0.501859	0.490706
K11_OESITIS	Noncoding	0.01	13	17	1	SH2D4A (E DHS)	0.327138	0.345725
K11_OESITIS	Noncoding	0.01	13	17	1	LINC01630 (ncRNA)	0.301115	0.226766
K11_OESITIS	Noncoding	0.01	13	17	1	LIMK1 (E DHS)	0.27881	0.297398
K11_OESITIS	Noncoding	0.01	13	17	1	RNF165 (E DHS)	0.267658	0.241636
K11_OESITIS	Noncoding	0.01	13	17	1	HERC1 (E DHS)	0.260223	0.189591
K11_OESITIS	Noncoding	0.01	13	17	1	LHX4 (E DHS)	0.223048	0.171004
K11_OESITIS	Noncoding	0.01	13	17	1	TNIK (E DHS)	0.223048	0.256506
K11_OESITIS	Noncoding	0.01	13	17	1	LRTM2 (UTRs)	0.211896	0.148699
K11_OESITIS	Noncoding	0.01	13	17	1	DCP2 (E DHS)	0.211896	0.148699
K11_OESITIS	Noncoding	0.01	13	17	1	TTC39C (E DHS)	0.200743	0.200743
K11_OESITIS	Noncoding	0.01	13	17	1	ABCA10 (E DHS)	0.197026	0.122677
K11_OESITIS	Noncoding	0.01	13	17	1	PARP2 (E DHS)	0.197026	0.148699
K11_OESITIS	Noncoding	0.01	13	17	1	HSBP1L1 (E DHS)	0.178439	0.174721
K11_OESITIS	Noncoding	0.01	13	17	1	GAREM1 (E DHS)	0.167286	0.159851
K11_OESITIS	Noncoding	0.01	13	17	1	CBX6 (E DHS)	0.167286	0.167286
K11_OESITIS	Noncoding	0.01	13	17	1	ARPC3 (E DHS)	0.159851	0.148699
K11_OESITIS	Noncoding	0.01	13	17	1	NFYC (P DHS)	0.159851	0.100372
K11_OESITIS	Noncoding	0.01	13	17	1	SPICE1 (E DHS)	0.159851	0.144981
K11_OESITIS	Noncoding	0.01	13	17	1	SGCZ (UTRs)	0.152416	0.171004
K11_REFLUX	Noncoding	0.01	31	61	0	SHB (E DHS)	0.585859	0.434343
K11_REFLUX	Noncoding	0.01	31	61	0	ADAP1 (E DHS)	0.457912	0.434343
K11_REFLUX	Noncoding	0.01	31	61	0	TRAK1 (E DHS)	0.390572	0.400673
K11_REFLUX	Noncoding	0.01	31	61	0	NCS1 (E DHS)	0.367003	0.313131
K11_REFLUX	Noncoding	0.01	31	61	0	ATP8A1 (E DHS)	0.30303	0.164983
K11_REFLUX	Noncoding	0.01	31	61	0	HP1BP3 (E DHS)	0.255892	0.222222
K11_REFLUX	Noncoding	0.01	31	61	0	LYZL1 (E DHS)	0.23569	0.232323
K11_REFLUX	Noncoding	0.01	31	61	0	RPL14 (UTRs)	0.228956	0.191919
K11_REFLUX	Noncoding	0.01	31	61	0	DST (E DHS)	0.222222	0.218855
K11_REFLUX	Noncoding	0.01	31	61	0	B4GALNT3 (E DHS)	0.215488	0.252525
K11_REFLUX	Noncoding	0.01	31	61	0	UGP2 (E DHS)	0.205387	0.175084
K11_REFLUX	Noncoding	0.01	31	61	0	PVRIG (E DHS)	0.191919	0.198653
K11_REFLUX	Noncoding	0.01	31	61	0	LIN7C (E DHS)	0.181818	0.148148
K11_REFLUX	Noncoding	0.01	31	61	0	S1PR3 (UTRs)	0.175084	0.188552
K11_REFLUX	Noncoding	0.01	31	61	0	VSTM2L (E DHS)	0.16835	0.154882
K11_REFLUX	Noncoding	0.01	31	61	0	PDZK1IP1 (E DHS)	0.151515	0.127946
K11_REFLUX	Noncoding	0.01	31	61	0	SLC9A3 (P CAGE)	0.138047	0.0976431
K11_REFLUX	Noncoding	0.01	31	61	0	MTCH2 (E DHS)	0.13468	0.0538721
K11_REFLUX	Noncoding	0.01	31	61	0	EPB41 (E DHS)	0.131313	0.10101
K11_REFLUX	Noncoding	0.01	31	61	0	INIP (E DHS)	0.131313	0.111111
K11_OTHDISOES	Noncoding	0.01	8	19	0	SHB (E DHS)	0.546816	0.468165
K11_OTHDISOES	Noncoding	0.01	8	19	0	SUSD6 (E DHS)	0.419476	0.400749
K11_OTHDISOES	Noncoding	0.01	8	19	0	ITGA1 (E DHS)	0.2397	0.228464
K11_OTHDISOES	Noncoding	0.01	8	19	0	UTP4 (E DHS)	0.213483	0.217228
K11_OTHDISOES	Noncoding	0.01	8	19	0	TPM2 (P DHS)	0.205993	0.0636704
K11_OTHDISOES	Noncoding	0.01	8	19	0	PTK2B (downstream)	0.198502	0.011236
K11_OTHDISOES	Noncoding	0.01	8	19	0	CHRNA2 (downstream)	0.198502	0.011236
K11_OTHDISOES	Noncoding	0.01	8	19	0	KLF3 (E DHS)	0.194757	0.157303
K11_OTHDISOES	Noncoding	0.01	8	19	0	LINC01198 (ncRNA)	0.191011	0.123596
K11_OTHDISOES	Noncoding	0.01	8	19	0	UGCG (E DHS)	0.187266	0.179775
K11_OTHDISOES	Noncoding	0.01	8	19	0	SPICE1 (E DHS)	0.187266	0.142322
K11_OTHDISOES	Noncoding	0.01	8	19	0	OR10A3 (upstream)	0.187266	0.00749064
K11_OTHDISOES	Noncoding	0.01	8	19	0	MED12L (E DHS)	0.179775	0.138577
K11_OTHDISOES	Noncoding	0.01	8	19	0	PVRIG (E DHS)	0.17603	0.161049
K11_OTHDISOES	Noncoding	0.01	8	19	0	DGKE (E DHS)	0.168539	0.224719
K11_OTHDISOES	Noncoding	0.01	8	19	0	GAB1 (E CAGE)	0.157303	0.00749064
K11_OTHDISOES	Noncoding	0.01	8	19	0	KERA (E DHS)	0.149813	0.123596
K11_OTHDISOES	Noncoding	0.01	8	19	0	LINC01630 (ncRNA)	0.146067	0.243446
K11_OTHDISOES	Noncoding	0.01	8	19	0	ZNF286B (upstream)	0.146067	0.00374532
K11_OTHDISOES	Noncoding	0.01	8	19	0	DSP (E DHS)	0.142322	0.164794
K11_OESULC	Noncoding	0.01	8	10	0	GRB10 (E DHS)	0.43346	0.425856
K11_OESULC	Noncoding	0.01	8	10	0	SRGAP1 (UTRs)	0.357414	0.307985
K11_OESULC	Noncoding	0.01	8	10	0	GDF10 (E DHS)	0.231939	0.224335
K11_OESULC	Noncoding	0.01	8	10	0	PTPN6 (E CAGE)	0.228137	0.193916
K11_OESULC	Noncoding	0.01	8	10	0	LINC01915 (ncRNA)	0.201521	0.193916
K11_OESULC	Noncoding	0.01	8	10	0	KLRD1 (UTRs)	0.18251	0.155894
K11_OESULC	Noncoding	0.01	8	10	0	SAV1 (E DHS)	0.178707	0.144487
K11_OESULC	Noncoding	0.01	8	10	0	STEAP3 (E DHS)	0.163498	0.197719
K11_OESULC	Noncoding	0.01	8	10	0	SGCZ (UTRs)	0.163498	0.197719
K11_OESULC	Noncoding	0.01	8	10	0	RAB10 (E DHS)	0.152091	0.155894
K11_OESULC	Noncoding	0.01	8	10	0	SGIP1 (E DHS)	0.148289	0.13308
K11_OESULC	Noncoding	0.01	8	10	0	IGF2BP3 (P DHS)	0.136882	0.114068
K11_OESULC	Noncoding	0.01	8	10	0	MSR1 (UTRs)	0.13308	0.106464
K11_OESULC	Noncoding	0.01	8	10	0	MPP2 (E DHS)	0.13308	0.18251
K11_OESULC	Noncoding	0.01	8	10	0	TMEM170B (UTRs)	0.125475	0.121673
K11_OESULC	Noncoding	0.01	8	10	0	POLD1 (E DHS)	0.117871	0.125475
K11_OESULC	Noncoding	0.01	8	10	0	SPAG1 (E DHS)	0.117871	0.144487
K11_OESULC	Noncoding	0.01	8	10	0	PRR16 (E DHS)	0.117871	0.18251
K11_OESULC	Noncoding	0.01	8	10	0	MLANA (E DHS)	0.110266	0.0722433
K11_OESULC	Noncoding	0.01	8	10	0	S1PR5 (E DHS)	0.110266	0.0570342
K11_OESOBST	Noncoding	1e-05	2	1	0	FOSL2 (E DHS)	0.475285	0.480769
K11_OESOBST	Noncoding	1e-05	2	1	0	MED27 (E DHS)	0.315589	0.369231
K11_OESOBST	Noncoding	1e-05	2	1	0	GPR17 (E DHS)	0.281369	0.242308
K11_OESOBST	Noncoding	1e-05	2	1	0	C6orf48 (E DHS)	0.26616	0.315385
K11_OESOBST	Noncoding	1e-05	2	1	0	CLN5 (UTRs)	0.258555	0.203846
K11_OESOBST	Noncoding	1e-05	2	1	0	FSD1L (E DHS)	0.228137	0.196154
K11_OESOBST	Noncoding	1e-05	2	1	0	CHD2 (UTRs)	0.220532	0.238462
K11_OESOBST	Noncoding	1e-05	2	1	0	WFDC3 (E DHS)	0.186312	0.207692
K11_OESOBST	Noncoding	1e-05	2	1	0	TBX18 (E DHS)	0.159696	0.161538
K11_OESOBST	Noncoding	1e-05	2	1	0	ATG16L2 (E DHS)	0.155894	0.169231
K11_OESOBST	Noncoding	1e-05	2	1	0	ZBTB24 (E DHS)	0.155894	0.111538
K11_OESOBST	Noncoding	1e-05	2	1	0	RAB18 (E DHS)	0.155894	0.119231
K11_OESOBST	Noncoding	1e-05	2	1	0	NECTIN2 (E DHS)	0.148289	0.153846
K11_OESOBST	Noncoding	1e-05	2	1	0	PXDN (P DHS)	0.136882	0.115385
K11_OESOBST	Noncoding	1e-05	2	1	0	TRMO (E DHS)	0.136882	0.165385
K11_OESOBST	Noncoding	1e-05	2	1	0	ATP2B2 (P DHS)	0.13308	0.138462
K11_OESOBST	Noncoding	1e-05	2	1	0	SERPIND1 (E DHS)	0.125475	0.176923
K11_OESOBST	Noncoding	1e-05	2	1	0	XKR8 (E DHS)	0.125475	0.146154
K11_OESOBST	Noncoding	1e-05	2	1	0	GLUL (E CAGE)	0.125475	0.107692
K11_OESOBST	Noncoding	1e-05	2	1	0	MED30 (E DHS)	0.117871	0.119231
K11_BARRET	Noncoding	0.01	5	10	0	SHB (E DHS)	0.520913	0.471483
K11_BARRET	Noncoding	0.01	5	10	0	UPP1 (E DHS)	0.277567	0.281369
K11_BARRET	Noncoding	0.01	5	10	0	LINC01630 (ncRNA)	0.262357	0.231939
K11_BARRET	Noncoding	0.01	5	10	0	POLR1D (E DHS)	0.254753	0.220532
K11_BARRET	Noncoding	0.01	5	10	0	MYEOV (E DHS)	0.250951	0.21673
K11_BARRET	Noncoding	0.01	5	10	0	DDX20 (E DHS)	0.21673	0.171103
K11_BARRET	Noncoding	0.01	5	10	0	RNF165 (E DHS)	0.209125	0.239544
K11_BARRET	Noncoding	0.01	5	10	0	RAP1GDS1 (E DHS)	0.205323	0.163498
K11_BARRET	Noncoding	0.01	5	10	0	GSTO2 (E DHS)	0.193916	0.224335
K11_BARRET	Noncoding	0.01	5	10	0	SIK2 (E DHS)	0.190114	0.155894
K11_BARRET	Noncoding	0.01	5	10	0	TRIM14 (E DHS)	0.18251	0.159696
K11_BARRET	Noncoding	0.01	5	10	0	SDC2 (E DHS)	0.18251	0.171103
K11_BARRET	Noncoding	0.01	5	10	0	NOTCH3 (E DHS)	0.152091	0.152091
K11_BARRET	Noncoding	0.01	5	10	0	DOK2 (P DHS)	0.136882	0.0874525
K11_BARRET	Noncoding	0.01	5	10	0	KLRD1 (UTRs)	0.136882	0.140684
K11_BARRET	Noncoding	0.01	5	10	0	AC104623.2 (ncRNA)	0.129278	0.095057
K11_BARRET	Noncoding	0.01	5	10	0	CDV3 (E CAGE)	0.121673	0.0912548
K11_BARRET	Noncoding	0.01	5	10	0	AGPS (UTRs)	0.117871	0.117871
K11_BARRET	Noncoding	0.01	5	10	0	RAB15 (E DHS)	0.110266	0.136882
K11_BARRET	Noncoding	0.01	5	10	0	SGIP1 (E DHS)	0.110266	0.140684
K11_GULC	Noncoding	0.01	7	8	0	TANC1 (E DHS)	0.406844	0.418251
K11_GULC	Noncoding	0.01	7	8	0	LRIG3 (E DHS)	0.334601	0.330798
K11_GULC	Noncoding	0.01	7	8	0	MYL12B (E DHS)	0.247148	0.254753
K11_GULC	Noncoding	0.01	7	8	0	KCNMA1 (UTRs)	0.239544	0.224335
K11_GULC	Noncoding	0.01	7	8	0	DCN (UTRs)	0.190114	0.197719
K11_GULC	Noncoding	0.01	7	8	0	ITPRIPL1 (E DHS)	0.171103	0.193916
K11_GULC	Noncoding	0.01	7	8	0	MMP14 (E DHS)	0.163498	0.148289
K11_GULC	Noncoding	0.01	7	8	0	FAM20A (E DHS)	0.155894	0.136882
K11_GULC	Noncoding	0.01	7	8	0	MARK2 (E DHS)	0.13308	0.136882
K11_GULC	Noncoding	0.01	7	8	0	CDH4 (E DHS)	0.13308	0.136882
K11_GULC	Noncoding	0.01	7	8	0	ANKEF1 (E DHS)	0.13308	0.148289
K11_GULC	Noncoding	0.01	7	8	0	PRKG1 (UTRs)	0.13308	0.117871
K11_GULC	Noncoding	0.01	7	8	0	PRKACA (E CAGE)	0.125475	0.0722433
K11_GULC	Noncoding	0.01	7	8	0	EBF1 (E DHS)	0.125475	0.21673
K11_GULC	Noncoding	0.01	7	8	0	EXD3 (UTRs)	0.121673	0.0646388
K11_GULC	Noncoding	0.01	7	8	0	MYL12B (E CAGE)	0.121673	0.148289
K11_GULC	Noncoding	0.01	7	8	0	RPS29 (UTRs)	0.117871	0.121673
K11_GULC	Noncoding	0.01	7	8	0	ACP2 (E DHS)	0.110266	0.174905
K11_GULC	Noncoding	0.01	7	8	0	SFPQ (E DHS)	0.106464	0.110266
K11_GULC	Noncoding	0.01	7	8	0	ARL5A (UTRs)	0.106464	0.0684411
K11_DULC	Noncoding	0.01	7	3	0	MED15 (E DHS)	0.386973	0.478927
K11_DULC	Noncoding	0.01	7	3	0	PICALM (E DHS)	0.329502	0.363985
K11_DULC	Noncoding	0.01	7	3	0	LINC00320 (ncRNA)	0.318008	0.318008
K11_DULC	Noncoding	0.01	7	3	0	ATP6AP1L (E DHS)	0.318008	0.337165
K11_DULC	Noncoding	0.01	7	3	0	CCR2 (E DHS)	0.298851	0.237548
K11_DULC	Noncoding	0.01	7	3	0	ITPR3 (E DHS)	0.241379	0.180077
K11_DULC	Noncoding	0.01	7	3	0	ANXA1 (E DHS)	0.241379	0.191571
K11_DULC	Noncoding	0.01	7	3	0	ATG7 (E DHS)	0.226054	0.210728
K11_DULC	Noncoding	0.01	7	3	0	BEST1 (E DHS)	0.214559	0.141762
K11_DULC	Noncoding	0.01	7	3	0	GUCA1B (E DHS)	0.206897	0.272031
K11_DULC	Noncoding	0.01	7	3	0	SEMA3A (E DHS)	0.187739	0.168582
K11_DULC	Noncoding	0.01	7	3	0	MYLK (P DHS)	0.168582	0.153257
K11_DULC	Noncoding	0.01	7	3	0	OXTR (E DHS)	0.153257	0.126437
K11_DULC	Noncoding	0.01	7	3	0	SUCLA2 (E DHS)	0.149425	0.114943
K11_DULC	Noncoding	0.01	7	3	0	SYTL2 (UTRs)	0.141762	0.0613027
K11_DULC	Noncoding	0.01	7	3	0	ST3GAL5 (P DHS)	0.1341	0.149425
K11_DULC	Noncoding	0.01	7	3	0	NLGN2 (UTRs)	0.126437	0.0613027
K11_DULC	Noncoding	0.01	7	3	0	STRIP2 (P DHS)	0.114943	0.0613027
K11_DULC	Noncoding	0.01	7	3	0	ST3GAL5 (E DHS)	0.111111	0.118774
K11_DULC	Noncoding	0.01	7	3	0	EEA1 (P DHS)	0.111111	0.045977
K11_CHRONGASTR	Noncoding	0.01	6	6	0	MEG3 (ncRNA)	0.370229	0.335878
K11_CHRONGASTR	Noncoding	0.01	6	6	0	HNF1B (E DHS)	0.293893	0.274809
K11_CHRONGASTR	Noncoding	0.01	6	6	0	EIF2B2 (E DHS)	0.263359	0.278626
K11_CHRONGASTR	Noncoding	0.01	6	6	0	RAB44 (E DHS)	0.251908	0.217557
K11_CHRONGASTR	Noncoding	0.01	6	6	0	YWHAQ (E DHS)	0.232824	0.133588
K11_CHRONGASTR	Noncoding	0.01	6	6	0	TRAF4 (E DHS)	0.229008	0.21374
K11_CHRONGASTR	Noncoding	0.01	6	6	0	PKP2 (E DHS)	0.217557	0.251908
K11_CHRONGASTR	Noncoding	0.01	6	6	0	PRIMPOL (E DHS)	0.21374	0.194656
K11_CHRONGASTR	Noncoding	0.01	6	6	0	SLC4A8 (UTRs)	0.209924	0.118321
K11_CHRONGASTR	Noncoding	0.01	6	6	0	CCDC114 (E DHS)	0.20229	0.145038
K11_CHRONGASTR	Noncoding	0.01	6	6	0	ZNF536 (E DHS)	0.19084	0.164122
K11_CHRONGASTR	Noncoding	0.01	6	6	0	BEST1 (E DHS)	0.183206	0.167939
K11_CHRONGASTR	Noncoding	0.01	6	6	0	CAD (E DHS)	0.179389	0.125954
K11_CHRONGASTR	Noncoding	0.01	6	6	0	ZNF561-AS1 (ncRNA)	0.175573	0.160305
K11_CHRONGASTR	Noncoding	0.01	6	6	0	RN7SKP263 (ncRNA)	0.164122	0.0114504
K11_CHRONGASTR	Noncoding	0.01	6	6	0	SMCR8 (E DHS)	0.160305	0.0839695
K11_CHRONGASTR	Noncoding	0.01	6	6	0	P2RX1 (E DHS)	0.156489	0.141221
K11_CHRONGASTR	Noncoding	0.01	6	6	0	TVP23A (P DHS)	0.152672	0.0725191
K11_CHRONGASTR	Noncoding	0.01	6	6	0	GRIP2 (E DHS)	0.152672	0.0763359
K11_CHRONGASTR	Noncoding	0.01	6	6	0	SLC25A16 (UTRs)	0.148855	0.20229
K11_OTHGASTR	Noncoding	0.001	33	53	0	HOXA2 (E DHS)	0.657439	0.597938
K11_OTHGASTR	Noncoding	0.001	33	53	0	ADAP1 (E DHS)	0.456747	0.47079
K11_OTHGASTR	Noncoding	0.001	33	53	0	TCF7 (E DHS)	0.391003	0.343643
K11_OTHGASTR	Noncoding	0.001	33	53	0	GTF2IRD1 (E DHS)	0.356401	0.443299
K11_OTHGASTR	Noncoding	0.001	33	53	0	C7orf50 (P DHS)	0.314879	0.305842
K11_OTHGASTR	Noncoding	0.001	33	53	0	FOXRED2 (E DHS)	0.276817	0.295533
K11_OTHGASTR	Noncoding	0.001	33	53	0	DUSP22 (UTRs)	0.266436	0.226804
K11_OTHGASTR	Noncoding	0.001	33	53	0	DCPS (E DHS)	0.211073	0.216495
K11_OTHGASTR	Noncoding	0.001	33	53	0	CCDC33 (E DHS)	0.197232	0.175258
K11_OTHGASTR	Noncoding	0.001	33	53	0	UGCG (E DHS)	0.193772	0.261168
K11_OTHGASTR	Noncoding	0.001	33	53	0	IFNW1 (P DHS)	0.193772	0
K11_OTHGASTR	Noncoding	0.001	33	53	0	ARPC3 (E DHS)	0.190311	0.195876
K11_OTHGASTR	Noncoding	0.001	33	53	0	ARL15 (E DHS)	0.186851	0.206186
K11_OTHGASTR	Noncoding	0.001	33	53	0	TRIB3 (E DHS)	0.179931	0.171821
K11_OTHGASTR	Noncoding	0.001	33	53	0	EPHA2 (E DHS)	0.179931	0.151203
K11_OTHGASTR	Noncoding	0.001	33	53	0	DLGAP4 (E DHS)	0.176471	0.123711
K11_OTHGASTR	Noncoding	0.001	33	53	0	KRR1 (E DHS)	0.17301	0.164948
K11_OTHGASTR	Noncoding	0.001	33	53	0	MOCOS (E DHS)	0.16955	0.151203
K11_OTHGASTR	Noncoding	0.001	33	53	0	SLC7A6 (E DHS)	0.16263	0.109966
K11_OTHGASTR	Noncoding	0.001	33	53	0	ASTN2 (P DHS)	0.15917	0.171821
K11_APPENDIX	Noncoding	0.01	6	3	0	ITGA9-AS1 (ncRNA)	0.381657	0.260355
K11_APPENDIX	Noncoding	0.01	6	3	0	CCR1 (E DHS)	0.325444	0.272189
K11_APPENDIX	Noncoding	0.01	6	3	0	FAM110B (E DHS)	0.260355	0.239645
K11_APPENDIX	Noncoding	0.01	6	3	0	HDAC4 (P DHS)	0.251479	0.239645
K11_APPENDIX	Noncoding	0.01	6	3	0	GNAI3 (UTRs)	0.207101	0.281065
K11_APPENDIX	Noncoding	0.01	6	3	0	RING1 (E DHS)	0.201183	0.150888
K11_APPENDIX	Noncoding	0.01	6	3	0	NKD1 (UTRs)	0.198225	0.242604
