## Supplementary Tables for "Rare-variant risk scores complement common-variant polygenic scores for disease risk prediction and stratification" (part 3 of 3)

### Sheet: STable 13 (continued)
Supplementary Table 13: Top 20 gene-annotation combinations with the highest carrier frequencies among individuals in the top 1% of the LightGBM-derived rvPRS or cvPRS distributions across 464 disease endpoints.
K11_APPENDIX	Noncoding	0.01	6	3	0	DMAP1 (E DHS)	0.195266	0.248521
K11_APPENDIX	Noncoding	0.01	6	3	0	LINC00839 (ncRNA)	0.186391	0.171598
K11_APPENDIX	Noncoding	0.01	6	3	0	HIVEP3 (E DHS)	0.177515	0.136095
K11_APPENDIX	Noncoding	0.01	6	3	0	PRSS45 (E DHS)	0.177515	0.0857988
K11_APPENDIX	Noncoding	0.01	6	3	0	KCNK1 (E DHS)	0.171598	0.0946746
K11_APPENDIX	Noncoding	0.01	6	3	0	RGCC (E CAGE)	0.168639	0.109467
K11_APPENDIX	Noncoding	0.01	6	3	0	CBR3-AS1 (ncRNA)	0.159763	0.127219
K11_APPENDIX	Noncoding	0.01	6	3	0	KMT2B (E DHS)	0.147929	0.139053
K11_APPENDIX	Noncoding	0.01	6	3	0	CAPZA2 (E DHS)	0.147929	0.115385
K11_APPENDIX	Noncoding	0.01	6	3	0	NKX6-3 (E DHS)	0.14497	0.156805
K11_APPENDIX	Noncoding	0.01	6	3	0	WASF3 (E DHS)	0.136095	0.162722
K11_APPENDIX	Noncoding	0.01	6	3	0	KCNQ5 (E DHS)	0.133136	0.139053
K11_APPENDIX	Noncoding	0.01	6	3	0	ST5 (UTRs)	0.133136	0.0798817
K11_FUNCDYSP	Noncoding	0.001	16	16	0	CD22 (UTRs)	0.790997	0.0111524
K11_FUNCDYSP	Noncoding	0.001	16	16	0	AHR (E DHS)	0.337621	0.263941
K11_FUNCDYSP	Noncoding	0.001	16	16	0	PACSIN2 (E DHS)	0.33119	0.301115
K11_FUNCDYSP	Noncoding	0.001	16	16	0	SAMSN1 (E DHS)	0.21865	0.230483
K11_FUNCDYSP	Noncoding	0.001	16	16	0	AQP3 (E DHS)	0.209003	0.193309
K11_FUNCDYSP	Noncoding	0.001	16	16	0	ITFG2 (P DHS)	0.202572	0.200743
K11_FUNCDYSP	Noncoding	0.001	16	16	0	ZCCHC24 (E DHS)	0.189711	0.193309
K11_FUNCDYSP	Noncoding	0.001	16	16	0	ATP8A1 (E DHS)	0.189711	0.200743
K11_FUNCDYSP	Noncoding	0.001	16	16	0	FZD1 (E DHS)	0.18328	0.159851
K11_FUNCDYSP	Noncoding	0.001	16	16	0	INTU (UTRs)	0.170418	0.178439
K11_FUNCDYSP	Noncoding	0.001	16	16	0	ARPC3 (E DHS)	0.160772	0.182156
K11_FUNCDYSP	Noncoding	0.001	16	16	0	KYAT3 (E DHS)	0.157556	0.115242
K11_FUNCDYSP	Noncoding	0.001	16	16	0	RASSF8 (E DHS)	0.151125	0.126394
K11_FUNCDYSP	Noncoding	0.001	16	16	0	ZNF408 (E DHS)	0.144695	0.156134
K11_FUNCDYSP	Noncoding	0.001	16	16	0	EFNA1 (E DHS)	0.144695	0.126394
K11_FUNCDYSP	Noncoding	0.001	16	16	0	POLR1E (E DHS)	0.138264	0.0669145
K11_FUNCDYSP	Noncoding	0.001	16	16	0	CCNY (UTRs)	0.135048	0.100372
K11_FUNCDYSP	Noncoding	0.001	16	16	0	VMAC (E DHS)	0.131833	0.133829
K11_FUNCDYSP	Noncoding	0.001	16	16	0	IGDCC4 (E DHS)	0.125402	0.107807
K11_FUNCDYSP	Noncoding	0.001	16	16	0	CEP104 (UTRs)	0.118971	0.0966543
K11_OTHDISSTOMDUOD	Noncoding	0.01	12	28	0	SHB (E DHS)	0.442804	0.490775
K11_OTHDISSTOMDUOD	Noncoding	0.01	12	28	0	ADAP1 (E DHS)	0.428044	0.413284
K11_OTHDISSTOMDUOD	Noncoding	0.01	12	28	0	B3GNT2 (E DHS)	0.402214	0.405904
K11_OTHDISSTOMDUOD	Noncoding	0.01	12	28	0	C1orf226 (E DHS)	0.372694	0.339483
K11_OTHDISSTOMDUOD	Noncoding	0.01	12	28	0	SH3RF1 (E DHS)	0.365314	0.372694
K11_OTHDISSTOMDUOD	Noncoding	0.01	12	28	0	MYH9 (E DHS)	0.287823	0.394834
K11_OTHDISSTOMDUOD	Noncoding	0.01	12	28	0	CASP9 (E DHS)	0.221402	0.206642
K11_OTHDISSTOMDUOD	Noncoding	0.01	12	28	0	RIBC2 (E DHS)	0.206642	0.129151
K11_OTHDISSTOMDUOD	Noncoding	0.01	12	28	0	PLEKHM2 (E DHS)	0.199262	0.173432
K11_OTHDISSTOMDUOD	Noncoding	0.01	12	28	0	CD28 (E DHS)	0.191882	0.177122
K11_OTHDISSTOMDUOD	Noncoding	0.01	12	28	0	PAX8-AS1 (ncRNA)	0.188192	0.228782
K11_OTHDISSTOMDUOD	Noncoding	0.01	12	28	0	OBSCN (E DHS)	0.184502	0.236162
K11_OTHDISSTOMDUOD	Noncoding	0.01	12	28	0	LAMTOR5-AS1 (ncRNA)	0.180812	0.147601
K11_OTHDISSTOMDUOD	Noncoding	0.01	12	28	0	PURB (E DHS)	0.154982	0.158672
K11_OTHDISSTOMDUOD	Noncoding	0.01	12	28	0	HNRNPF (E DHS)	0.140221	0.154982
K11_OTHDISSTOMDUOD	Noncoding	0.01	12	28	0	MTMR9 (E DHS)	0.140221	0.147601
K11_OTHDISSTOMDUOD	Noncoding	0.01	12	28	0	HHLA2 (E DHS)	0.132841	0.129151
K11_OTHDISSTOMDUOD	Noncoding	0.01	12	28	0	MED6 (E DHS)	0.129151	0.147601
K11_OTHDISSTOMDUOD	Noncoding	0.01	12	28	0	ENTPD3-AS1 (ncRNA)	0.125461	0.099631
K11_OTHDISSTOMDUOD	Noncoding	0.01	12	28	0	DYRK2 (E DHS)	0.110701	0.147601
K11_FISTULA	Noncoding	1e-05	5	4	0	STARD13 (E DHS)	0.492582	0.494083
K11_FISTULA	Noncoding	1e-05	5	4	0	CD81 (E DHS)	0.332344	0.278107
K11_FISTULA	Noncoding	1e-05	5	4	0	TRAM2 (E DHS)	0.261128	0.224852
K11_FISTULA	Noncoding	1e-05	5	4	0	HM13 (P DHS)	0.228487	0.198225
K11_FISTULA	Noncoding	1e-05	5	4	0	FKBP5 (UTRs)	0.21365	0.168639
K11_FISTULA	Noncoding	1e-05	5	4	0	PUM2 (E DHS)	0.204748	0.201183
K11_FISTULA	Noncoding	1e-05	5	4	0	ZNF697 (E DHS)	0.198813	0.207101
K11_FISTULA	Noncoding	1e-05	5	4	0	CHGB (E DHS)	0.181009	0.201183
K11_FISTULA	Noncoding	1e-05	5	4	0	HIVEP1 (E CAGE)	0.169139	0.133136
K11_FISTULA	Noncoding	1e-05	5	4	0	TRIM44 (E DHS)	0.160237	0.195266
K11_FISTULA	Noncoding	1e-05	5	4	0	ZNF528-AS1 (ncRNA)	0.151335	0.112426
K11_FISTULA	Noncoding	1e-05	5	4	0	NQO1 (E DHS)	0.118694	0.136095
K11_FISTULA	Noncoding	1e-05	5	4	0	TSC22D2 (E DHS)	0.118694	0.127219
K11_FISTULA	Noncoding	1e-05	5	4	0	FCHO2 (E DHS)	0.11276	0.130178
K11_FISTULA	Noncoding	1e-05	5	4	0	SMIM10L1 (UTRs)	0.109792	0.0680473
K11_FISTULA	Noncoding	1e-05	5	4	0	ANKMY2 (P DHS)	0.106825	0.0828402
K11_FISTULA	Noncoding	1e-05	5	4	0	ACSS1 (P DHS)	0.103858	0.0739645
K11_FISTULA	Noncoding	1e-05	5	4	0	FAM47E (E DHS)	0.10089	0.12426
K11_FISTULA	Noncoding	1e-05	5	4	0	CTNNA3 (UTRs)	0.10089	0.115385
K11_FISTULA	Noncoding	1e-05	5	4	0	KIF18A (E DHS)	0.0919881	0.0946746
K11_APPENDACUT	Noncoding	0.01	7	4	0	PPFIBP1 (UTRs)	0.316804	0.0979228
K11_APPENDACUT	Noncoding	0.01	7	4	0	NBAS (E DHS)	0.305785	0.243323
K11_APPENDACUT	Noncoding	0.01	7	4	0	CCR1 (E DHS)	0.289256	0.281899
K11_APPENDACUT	Noncoding	0.01	7	4	0	EFCAB1 (E DHS)	0.267218	0.267062
K11_APPENDACUT	Noncoding	0.01	7	4	0	UPP1 (E DHS)	0.261708	0.278932
K11_APPENDACUT	Noncoding	0.01	7	4	0	LINC00839 (ncRNA)	0.256198	0.20178
K11_APPENDACUT	Noncoding	0.01	7	4	0	GNAI3 (UTRs)	0.247934	0.264095
K11_APPENDACUT	Noncoding	0.01	7	4	0	DMAP1 (E DHS)	0.22865	0.243323
K11_APPENDACUT	Noncoding	0.01	7	4	0	RAB36 (E CAGE)	0.206612	0.00593472
K11_APPENDACUT	Noncoding	0.01	7	4	0	ZNF37A (UTRs)	0.184573	0.183976
K11_APPENDACUT	Noncoding	0.01	7	4	0	MTAP (UTRs)	0.179063	0.186944
K11_APPENDACUT	Noncoding	0.01	7	4	0	RIT1 (E DHS)	0.179063	0.127596
K11_APPENDACUT	Noncoding	0.01	7	4	0	MDM1 (E DHS)	0.176309	0.172107
K11_APPENDACUT	Noncoding	0.01	7	4	0	SLC1A2 (UTRs)	0.173554	0.225519
K11_APPENDACUT	Noncoding	0.01	7	4	0	GNA13 (E CAGE)	0.170799	0.0504451
K11_APPENDACUT	Noncoding	0.01	7	4	0	ATF7IP (UTRs)	0.170799	0.15727
K11_APPENDACUT	Noncoding	0.01	7	4	0	GNA13 (P CAGE)	0.14876	0.0445104
K11_APPENDACUT	Noncoding	0.01	7	4	0	POU6F2-AS1 (ncRNA)	0.146006	0.00890208
K11_APPENDACUT	Noncoding	0.01	7	4	0	LONRF1 (E DHS)	0.146006	0.127596
K11_APPENDACUT	Noncoding	0.01	7	4	0	TMEM41B (UTRs)	0.143251	0.0771513
K11_HERNIA	Noncoding	0.01	63	89	2	SUSD6 (E DHS)	0.41716	0.408284
K11_HERNIA	Noncoding	0.01	63	89	2	CLMN (E DHS)	0.360947	0.328402
K11_HERNIA	Noncoding	0.01	63	89	2	RNF165 (E DHS)	0.316568	0.213018
K11_HERNIA	Noncoding	0.01	63	89	2	AMZ1 (E DHS)	0.313609	0.352071
K11_HERNIA	Noncoding	0.01	63	89	2	DDX47 (E DHS)	0.286982	0.325444
K11_HERNIA	Noncoding	0.01	63	89	2	RCBTB2 (E DHS)	0.281065	0.230769
K11_HERNIA	Noncoding	0.01	63	89	2	ZNF423 (E DHS)	0.269231	0.316568
K11_HERNIA	Noncoding	0.01	63	89	2	AFAP1-AS1 (ncRNA)	0.260355	0.174556
K11_HERNIA	Noncoding	0.01	63	89	2	KCNJ6 (E DHS)	0.257396	0.295858
K11_HERNIA	Noncoding	0.01	63	89	2	TBKBP1 (E DHS)	0.254438	0.207101
K11_HERNIA	Noncoding	0.01	63	89	2	SNAP29 (E DHS)	0.251479	0.121302
K11_HERNIA	Noncoding	0.01	63	89	2	FMN1 (UTRs)	0.248521	0.230769
K11_HERNIA	Noncoding	0.01	63	89	2	ERVMER61-1 (ncRNA)	0.233728	0.221893
K11_HERNIA	Noncoding	0.01	63	89	2	EDNRB (E DHS)	0.215976	0.213018
K11_HERNIA	Noncoding	0.01	63	89	2	ITPRIP (E DHS)	0.213018	0.192308
K11_HERNIA	Noncoding	0.01	63	89	2	S100A1 (E DHS)	0.207101	0.133136
K11_HERNIA	Noncoding	0.01	63	89	2	KAT7 (UTRs)	0.204142	0.112426
K11_HERNIA	Noncoding	0.01	63	89	2	ELP3 (E DHS)	0.201183	0.177515
K11_HERNIA	Noncoding	0.01	63	89	2	CSPP1 (E DHS)	0.189349	0.100592
K11_HERNIA	Noncoding	0.01	63	89	2	DLGAP4 (E DHS)	0.180473	0.147929
K11_HERING	Noncoding	0.001	18	37	0	AMZ1 (E DHS)	0.361775	0.342373
K11_HERING	Noncoding	0.001	18	37	0	KLF6 (E CAGE)	0.31058	0.335593
K11_HERING	Noncoding	0.001	18	37	0	ZNF213-AS1 (ncRNA)	0.293515	0.183051
K11_HERING	Noncoding	0.001	18	37	0	DHX9 (E DHS)	0.286689	0.250847
K11_HERING	Noncoding	0.001	18	37	0	IQSEC1 (UTRs)	0.211604	0.179661
K11_HERING	Noncoding	0.001	18	37	0	TOR1AIP2 (UTRs)	0.197952	0.162712
K11_HERING	Noncoding	0.001	18	37	0	PCED1B (E DHS)	0.170648	0.152542
K11_HERING	Noncoding	0.001	18	37	0	RERE (E CAGE)	0.156997	0.162712
K11_HERING	Noncoding	0.001	18	37	0	ANO6 (UTRs)	0.136519	0.118644
K11_HERING	Noncoding	0.001	18	37	0	HOOK1 (E DHS)	0.133106	0.118644
K11_HERING	Noncoding	0.001	18	37	0	C12orf74 (E DHS)	0.12628	0.152542
K11_HERING	Noncoding	0.001	18	37	0	PRSS12 (P DHS)	0.12628	0.152542
K11_HERING	Noncoding	0.001	18	37	0	SNAI2 (E DHS)	0.12628	0.172881
K11_HERING	Noncoding	0.001	18	37	0	LATS2 (E DHS)	0.12628	0.176271
K11_HERING	Noncoding	0.001	18	37	0	TLR6 (E DHS)	0.122867	0.132203
K11_HERING	Noncoding	0.001	18	37	0	DEFB110 (UTRs)	0.122867	0
K11_HERING	Noncoding	0.001	18	37	0	MACF1 (E CAGE)	0.116041	0.145763
K11_HERING	Noncoding	0.001	18	37	0	CTSW (E DHS)	0.109215	0.0983051
K11_HERING	Noncoding	0.001	18	37	0	ABCB9 (UTRs)	0.105802	0.108475
K11_HERING	Noncoding	0.001	18	37	0	TNKS (E DHS)	0.105802	0.0576271
K11_UMBHER	Noncoding	0.001	8	8	0	PRDM1 (E DHS)	0.617162	0.66548
K11_UMBHER	Noncoding	0.001	8	8	0	FAM167A (E DHS)	0.531353	0.462633
K11_UMBHER	Noncoding	0.001	8	8	0	HIVEP1 (E DHS)	0.40264	0.409253
K11_UMBHER	Noncoding	0.001	8	8	0	ECE1 (E DHS)	0.356436	0.313167
K11_UMBHER	Noncoding	0.001	8	8	0	PHF12 (P DHS)	0.247525	0.0640569
K11_UMBHER	Noncoding	0.001	8	8	0	TMEM89 (UTRs)	0.240924	0.00711744
K11_UMBHER	Noncoding	0.001	8	8	0	HP1BP3 (E DHS)	0.237624	0.291815
K11_UMBHER	Noncoding	0.001	8	8	0	ZFAND6 (E DHS)	0.237624	0.231317
K11_UMBHER	Noncoding	0.001	8	8	0	CCDC83 (E DHS)	0.231023	0.206406
K11_UMBHER	Noncoding	0.001	8	8	0	CCDC122 (E DHS)	0.211221	0.181495
K11_UMBHER	Noncoding	0.001	8	8	0	SPIRE1 (E DHS)	0.194719	0.213523
K11_UMBHER	Noncoding	0.001	8	8	0	KDM7A (E DHS)	0.191419	0.199288
K11_UMBHER	Noncoding	0.001	8	8	0	PLCL1 (E DHS)	0.171617	0.149466
K11_UMBHER	Noncoding	0.001	8	8	0	MOXD1 (E DHS)	0.165017	0.128114
K11_UMBHER	Noncoding	0.001	8	8	0	ANKRD29 (E DHS)	0.165017	0.0996441
K11_UMBHER	Noncoding	0.001	8	8	0	RASSF6 (E DHS)	0.148515	0.131673
K11_UMBHER	Noncoding	0.001	8	8	0	LINC00989 (ncRNA)	0.145215	0.142349
K11_UMBHER	Noncoding	0.001	8	8	0	CCDC169 (E DHS)	0.145215	0.128114
K11_UMBHER	Noncoding	0.001	8	8	0	WIPI2 (E DHS)	0.138614	0.0996441
K11_UMBHER	Noncoding	0.001	8	8	0	PPP3CA (P DHS)	0.135314	0.131673
K11_VENTHER	Noncoding	0.01	4	3	0	EPB41L4B (E DHS)	0.457143	0.328571
K11_VENTHER	Noncoding	0.01	4	3	0	VHLL (P DHS)	0.332143	0.00714286
K11_VENTHER	Noncoding	0.01	4	3	0	WDR5 (E DHS)	0.317857	0.3
K11_VENTHER	Noncoding	0.01	4	3	0	SOCS6 (E DHS)	0.292857	0.303571
K11_VENTHER	Noncoding	0.01	4	3	0	CHD9 (E DHS)	0.253571	0.203571
K11_VENTHER	Noncoding	0.01	4	3	0	SNRNP70 (E DHS)	0.232143	0.214286
K11_VENTHER	Noncoding	0.01	4	3	0	SLC38A11 (E DHS)	0.232143	0.257143
K11_VENTHER	Noncoding	0.01	4	3	0	TBC1D22A (E DHS)	0.217857	0.225
K11_VENTHER	Noncoding	0.01	4	3	0	EPB41L2 (E DHS)	0.217857	0.267857
K11_VENTHER	Noncoding	0.01	4	3	0	HOXA2 (E CAGE)	0.214286	0.246429
K11_VENTHER	Noncoding	0.01	4	3	0	CD6 (E DHS)	0.210714	0.171429
K11_VENTHER	Noncoding	0.01	4	3	0	CYTH4 (E DHS)	0.207143	0.178571
K11_VENTHER	Noncoding	0.01	4	3	0	SLC12A8 (E DHS)	0.182143	0.217857
K11_VENTHER	Noncoding	0.01	4	3	0	LHX4 (E DHS)	0.182143	0.221429
K11_VENTHER	Noncoding	0.01	4	3	0	WIPI1 (E DHS)	0.167857	0.164286
K11_VENTHER	Noncoding	0.01	4	3	0	LRRCC1 (E DHS)	0.146429	0.139286
K11_VENTHER	Noncoding	0.01	4	3	0	TMEM30B (E DHS)	0.139286	0.189286
K11_VENTHER	Noncoding	0.01	4	3	0	CEP41 (UTRs)	0.132143	0.142857
K11_VENTHER	Noncoding	0.01	4	3	0	MKNK2 (UTRs)	0.132143	0.0928571
K11_VENTHER	Noncoding	0.01	4	3	0	TM4SF1 (E DHS)	0.128571	0.0964286
K11_DIAHER	Noncoding	0.01	33	61	2	SHB (E DHS)	0.51746	0.47619
K11_DIAHER	Noncoding	0.01	33	61	2	BOD1 (E DHS)	0.495238	0.380952
K11_DIAHER	Noncoding	0.01	33	61	2	CLMN (E DHS)	0.460317	0.365079
K11_DIAHER	Noncoding	0.01	33	61	2	RNF165 (E DHS)	0.35873	0.196825
K11_DIAHER	Noncoding	0.01	33	61	2	C7orf50 (P DHS)	0.330159	0.304762
K11_DIAHER	Noncoding	0.01	33	61	2	MEG3 (ncRNA)	0.320635	0.31746
K11_DIAHER	Noncoding	0.01	33	61	2	DUSP22 (UTRs)	0.311111	0.24127
K11_DIAHER	Noncoding	0.01	33	61	2	NEO1 (E DHS)	0.301587	0.177778
K11_DIAHER	Noncoding	0.01	33	61	2	ZNF526 (E DHS)	0.295238	0.28254
K11_DIAHER	Noncoding	0.01	33	61	2	TBKBP1 (E DHS)	0.292063	0.263492
K11_DIAHER	Noncoding	0.01	33	61	2	ADAM19 (E DHS)	0.292063	0.384127
K11_DIAHER	Noncoding	0.01	33	61	2	LRRC56 (E DHS)	0.263492	0.260317
K11_DIAHER	Noncoding	0.01	33	61	2	TBL1XR1 (E DHS)	0.257143	0.215873
K11_DIAHER	Noncoding	0.01	33	61	2	TMEM11 (E DHS)	0.24127	0.24127
K11_DIAHER	Noncoding	0.01	33	61	2	SNAP29 (E DHS)	0.222222	0.133333
K11_DIAHER	Noncoding	0.01	33	61	2	ITPRIP (E DHS)	0.219048	0.190476
K11_DIAHER	Noncoding	0.01	33	61	2	RDH13 (E DHS)	0.206349	0.142857
K11_DIAHER	Noncoding	0.01	33	61	2	MYO5B (E DHS)	0.190476	0.187302
K11_DIAHER	Noncoding	0.01	33	61	2	RIBC2 (E DHS)	0.174603	0.130159
K11_DIAHER	Noncoding	0.01	33	61	2	ELP3 (E DHS)	0.168254	0.209524
K11_ENERCOLNONINF	Noncoding	0.01	21	31	1	ADGRA2 (E DHS)	0.356083	0.304734
K11_ENERCOLNONINF	Noncoding	0.01	21	31	1	RIN2 (E DHS)	0.317507	0.352071
K11_ENERCOLNONINF	Noncoding	0.01	21	31	1	TOX (E DHS)	0.308605	0.319527
K11_ENERCOLNONINF	Noncoding	0.01	21	31	1	INPP5D (E DHS)	0.27003	0.289941
K11_ENERCOLNONINF	Noncoding	0.01	21	31	1	ZFP90 (E DHS)	0.264095	0.242604
K11_ENERCOLNONINF	Noncoding	0.01	21	31	1	MIR34AHG (ncRNA)	0.231454	0.159763
K11_ENERCOLNONINF	Noncoding	0.01	21	31	1	GPR78 (E DHS)	0.228487	0.14497
K11_ENERCOLNONINF	Noncoding	0.01	21	31	1	CHURC1 (E DHS)	0.216617	0.248521
K11_ENERCOLNONINF	Noncoding	0.01	21	31	1	LRRC75A (E DHS)	0.210682	0.215976
K11_ENERCOLNONINF	Noncoding	0.01	21	31	1	PSMB9 (E DHS)	0.204748	0.153846
K11_ENERCOLNONINF	Noncoding	0.01	21	31	1	CTR9 (E DHS)	0.195846	0.139053
K11_ENERCOLNONINF	Noncoding	0.01	21	31	1	KIAA0930 (E DHS)	0.192878	0.304734
K11_ENERCOLNONINF	Noncoding	0.01	21	31	1	PITPNM2 (P DHS)	0.181009	0.16568
K11_ENERCOLNONINF	Noncoding	0.01	21	31	1	RP1L1 (E DHS)	0.178042	0.162722
K11_ENERCOLNONINF	Noncoding	0.01	21	31	1	DNM1L (E DHS)	0.175074	0.192308
K11_ENERCOLNONINF	Noncoding	0.01	21	31	1	PCA3 (ncRNA)	0.15727	0.130178
K11_ENERCOLNONINF	Noncoding	0.01	21	31	1	KCNIP4-IT1 (ncRNA)	0.15727	0.156805
K11_ENERCOLNONINF	Noncoding	0.01	21	31	1	ADGRA2 (P DHS)	0.154303	0.0946746
K11_ENERCOLNONINF	Noncoding	0.01	21	31	1	ST20-AS1 (ncRNA)	0.151335	0.156805
K11_ENERCOLNONINF	Noncoding	0.01	21	31	1	PSMB9 (E CAGE)	0.148368	0.10355
K11_INTESTOTH	Noncoding	1e-05	97	118	0	IQGAP2 (E DHS)	0.421365	0.363905
K11_INTESTOTH	Noncoding	1e-05	97	118	0	PDLIM1 (E DHS)	0.379822	0.420118
K11_INTESTOTH	Noncoding	1e-05	97	118	0	MCC (E DHS)	0.317507	0.295858
K11_INTESTOTH	Noncoding	1e-05	97	118	0	TTC7B (E DHS)	0.302671	0.304734
K11_INTESTOTH	Noncoding	1e-05	97	118	0	KIAA0930 (E DHS)	0.290801	0.272189
K11_INTESTOTH	Noncoding	1e-05	97	118	0	SNAP25-AS1 (ncRNA)	0.255193	0.298817
K11_INTESTOTH	Noncoding	1e-05	97	118	0	GATA4 (E DHS)	0.255193	0.263314
K11_INTESTOTH	Noncoding	1e-05	97	118	0	ZNF703 (E DHS)	0.237389	0.221893
K11_INTESTOTH	Noncoding	1e-05	97	118	0	TTLL11 (E DHS)	0.225519	0.239645
K11_INTESTOTH	Noncoding	1e-05	97	118	0	FOPNL (E DHS)	0.216617	0.218935
K11_INTESTOTH	Noncoding	1e-05	97	118	0	SH3BGRL2 (E DHS)	0.20178	0.230769
K11_INTESTOTH	Noncoding	1e-05	97	118	0	PSEN2 (E DHS)	0.186944	0.227811
K11_INTESTOTH	Noncoding	1e-05	97	118	0	TFAP2C (E DHS)	0.181009	0.14497
K11_INTESTOTH	Noncoding	1e-05	97	118	0	CORO7 (E DHS)	0.172107	0.189349
K11_INTESTOTH	Noncoding	1e-05	97	118	0	YWHAE (E DHS)	0.15727	0.147929
K11_INTESTOTH	Noncoding	1e-05	97	118	0	HERC2 (E DHS)	0.154303	0.127219
K11_INTESTOTH	Noncoding	1e-05	97	118	0	TEX35 (E DHS)	0.142433	0.0739645
K11_INTESTOTH	Noncoding	1e-05	97	118	0	STK38L (E DHS)	0.136499	0.159763
K11_INTESTOTH	Noncoding	1e-05	97	118	0	NDUFAF5 (E DHS)	0.136499	0.112426
K11_INTESTOTH	Noncoding	1e-05	97	118	0	RNF219 (P DHS)	0.136499	0.0976331
K11_UC_NOCD	Noncoding	0.01	3	4	0	ADGRA2 (E DHS)	0.35905	0.308605
K11_UC_NOCD	Noncoding	0.01	3	4	0	DSTN (E DHS)	0.356083	0.385757
K11_UC_NOCD	Noncoding	0.01	3	4	0	PSMB9 (E DHS)	0.350148	0.139466
K11_UC_NOCD	Noncoding	0.01	3	4	0	WEE1 (E DHS)	0.302671	0.207715
K11_UC_NOCD	Noncoding	0.01	3	4	0	PSMB9 (E CAGE)	0.272997	0.0890208
K11_UC_NOCD	Noncoding	0.01	3	4	0	PRICKLE2 (E DHS)	0.237389	0.246291
K11_UC_NOCD	Noncoding	0.01	3	4	0	AADACL2 (P DHS)	0.237389	0.139466
K11_UC_NOCD	Noncoding	0.01	3	4	0	LINC00710 (ncRNA)	0.21365	0.139466
K11_UC_NOCD	Noncoding	0.01	3	4	0	NT5DC3 (E DHS)	0.195846	0.175074
K11_UC_NOCD	Noncoding	0.01	3	4	0	TRIB3 (E DHS)	0.186944	0.192878
K11_UC_NOCD	Noncoding	0.01	3	4	0	PTPRZ1 (E DHS)	0.172107	0.15727
K11_UC_NOCD	Noncoding	0.01	3	4	0	TCF7 (E CAGE)	0.166172	0.0949555
K11_UC_NOCD	Noncoding	0.01	3	4	0	ARHGEF2 (E DHS)	0.163205	0.10089
K11_UC_NOCD	Noncoding	0.01	3	4	0	ZNF213 (P DHS)	0.15727	0.204748
K11_UC_NOCD	Noncoding	0.01	3	4	0	SDHA (E DHS)	0.151335	0.151335
K11_UC_NOCD	Noncoding	0.01	3	4	0	FUT8 (P DHS)	0.148368	0.0801187
K11_UC_NOCD	Noncoding	0.01	3	4	0	C1RL-AS1 (ncRNA)	0.136499	0.0949555
K11_UC_NOCD	Noncoding	0.01	3	4	0	CAMK2G (E DHS)	0.133531	0.103858
K11_UC_NOCD	Noncoding	0.01	3	4	0	TNIP3 (E DHS)	0.130564	0.130564
K11_UC_NOCD	Noncoding	0.01	3	4	0	NDUFV2 (E DHS)	0.124629	0.142433
K11_ULCER	Noncoding	0.001	1	7	0	PCDH7 (E DHS)	0.380062	0.299065
K11_ULCER	Noncoding	0.001	1	7	0	MBOAT1 (E DHS)	0.342679	0.330218
K11_ULCER	Noncoding	0.001	1	7	0	ADGRA2 (E DHS)	0.299065	0.327103
K11_ULCER	Noncoding	0.001	1	7	0	WEE1 (E DHS)	0.23676	0.255452
K11_ULCER	Noncoding	0.001	1	7	0	ZNF213 (P DHS)	0.208723	0.227414
K11_ULCER	Noncoding	0.001	1	7	0	PPFIBP2 (E DHS)	0.186916	0.174455
K11_ULCER	Noncoding	0.001	1	7	0	NDUFV2 (E DHS)	0.143302	0.149533
K11_ULCER	Noncoding	0.001	1	7	0	ARHGEF2 (E DHS)	0.140187	0.102804
K11_ULCER	Noncoding	0.001	1	7	0	PTPRZ1 (E DHS)	0.140187	0.149533
K11_ULCER	Noncoding	0.001	1	7	0	AADACL2 (P DHS)	0.133956	0.11838
K11_ULCER	Noncoding	0.001	1	7	0	ELF5 (E DHS)	0.133956	0.0996885
K11_ULCER	Noncoding	0.001	1	7	0	LINC00710 (ncRNA)	0.127726	0.11838
K11_ULCER	Noncoding	0.001	1	7	0	PAUPAR (ncRNA)	0.127726	0.109034
K11_ULCER	Noncoding	0.001	1	7	0	SLC15A3 (E DHS)	0.115265	0.109034
K11_ULCER	Noncoding	0.001	1	7	0	PSMB9 (E DHS)	0.115265	0.161994
K11_ULCER	Noncoding	0.001	1	7	0	ADA (E DHS)	0.11215	0.146417
K11_ULCER	Noncoding	0.001	1	7	0	B3GNT2 (P DHS)	0.11215	0.11838
K11_ULCER	Noncoding	0.001	1	7	0	ELMOD2 (UTRs)	0.109034	0.05919
K11_ULCER	Noncoding	0.001	1	7	0	KCNQ4 (E DHS)	0.109034	0.0685358
K11_ULCER	Noncoding	0.001	1	7	0	FUT8 (P DHS)	0.109034	0.0809969
K11_OTHENTERCOL	Noncoding	0.001	18	27	0	TBC1D4 (E DHS)	0.301948	0.295522
K11_OTHENTERCOL	Noncoding	0.001	18	27	0	ADGRA3 (E DHS)	0.288961	0.223881
K11_OTHENTERCOL	Noncoding	0.001	18	27	0	INPP5D (E DHS)	0.282468	0.268657
K11_OTHENTERCOL	Noncoding	0.001	18	27	0	TOX (E DHS)	0.269481	0.301493
K11_OTHENTERCOL	Noncoding	0.001	18	27	0	USP7 (E DHS)	0.25974	0.235821
K11_OTHENTERCOL	Noncoding	0.001	18	27	0	GLUL (E DHS)	0.253247	0.277612
K11_OTHENTERCOL	Noncoding	0.001	18	27	0	TK2 (E DHS)	0.243506	0.256716
K11_OTHENTERCOL	Noncoding	0.001	18	27	0	MIR34AHG (ncRNA)	0.237013	0.21791
K11_OTHENTERCOL	Noncoding	0.001	18	27	0	ZFP90 (E DHS)	0.227273	0.241791
K11_OTHENTERCOL	Noncoding	0.001	18	27	0	PCDH1 (E DHS)	0.207792	0.20597
K11_OTHENTERCOL	Noncoding	0.001	18	27	0	RP1L1 (E DHS)	0.194805	0.155224
K11_OTHENTERCOL	Noncoding	0.001	18	27	0	CLVS2 (UTRs)	0.191558	0.128358
K11_OTHENTERCOL	Noncoding	0.001	18	27	0	DNM1L (E DHS)	0.191558	0.18209
K11_OTHENTERCOL	Noncoding	0.001	18	27	0	LRRC75A (E DHS)	0.178571	0.19403
K11_OTHENTERCOL	Noncoding	0.001	18	27	0	CTR9 (E DHS)	0.168831	0.116418
K11_OTHENTERCOL	Noncoding	0.001	18	27	0	PFDN4 (E DHS)	0.168831	0.185075
K11_OTHENTERCOL	Noncoding	0.001	18	27	0	LACTB2-AS1 (ncRNA)	0.162338	0.146269
K11_OTHENTERCOL	Noncoding	0.001	18	27	0	C6orf89 (UTRs)	0.159091	0.149254
K11_OTHENTERCOL	Noncoding	0.001	18	27	0	FCRLA (E DHS)	0.155844	0.122388
K11_OTHENTERCOL	Noncoding	0.001	18	27	0	SEMA3F (E DHS)	0.152597	0.179104
K11_VASCINT	Noncoding	0.01	1	1	0	GLI2 (E DHS)	0.512295	0.463115
K11_VASCINT	Noncoding	0.01	1	1	0	MYO18A (E DHS)	0.356557	0.381148
K11_VASCINT	Noncoding	0.01	1	1	0	PXK (E DHS)	0.258197	0.241803
K11_VASCINT	Noncoding	0.01	1	1	0	CAMKK1 (E DHS)	0.217213	0.213115
K11_VASCINT	Noncoding	0.01	1	1	0	R3HCC1 (E DHS)	0.204918	0.20082
K11_VASCINT	Noncoding	0.01	1	1	0	ZNF703 (E DHS)	0.180328	0.184426
K11_VASCINT	Noncoding	0.01	1	1	0	CDKN2AIPNL (E DHS)	0.17623	0.114754
K11_VASCINT	Noncoding	0.01	1	1	0	APOBEC3G (E DHS)	0.17623	0.188525
K11_VASCINT	Noncoding	0.01	1	1	0	HDAC2 (P DHS)	0.168033	0.196721
K11_VASCINT	Noncoding	0.01	1	1	0	BMF (UTRs)	0.163934	0.135246
K11_VASCINT	Noncoding	0.01	1	1	0	ABCA7 (E DHS)	0.159836	0.106557
K11_VASCINT	Noncoding	0.01	1	1	0	TCF21 (E DHS)	0.147541	0.184426
K11_VASCINT	Noncoding	0.01	1	1	0	MBNL1 (P DHS)	0.143443	0.106557
K11_VASCINT	Noncoding	0.01	1	1	0	FSTL4 (P DHS)	0.139344	0.131148
K11_VASCINT	Noncoding	0.01	1	1	0	CD151 (E DHS)	0.139344	0.122951
K11_VASCINT	Noncoding	0.01	1	1	0	POU3F2 (E DHS)	0.127049	0.0901639
K11_VASCINT	Noncoding	0.01	1	1	0	UNC13B (P DHS)	0.127049	0.0860656
K11_VASCINT	Noncoding	0.01	1	1	0	LONRF2 (UTRs)	0.122951	0.196721
K11_VASCINT	Noncoding	0.01	1	1	0	RBM26 (UTRs)	0.122951	0.0778689
K11_VASCINT	Noncoding	0.01	1	1	0	RFK (E CAGE)	0.122951	0.0368852
K11_ILEUS	Noncoding	1e-05	8	5	0	ATOH8 (E DHS)	0.287611	0.232932
K11_ILEUS	Noncoding	1e-05	8	5	0	RASL11A (E DHS)	0.274336	0.204819
K11_ILEUS	Noncoding	1e-05	8	5	0	SP3 (E DHS)	0.247788	0.269076
K11_ILEUS	Noncoding	1e-05	8	5	0	LINC00174 (ncRNA)	0.212389	0.204819
K11_ILEUS	Noncoding	1e-05	8	5	0	SHISA5 (E DHS)	0.212389	0.216867
K11_ILEUS	Noncoding	1e-05	8	5	0	SP1 (E DHS)	0.207965	0.232932
K11_ILEUS	Noncoding	1e-05	8	5	0	BRD2 (E DHS)	0.199115	0.216867
K11_ILEUS	Noncoding	1e-05	8	5	0	RHBDL3 (E DHS)	0.190265	0.196787
K11_ILEUS	Noncoding	1e-05	8	5	0	PRICKLE1 (E DHS)	0.190265	0.208835
K11_ILEUS	Noncoding	1e-05	8	5	0	TMED8 (E DHS)	0.190265	0.160643
K11_ILEUS	Noncoding	1e-05	8	5	0	TTLL11 (E DHS)	0.185841	0.232932
K11_ILEUS	Noncoding	1e-05	8	5	0	PNMA1 (E DHS)	0.168142	0.204819
K11_ILEUS	Noncoding	1e-05	8	5	0	PIAS2 (UTRs)	0.154867	0.188755
K11_ILEUS	Noncoding	1e-05	8	5	0	PTBP2 (E DHS)	0.146018	0.124498
K11_ILEUS	Noncoding	1e-05	8	5	0	GNL1 (UTRs)	0.137168	0.164659
K11_ILEUS	Noncoding	1e-05	8	5	0	NME6 (UTRs)	0.137168	0.11245
K11_ILEUS	Noncoding	1e-05	8	5	0	F7 (upstream)	0.128319	0.156627
K11_ILEUS	Noncoding	1e-05	8	5	0	SLC25A25-AS1 (ncRNA)	0.123894	0.116466
K11_ILEUS	Noncoding	1e-05	8	5	0	SNRNP25 (P DHS)	0.123894	0.0883534
K11_ILEUS	Noncoding	1e-05	8	5	0	ABCC10 (P DHS)	0.119469	0.100402
K11_OTHILEUS	Noncoding	0.001	8	1	0	VGLL4 (E DHS)	0.425101	0.461538
K11_OTHILEUS	Noncoding	0.001	8	1	0	TPD52 (E DHS)	0.40081	0.408907
K11_OTHILEUS	Noncoding	0.001	8	1	0	RASA2 (E DHS)	0.279352	0.275304
K11_OTHILEUS	Noncoding	0.001	8	1	0	USP8 (UTRs)	0.251012	0.230769
K11_OTHILEUS	Noncoding	0.001	8	1	0	FOXRED2 (E DHS)	0.222672	0.299595
K11_OTHILEUS	Noncoding	0.001	8	1	0	RHBDL3 (E DHS)	0.210526	0.190283
K11_OTHILEUS	Noncoding	0.001	8	1	0	BRD2 (E DHS)	0.206478	0.251012
K11_OTHILEUS	Noncoding	0.001	8	1	0	HPSE2 (E DHS)	0.161943	0.182186
K11_OTHILEUS	Noncoding	0.001	8	1	0	PNMA1 (E DHS)	0.145749	0.210526
K11_OTHILEUS	Noncoding	0.001	8	1	0	PRICKLE1 (E DHS)	0.145749	0.202429
K11_OTHILEUS	Noncoding	0.001	8	1	0	NIPSNAP2 (E DHS)	0.129555	0.137652
K11_OTHILEUS	Noncoding	0.001	8	1	0	ZNF284 (UTRs)	0.129555	0.0728745
K11_OTHILEUS	Noncoding	0.001	8	1	0	PTBP2 (E DHS)	0.121457	0.133603
K11_OTHILEUS	Noncoding	0.001	8	1	0	TMEM163 (E DHS)	0.121457	0.145749
K11_OTHILEUS	Noncoding	0.001	8	1	0	ZNF705G (UTRs)	0.117409	0.0850202
K11_OTHILEUS	Noncoding	0.001	8	1	0	MIS18BP1 (E DHS)	0.117409	0.11336
K11_OTHILEUS	Noncoding	0.001	8	1	0	OCLN (E DHS)	0.117409	0.145749
K11_OTHILEUS	Noncoding	0.001	8	1	0	SRD5A3 (P DHS)	0.11336	0.105263
K11_OTHILEUS	Noncoding	0.001	8	1	0	INIP (E DHS)	0.11336	0.101215
K11_OTHILEUS	Noncoding	0.001	8	1	0	GP9 (E DHS)	0.11336	0.0566802
K11_DIVERTIC	Noncoding	0.001	43	92	1	IQGAP2 (E DHS)	0.419244	0.388316
K11_DIVERTIC	Noncoding	0.001	43	92	1	MCC (E DHS)	0.305842	0.281787
K11_DIVERTIC	Noncoding	0.001	43	92	1	STC1 (E DHS)	0.295533	0.295533
K11_DIVERTIC	Noncoding	0.001	43	92	1	ZSWIM6 (E DHS)	0.274914	0.278351
K11_DIVERTIC	Noncoding	0.001	43	92	1	KIAA0040 (E DHS)	0.257732	0.250859
K11_DIVERTIC	Noncoding	0.001	43	92	1	RTP2 (UTRs)	0.250859	0.00343643
K11_DIVERTIC	Noncoding	0.001	43	92	1	SGCE (E DHS)	0.216495	0.216495
K11_DIVERTIC	Noncoding	0.001	43	92	1	ICK (E DHS)	0.216495	0.164948
K11_DIVERTIC	Noncoding	0.001	43	92	1	TTLL11 (E DHS)	0.195876	0.209622
K11_DIVERTIC	Noncoding	0.001	43	92	1	ZNF703 (E DHS)	0.185567	0.243986
K11_DIVERTIC	Noncoding	0.001	43	92	1	VAC14-AS1 (ncRNA)	0.185567	0.154639
K11_DIVERTIC	Noncoding	0.001	43	92	1	LDLRAP1 (E DHS)	0.171821	0.168385
K11_DIVERTIC	Noncoding	0.001	43	92	1	SH3BGRL2 (E DHS)	0.168385	0.209622
K11_DIVERTIC	Noncoding	0.001	43	92	1	CREB3L4 (E DHS)	0.154639	0.103093
K11_DIVERTIC	Noncoding	0.001	43	92	1	CARD19 (E DHS)	0.14433	0.103093
K11_DIVERTIC	Noncoding	0.001	43	92	1	SEMA4F (P DHS)	0.137457	0.123711
K11_DIVERTIC	Noncoding	0.001	43	92	1	AKAP7 (UTRs)	0.137457	0.106529
K11_DIVERTIC	Noncoding	0.001	43	92	1	ZNF556 (UTRs)	0.130584	0.120275
K11_DIVERTIC	Noncoding	0.001	43	92	1	TTL (UTRs)	0.120275	0.158076
K11_DIVERTIC	Noncoding	0.001	43	92	1	PAX5 (UTRs)	0.116838	0.134021
K11_IBS	Noncoding	0.01	5	12	0	ENTPD1-AS1 (ncRNA)	0.34127	0.34127
K11_IBS	Noncoding	0.01	5	12	0	SPOCK1 (E DHS)	0.333333	0.202381
K11_IBS	Noncoding	0.01	5	12	0	STAM2 (E DHS)	0.285714	0.281746
K11_IBS	Noncoding	0.01	5	12	0	GPATCH2L (UTRs)	0.281746	0.230159
K11_IBS	Noncoding	0.01	5	12	0	IL2RB (E DHS)	0.234127	0.194444
K11_IBS	Noncoding	0.01	5	12	0	PTGS1 (E DHS)	0.218254	0.214286
K11_IBS	Noncoding	0.01	5	12	0	C17orf80 (E DHS)	0.218254	0.261905
K11_IBS	Noncoding	0.01	5	12	0	VAC14-AS1 (ncRNA)	0.214286	0.174603
K11_IBS	Noncoding	0.01	5	12	0	TRAF4 (E DHS)	0.214286	0.198413
K11_IBS	Noncoding	0.01	5	12	0	SLC35A3 (UTRs)	0.210317	0.22619
K11_IBS	Noncoding	0.01	5	12	0	WASHC1 (E DHS)	0.210317	0.142857
K11_IBS	Noncoding	0.01	5	12	0	EXOSC6 (E DHS)	0.18254	0.0714286
K11_IBS	Noncoding	0.01	5	12	0	INPP5B (E DHS)	0.178571	0.142857
K11_IBS	Noncoding	0.01	5	12	0	CRAMP1 (E DHS)	0.174603	0.15873
K11_IBS	Noncoding	0.01	5	12	0	LINC01811 (ncRNA)	0.174603	0.166667
K11_IBS	Noncoding	0.01	5	12	0	TIMM10 (E DHS)	0.174603	0.134921
K11_IBS	Noncoding	0.01	5	12	0	ZNF556 (UTRs)	0.170635	0.126984
K11_IBS	Noncoding	0.01	5	12	0	MSL1 (E DHS)	0.15873	0.146825
K11_IBS	Noncoding	0.01	5	12	0	ANKRD34C-AS1 (ncRNA)	0.15873	0.18254
K11_IBS	Noncoding	0.01	5	12	0	PROX1 (P DHS)	0.150794	0.115079
K11_OTHFUNC	Noncoding	0.01	26	28	1	ARL4C (E DHS)	0.50566	0.516981
K11_OTHFUNC	Noncoding	0.01	26	28	1	STARD13 (E DHS)	0.45283	0.524528
K11_OTHFUNC	Noncoding	0.01	26	28	1	RBMS3 (E DHS)	0.343396	0.388679
K11_OTHFUNC	Noncoding	0.01	26	28	1	TTC7B (E DHS)	0.316981	0.267925
K11_OTHFUNC	Noncoding	0.01	26	28	1	MIER1 (E DHS)	0.30566	0.162264
K11_OTHFUNC	Noncoding	0.01	26	28	1	EREG (E DHS)	0.286792	0.218868
K11_OTHFUNC	Noncoding	0.01	26	28	1	SHANK2 (E DHS)	0.267925	0.256604
K11_OTHFUNC	Noncoding	0.01	26	28	1	PSMA3-AS1 (ncRNA)	0.245283	0.192453
K11_OTHFUNC	Noncoding	0.01	26	28	1	AUTS2 (UTRs)	0.222642	0.162264
K11_OTHFUNC	Noncoding	0.01	26	28	1	MUSK (E DHS)	0.211321	0.173585
K11_OTHFUNC	Noncoding	0.01	26	28	1	MSRA (E DHS)	0.203774	0.188679
K11_OTHFUNC	Noncoding	0.01	26	28	1	KDM5A (UTRs)	0.173585	0.116981
K11_OTHFUNC	Noncoding	0.01	26	28	1	SHB (P DHS)	0.169811	0.090566
K11_OTHFUNC	Noncoding	0.01	26	28	1	CTSH (E DHS)	0.166038	0.090566
K11_OTHFUNC	Noncoding	0.01	26	28	1	RFC1 (E DHS)	0.166038	0.0603774
K11_OTHFUNC	Noncoding	0.01	26	28	1	LINC00690 (ncRNA)	0.143396	0.0603774
K11_OTHFUNC	Noncoding	0.01	26	28	1	MYO5B (E DHS)	0.139623	0.135849
K11_OTHFUNC	Noncoding	0.01	26	28	1	BRSK2 (UTRs)	0.135849	0.162264
K11_OTHFUNC	Noncoding	0.01	26	28	1	CEP41 (P DHS)	0.135849	0.0754717
K11_OTHFUNC	Noncoding	0.01	26	28	1	ANAPC4 (P DHS)	0.135849	0.0377358
K11_CONSTIPATION	Noncoding	0.01	27	20	0	STARD13 (E DHS)	0.541176	0.491124
K11_CONSTIPATION	Noncoding	0.01	27	20	0	AUTS2 (UTRs)	0.3	0.14497
K11_CONSTIPATION	Noncoding	0.01	27	20	0	MIER1 (E DHS)	0.255882	0.133136
K11_CONSTIPATION	Noncoding	0.01	27	20	0	KAT2B (E DHS)	0.223529	0.245562
K11_CONSTIPATION	Noncoding	0.01	27	20	0	PSMA3-AS1 (ncRNA)	0.208824	0.168639
K11_CONSTIPATION	Noncoding	0.01	27	20	0	MIR646HG (ncRNA)	0.182353	0.198225
K11_CONSTIPATION	Noncoding	0.01	27	20	0	EREG (E DHS)	0.182353	0.218935
K11_CONSTIPATION	Noncoding	0.01	27	20	0	NEK3 (E DHS)	0.164706	0.139053
K11_CONSTIPATION	Noncoding	0.01	27	20	0	AFF3 (E DHS)	0.161765	0.215976
K11_CONSTIPATION	Noncoding	0.01	27	20	0	IRF6 (E DHS)	0.15	0.136095
K11_CONSTIPATION	Noncoding	0.01	27	20	0	RFC1 (E DHS)	0.144118	0.100592
K11_CONSTIPATION	Noncoding	0.01	27	20	0	HNRNPA2B1 (UTRs)	0.144118	0.091716
K11_CONSTIPATION	Noncoding	0.01	27	20	0	KDM5A (UTRs)	0.144118	0.0976331
K11_CONSTIPATION	Noncoding	0.01	27	20	0	MYO5B (E DHS)	0.144118	0.150888
K11_CONSTIPATION	Noncoding	0.01	27	20	0	CTSH (E DHS)	0.138235	0.112426
K11_CONSTIPATION	Noncoding	0.01	27	20	0	LINC00690 (ncRNA)	0.138235	0.0325444
K11_CONSTIPATION	Noncoding	0.01	27	20	0	HCK (E DHS)	0.135294	0.156805
K11_CONSTIPATION	Noncoding	0.01	27	20	0	MBLAC1 (E DHS)	0.132353	0.130178
K11_CONSTIPATION	Noncoding	0.01	27	20	0	PRDM6 (UTRs)	0.120588	0.139053
K11_CONSTIPATION	Noncoding	0.01	27	20	0	P2RY2 (E DHS)	0.117647	0.0384615
K11_PERITON	Noncoding	0.001	11	7	0	HIVEP1 (E DHS)	0.434911	0.455621
K11_PERITON	Noncoding	0.001	11	7	0	ARID1A (E DHS)	0.393491	0.331361
K11_PERITON	Noncoding	0.001	11	7	0	PPFIBP1 (E DHS)	0.266272	0.260355
K11_PERITON	Noncoding	0.001	11	7	0	PPIF (E CAGE)	0.239645	0.263314
K11_PERITON	Noncoding	0.001	11	7	0	IL12A (E DHS)	0.236686	0.218935
K11_PERITON	Noncoding	0.001	11	7	0	ZCCHC24 (E DHS)	0.218935	0.227811
K11_PERITON	Noncoding	0.001	11	7	0	CDC14B (E DHS)	0.186391	0.201183
K11_PERITON	Noncoding	0.001	11	7	0	HIVEP1 (E CAGE)	0.186391	0.139053
K11_PERITON	Noncoding	0.001	11	7	0	CNOT8 (E DHS)	0.177515	0.177515
K11_PERITON	Noncoding	0.001	11	7	0	MIR4458HG (ncRNA)	0.177515	0.121302
K11_PERITON	Noncoding	0.001	11	7	0	TNKS1BP1 (E DHS)	0.171598	0.204142
K11_PERITON	Noncoding	0.001	11	7	0	PPARGC1A (UTRs)	0.159763	0.139053
K11_PERITON	Noncoding	0.001	11	7	0	NR2F6 (E DHS)	0.150888	0.142012
K11_PERITON	Noncoding	0.001	11	7	0	NPTX2 (E DHS)	0.147929	0.136095
K11_PERITON	Noncoding	0.001	11	7	0	IL17RB (E DHS)	0.139053	0.177515
K11_PERITON	Noncoding	0.001	11	7	0	SH2B2 (E DHS)	0.139053	0.177515
K11_PERITON	Noncoding	0.001	11	7	0	GLRX2 (UTRs)	0.139053	0.100592
K11_PERITON	Noncoding	0.001	11	7	0	TIMM13 (E DHS)	0.136095	0.14497
K11_PERITON	Noncoding	0.001	11	7	0	CIITA (E DHS)	0.130178	0.121302
K11_PERITON	Noncoding	0.001	11	7	0	LINC00276 (ncRNA)	0.127219	0.112426
K11_FISSANAL	Noncoding	0.01	5	2	0	STARD13 (E DHS)	0.493878	0.530612
K11_FISSANAL	Noncoding	0.01	5	2	0	CD81 (E DHS)	0.346939	0.273469
K11_FISSANAL	Noncoding	0.01	5	2	0	SHCBP1 (E DHS)	0.342857	0.24898
K11_FISSANAL	Noncoding	0.01	5	2	0	CUX1 (E DHS)	0.285714	0.334694
K11_FISSANAL	Noncoding	0.01	5	2	0	SH3BGRL2 (E DHS)	0.244898	0.15102
K11_FISSANAL	Noncoding	0.01	5	2	0	PER1 (E DHS)	0.22449	0.216327
K11_FISSANAL	Noncoding	0.01	5	2	0	DOT1L (E DHS)	0.2	0.195918
K11_FISSANAL	Noncoding	0.01	5	2	0	TRAM2 (E DHS)	0.195918	0.204082
K11_FISSANAL	Noncoding	0.01	5	2	0	TRIM44 (E DHS)	0.195918	0.167347
K11_FISSANAL	Noncoding	0.01	5	2	0	LINC02068 (ncRNA)	0.183673	0.130612
K11_FISSANAL	Noncoding	0.01	5	2	0	MED13L (E DHS)	0.179592	0.216327
K11_FISSANAL	Noncoding	0.01	5	2	0	ZNF528-AS1 (ncRNA)	0.179592	0.138776
K11_FISSANAL	Noncoding	0.01	5	2	0	HIVEP1 (E CAGE)	0.171429	0.171429
K11_FISSANAL	Noncoding	0.01	5	2	0	FKBP5 (UTRs)	0.159184	0.167347
K11_FISSANAL	Noncoding	0.01	5	2	0	ASRGL1 (E DHS)	0.159184	0.15102
K11_FISSANAL	Noncoding	0.01	5	2	0	ANXA11 (E CAGE)	0.15102	0.0816327
K11_FISSANAL	Noncoding	0.01	5	2	0	DICER1 (P DHS)	0.146939	0.0979592
K11_FISSANAL	Noncoding	0.01	5	2	0	LRRTM4 (UTRs)	0.142857	0.0693878
K11_FISSANAL	Noncoding	0.01	5	2	0	AFG3L2 (E DHS)	0.138776	0.114286
K11_FISSANAL	Noncoding	0.01	5	2	0	MKNK2 (E CAGE)	0.138776	0.130612
K11_OTHANRECT	Noncoding	0.001	26	35	0	IQGAP2 (E DHS)	0.466667	0.418519
K11_OTHANRECT	Noncoding	0.001	26	35	0	FEZ2 (E DHS)	0.425926	0.459259
K11_OTHANRECT	Noncoding	0.001	26	35	0	SLC22A18 (E DHS)	0.314815	0.248148
K11_OTHANRECT	Noncoding	0.001	26	35	0	GATA4 (E DHS)	0.292593	0.248148
K11_OTHANRECT	Noncoding	0.001	26	35	0	IL1B (E DHS)	0.288889	0.218519
K11_OTHANRECT	Noncoding	0.001	26	35	0	SLC44A1 (E DHS)	0.285185	0.281481
K11_OTHANRECT	Noncoding	0.001	26	35	0	KIAA0930 (E DHS)	0.266667	0.266667
K11_OTHANRECT	Noncoding	0.001	26	35	0	SLC44A3 (E DHS)	0.225926	0.248148
K11_OTHANRECT	Noncoding	0.001	26	35	0	TOLLIP (E DHS)	0.211111	0.196296
K11_OTHANRECT	Noncoding	0.001	26	35	0	CHGB (E DHS)	0.207407	0.177778
K11_OTHANRECT	Noncoding	0.001	26	35	0	VAPA (E DHS)	0.196296	0.196296
K11_OTHANRECT	Noncoding	0.001	26	35	0	NTNG2 (E DHS)	0.181481	0.244444
K11_OTHANRECT	Noncoding	0.001	26	35	0	KIAA1549L (E DHS)	0.174074	0.174074
K11_OTHANRECT	Noncoding	0.001	26	35	0	MIR4458HG (ncRNA)	0.159259	0.148148
K11_OTHANRECT	Noncoding	0.001	26	35	0	STK38L (E DHS)	0.159259	0.148148
K11_OTHANRECT	Noncoding	0.001	26	35	0	TMED8 (E DHS)	0.155556	0.166667
K11_OTHANRECT	Noncoding	0.001	26	35	0	ARHGAP26 (UTRs)	0.140741	0.12963
K11_OTHANRECT	Noncoding	0.001	26	35	0	NFIC (UTRs)	0.140741	0.192593
K11_OTHANRECT	Noncoding	0.001	26	35	0	CALN1 (UTRs)	0.140741	0.214815
K11_OTHANRECT	Noncoding	0.001	26	35	0	HACD4 (UTRs)	0.133333	0.107407
K11_OTHINT	Noncoding	0.01	25	42	0	CCDC174 (E DHS)	0.453184	0.438202
K11_OTHINT	Noncoding	0.01	25	42	0	COL5A1 (E DHS)	0.382022	0.344569
K11_OTHINT	Noncoding	0.01	25	42	0	KIAA0930 (E DHS)	0.28839	0.310861
K11_OTHINT	Noncoding	0.01	25	42	0	SGCE (E DHS)	0.284644	0.217228
K11_OTHINT	Noncoding	0.01	25	42	0	LDLRAP1 (E DHS)	0.202247	0.213483
K11_OTHINT	Noncoding	0.01	25	42	0	AGBL5 (P DHS)	0.194757	0.0636704
K11_OTHINT	Noncoding	0.01	25	42	0	TMEM184A (E DHS)	0.187266	0.142322
K11_OTHINT	Noncoding	0.01	25	42	0	FBXO22 (UTRs)	0.183521	0.153558
K11_OTHINT	Noncoding	0.01	25	42	0	PYM1 (E DHS)	0.17603	0.0861423
K11_OTHINT	Noncoding	0.01	25	42	0	POC1A (E DHS)	0.168539	0.116105
K11_OTHINT	Noncoding	0.01	25	42	0	KCNJ16 (E DHS)	0.153558	0.146067
K11_OTHINT	Noncoding	0.01	25	42	0	TLX1 (P DHS)	0.149813	0.0411985
K11_OTHINT	Noncoding	0.01	25	42	0	DCP1B (UTRs)	0.149813	0.0674157
K11_OTHINT	Noncoding	0.01	25	42	0	GRB2 (E DHS)	0.138577	0.104869
K11_OTHINT	Noncoding	0.01	25	42	0	TEX35 (E DHS)	0.134831	0.101124
K11_OTHINT	Noncoding	0.01	25	42	0	IRF2BP1 (P DHS)	0.134831	0.071161
K11_OTHINT	Noncoding	0.01	25	42	0	SRRM1 (E CAGE)	0.131086	0.0524345
K11_OTHINT	Noncoding	0.01	25	42	0	FABP7 (P DHS)	0.123596	0.127341
K11_OTHINT	Noncoding	0.01	25	42	0	FABP7 (UTRs)	0.123596	0.153558
K11_OTHINT	Noncoding	0.01	25	42	0	MYCN (E DHS)	0.123596	0.127341
K11_HAEMORR	Noncoding	0.001	14	25	0	THBS1 (E DHS)	0.556863	0.509804
K11_HAEMORR	Noncoding	0.001	14	25	0	FDFT1 (E DHS)	0.321569	0.298039
K11_HAEMORR	Noncoding	0.001	14	25	0	PLXNA4 (UTRs)	0.27451	0.290196
K11_HAEMORR	Noncoding	0.001	14	25	0	MYLK4 (E DHS)	0.243137	0.223529
K11_HAEMORR	Noncoding	0.001	14	25	0	FILIP1 (E DHS)	0.239216	0.341176
K11_HAEMORR	Noncoding	0.001	14	25	0	MMP16 (E DHS)	0.207843	0.160784
K11_HAEMORR	Noncoding	0.001	14	25	0	NELFCD (E DHS)	0.192157	0.2
K11_HAEMORR	Noncoding	0.001	14	25	0	SCAMP1 (E DHS)	0.156863	0.152941
K11_HAEMORR	Noncoding	0.001	14	25	0	ERI3 (E DHS)	0.156863	0.2
K11_HAEMORR	Noncoding	0.001	14	25	0	MKNK2 (P DHS)	0.14902	0.192157
K11_HAEMORR	Noncoding	0.001	14	25	0	RANGAP1 (E DHS)	0.145098	0.141176
K11_HAEMORR	Noncoding	0.001	14	25	0	LINC01721 (ncRNA)	0.141176	0.12549
K11_HAEMORR	Noncoding	0.001	14	25	0	FKBP5 (P DHS)	0.137255	0.121569
K11_HAEMORR	Noncoding	0.001	14	25	0	IFNW1 (P DHS)	0.133333	0
K11_HAEMORR	Noncoding	0.001	14	25	0	ALDH16A1 (E DHS)	0.133333	0.141176
K11_HAEMORR	Noncoding	0.001	14	25	0	DENND4A (E DHS)	0.133333	0.192157
K11_HAEMORR	Noncoding	0.001	14	25	0	TRIM9 (E DHS)	0.12549	0.0745098
K11_HAEMORR	Noncoding	0.001	14	25	0	HECW1 (P DHS)	0.12549	0.117647
K11_HAEMORR	Noncoding	0.001	14	25	0	FAM166B (E DHS)	0.117647	0.101961
K11_HAEMORR	Noncoding	0.001	14	25	0	FMNL1 (E CAGE)	0.109804	0.113725
K11_OTHPERITON	Noncoding	0.01	9	5	0	MYO1E (E DHS)	0.51632	0.498516
K11_OTHPERITON	Noncoding	0.01	9	5	0	ARID1A (E DHS)	0.356083	0.350148
K11_OTHPERITON	Noncoding	0.01	9	5	0	RBPMS2 (E DHS)	0.287834	0.272997
K11_OTHPERITON	Noncoding	0.01	9	5	0	PPIF (E CAGE)	0.240356	0.284866
K11_OTHPERITON	Noncoding	0.01	9	5	0	IL12A (E DHS)	0.237389	0.234421
K11_OTHPERITON	Noncoding	0.01	9	5	0	DCUN1D4 (E DHS)	0.192878	0.151335
K11_OTHPERITON	Noncoding	0.01	9	5	0	ZNF148 (UTRs)	0.189911	0.181009
K11_OTHPERITON	Noncoding	0.01	9	5	0	TM2D2 (E DHS)	0.160237	0.139466
K11_OTHPERITON	Noncoding	0.01	9	5	0	TIMM13 (E DHS)	0.160237	0.124629
K11_OTHPERITON	Noncoding	0.01	9	5	0	GTF2F2 (P DHS)	0.154303	0.106825
K11_OTHPERITON	Noncoding	0.01	9	5	0	TNKS1BP1 (E DHS)	0.145401	0.178042
K11_OTHPERITON	Noncoding	0.01	9	5	0	SRRM2 (E DHS)	0.145401	0.11276
K11_OTHPERITON	Noncoding	0.01	9	5	0	NR2F6 (E DHS)	0.139466	0.160237
K11_OTHPERITON	Noncoding	0.01	9	5	0	PPARGC1A (UTRs)	0.139466	0.139466
K11_OTHPERITON	Noncoding	0.01	9	5	0	SH2B2 (E DHS)	0.133531	0.142433
K11_OTHPERITON	Noncoding	0.01	9	5	0	ADGRE2 (E DHS)	0.130564	0.0830861
K11_OTHPERITON	Noncoding	0.01	9	5	0	DSEL (E DHS)	0.127596	0.0801187
K11_OTHPERITON	Noncoding	0.01	9	5	0	RECQL5 (P DHS)	0.115727	0.106825
K11_OTHPERITON	Noncoding	0.01	9	5	0	GLRX2 (UTRs)	0.109792	0.124629
K11_OTHPERITON	Noncoding	0.01	9	5	0	NEIL2 (UTRs)	0.109792	0.10089
K11_LIVER	Noncoding	0.01	6	15	0	DDHD2 (E DHS)	0.357558	0.363905
K11_LIVER	Noncoding	0.01	6	15	0	GPR17 (E DHS)	0.322674	0.257396
K11_LIVER	Noncoding	0.01	6	15	0	GRAMD1A (E DHS)	0.305233	0.233728
K11_LIVER	Noncoding	0.01	6	15	0	DLGAP1 (P DHS)	0.284884	0.248521
K11_LIVER	Noncoding	0.01	6	15	0	LINC01630 (ncRNA)	0.284884	0.254438
K11_LIVER	Noncoding	0.01	6	15	0	METTL27 (E DHS)	0.273256	0.304734
K11_LIVER	Noncoding	0.01	6	15	0	CTBP1 (E DHS)	0.258721	0.213018
K11_LIVER	Noncoding	0.01	6	15	0	GNAQ (UTRs)	0.255814	0.056213
K11_LIVER	Noncoding	0.01	6	15	0	HM13 (upstream)	0.209302	0.0295858
K11_LIVER	Noncoding	0.01	6	15	0	CTBP1 (P DHS)	0.206395	0.210059
K11_LIVER	Noncoding	0.01	6	15	0	LINC01184 (ncRNA)	0.203488	0.239645
K11_LIVER	Noncoding	0.01	6	15	0	SNX9 (E DHS)	0.194767	0.207101
K11_LIVER	Noncoding	0.01	6	15	0	METTL8 (UTRs)	0.194767	0.118343
K11_LIVER	Noncoding	0.01	6	15	0	KMO (E DHS)	0.18314	0.210059
K11_LIVER	Noncoding	0.01	6	15	0	AKT2 (UTRs)	0.177326	0.150888
K11_LIVER	Noncoding	0.01	6	15	0	LINC01254 (ncRNA)	0.145349	0.091716
K11_LIVER	Noncoding	0.01	6	15	0	MYO1E (UTRs)	0.139535	0.112426
K11_LIVER	Noncoding	0.01	6	15	0	GABBR2 (E DHS)	0.127907	0.12426
K11_LIVER	Noncoding	0.01	6	15	0	ZNF121 (UTRs)	0.125	0.118343
K11_LIVER	Noncoding	0.01	6	15	0	RASSF3 (P DHS)	0.122093	0.136095
K11_DISLIVOTH	Noncoding	0.01	7	14	0	GRAMD1A (E DHS)	0.477745	0.22619
K11_DISLIVOTH	Noncoding	0.01	7	14	0	RRBP1 (E DHS)	0.394659	0.386905
K11_DISLIVOTH	Noncoding	0.01	7	14	0	STARD10 (E DHS)	0.391691	0.363095
K11_DISLIVOTH	Noncoding	0.01	7	14	0	ITGA6 (E DHS)	0.338279	0.363095
K11_DISLIVOTH	Noncoding	0.01	7	14	0	SFMBT2 (E DHS)	0.329377	0.339286
K11_DISLIVOTH	Noncoding	0.01	7	14	0	BCAR3 (E DHS)	0.290801	0.229167
K11_DISLIVOTH	Noncoding	0.01	7	14	0	MIR4435-2HG (ncRNA)	0.281899	0.25
K11_DISLIVOTH	Noncoding	0.01	7	14	0	SOX6 (E DHS)	0.27003	0.27381
K11_DISLIVOTH	Noncoding	0.01	7	14	0	LOXL2 (E DHS)	0.246291	0.255952
K11_DISLIVOTH	Noncoding	0.01	7	14	0	LINC01630 (ncRNA)	0.234421	0.27381
K11_DISLIVOTH	Noncoding	0.01	7	14	0	KMO (E DHS)	0.231454	0.166667
K11_DISLIVOTH	Noncoding	0.01	7	14	0	ZNF213 (downstream)	0.225519	0.047619
K11_DISLIVOTH	Noncoding	0.01	7	14	0	LINC01184 (ncRNA)	0.198813	0.258929
K11_DISLIVOTH	Noncoding	0.01	7	14	0	UBASH3B (E DHS)	0.186944	0.107143
K11_DISLIVOTH	Noncoding	0.01	7	14	0	CORO1B (UTRs)	0.172107	0.0238095
K11_DISLIVOTH	Noncoding	0.01	7	14	0	GRAMD1A (P DHS)	0.166172	0.077381
K11_DISLIVOTH	Noncoding	0.01	7	14	0	MYO1E (UTRs)	0.151335	0.136905
K11_DISLIVOTH	Noncoding	0.01	7	14	0	CTBP1 (E DHS)	0.133531	0.255952
K11_DISLIVOTH	Noncoding	0.01	7	14	0	IFT140 (P DHS)	0.133531	0.122024
K11_DISLIVOTH	Noncoding	0.01	7	14	0	CTBP1 (P DHS)	0.124629	0.232143
K11_GALLBILPANC	Noncoding	0.01	20	47	0	SEPT9 (E DHS)	0.665672	0.650888
K11_GALLBILPANC	Noncoding	0.01	20	47	0	ZFP36L2 (E DHS)	0.408955	0.405325
K11_GALLBILPANC	Noncoding	0.01	20	47	0	SERTAD2 (E DHS)	0.397015	0.431953
K11_GALLBILPANC	Noncoding	0.01	20	47	0	DDX27 (E DHS)	0.38209	0.366864
K11_GALLBILPANC	Noncoding	0.01	20	47	0	PLIN2 (E DHS)	0.307463	0.295858
K11_GALLBILPANC	Noncoding	0.01	20	47	0	ALOX5AP (E DHS)	0.271642	0.251479
K11_GALLBILPANC	Noncoding	0.01	20	47	0	CXCL12 (E DHS)	0.265672	0.307692
K11_GALLBILPANC	Noncoding	0.01	20	47	0	SLITRK5 (E DHS)	0.253731	0.136095
K11_GALLBILPANC	Noncoding	0.01	20	47	0	NFX1 (E DHS)	0.244776	0.248521
K11_GALLBILPANC	Noncoding	0.01	20	47	0	MAP1LC3B2 (E DHS)	0.21194	0.224852
K11_GALLBILPANC	Noncoding	0.01	20	47	0	H6PD (E DHS)	0.20597	0.227811
K11_GALLBILPANC	Noncoding	0.01	20	47	0	NCMAP (E DHS)	0.18806	0.198225
K11_GALLBILPANC	Noncoding	0.01	20	47	0	THADA (UTRs)	0.179104	0.218935
K11_GALLBILPANC	Noncoding	0.01	20	47	0	EFNA5 (P CAGE)	0.161194	0.0739645
K11_GALLBILPANC	Noncoding	0.01	20	47	0	OTUD7A (UTRs)	0.161194	0.150888
K11_GALLBILPANC	Noncoding	0.01	20	47	0	RALGPS2 (E DHS)	0.155224	0.147929
K11_GALLBILPANC	Noncoding	0.01	20	47	0	RUVBL1 (E DHS)	0.152239	0.224852
K11_GALLBILPANC	Noncoding	0.01	20	47	0	RNF8 (E CAGE)	0.143284	0.00591716
K11_GALLBILPANC	Noncoding	0.01	20	47	0	LEF1 (P DHS)	0.143284	0.0798817
K11_GALLBILPANC	Noncoding	0.01	20	47	0	RNF8 (P CAGE)	0.143284	0.00591716
K11_CHOLELITH	Noncoding	0.01	18	39	2	ZFP36L2 (E DHS)	0.463855	0.415663
K11_CHOLELITH	Noncoding	0.01	18	39	2	SMARCA2 (E DHS)	0.340361	0.334337
K11_CHOLELITH	Noncoding	0.01	18	39	2	TMCC2 (E DHS)	0.334337	0.271084
K11_CHOLELITH	Noncoding	0.01	18	39	2	CHPT1 (E DHS)	0.256024	0.268072
K11_CHOLELITH	Noncoding	0.01	18	39	2	MAP1LC3B2 (E DHS)	0.228916	0.25
K11_CHOLELITH	Noncoding	0.01	18	39	2	H6PD (E DHS)	0.225904	0.228916
K11_CHOLELITH	Noncoding	0.01	18	39	2	RMI2 (P DHS)	0.222892	0.274096
K11_CHOLELITH	Noncoding	0.01	18	39	2	THADA (UTRs)	0.216867	0.213855
K11_CHOLELITH	Noncoding	0.01	18	39	2	TRIT1 (E DHS)	0.201807	0.207831
K11_CHOLELITH	Noncoding	0.01	18	39	2	ATP9B (E DHS)	0.192771	0.225904
K11_CHOLELITH	Noncoding	0.01	18	39	2	ALOX5AP (E CAGE)	0.189759	0.11747
K11_CHOLELITH	Noncoding	0.01	18	39	2	ALOX5AP (P DHS)	0.177711	0.120482
K11_CHOLELITH	Noncoding	0.01	18	39	2	SLITRK5 (E DHS)	0.165663	0.135542
K11_CHOLELITH	Noncoding	0.01	18	39	2	PPP4R3A (E DHS)	0.165663	0.114458
K11_CHOLELITH	Noncoding	0.01	18	39	2	OSMR (E DHS)	0.159639	0.135542
K11_CHOLELITH	Noncoding	0.01	18	39	2	SKI (E CAGE)	0.159639	0.10241
K11_CHOLELITH	Noncoding	0.01	18	39	2	IPO7 (P DHS)	0.159639	0.0843373
K11_CHOLELITH	Noncoding	0.01	18	39	2	TMEM196 (E DHS)	0.153614	0.0662651
K11_CHOLELITH	Noncoding	0.01	18	39	2	IPO7 (E DHS)	0.150602	0.0753012
K11_CHOLELITH	Noncoding	0.01	18	39	2	PPP4R3A (P DHS)	0.14759	0.0662651
K11_CHOLECYST	Noncoding	0.01	2	5	0	PHLPP1 (E DHS)	0.392405	0.455696
K11_CHOLECYST	Noncoding	0.01	2	5	0	FAM192A (E DHS)	0.224684	0.142405
K11_CHOLECYST	Noncoding	0.01	2	5	0	SKI (E CAGE)	0.218354	0.101266
K11_CHOLECYST	Noncoding	0.01	2	5	0	INTS9 (E DHS)	0.212025	0.14557
K11_CHOLECYST	Noncoding	0.01	2	5	0	MKRN2 (E DHS)	0.208861	0.253165
K11_CHOLECYST	Noncoding	0.01	2	5	0	RUNX1 (P DHS)	0.205696	0.199367
K11_CHOLECYST	Noncoding	0.01	2	5	0	SLC25A36 (downstream)	0.205696	0.0411392
K11_CHOLECYST	Noncoding	0.01	2	5	0	ZBTB7C (E DHS)	0.196203	0.142405
K11_CHOLECYST	Noncoding	0.01	2	5	0	IGDCC3 (E DHS)	0.196203	0.0822785
K11_CHOLECYST	Noncoding	0.01	2	5	0	IFITM2 (E DHS)	0.177215	0.170886
K11_CHOLECYST	Noncoding	0.01	2	5	0	PURA (E DHS)	0.177215	0.10443
K11_CHOLECYST	Noncoding	0.01	2	5	0	LINC01202 (ncRNA)	0.177215	0.0822785
K11_CHOLECYST	Noncoding	0.01	2	5	0	SKI (P CAGE)	0.174051	0.0601266
K11_CHOLECYST	Noncoding	0.01	2	5	0	PSTPIP1 (E DHS)	0.174051	0.139241
K11_CHOLECYST	Noncoding	0.01	2	5	0	SLC30A6 (E DHS)	0.161392	0.186709
K11_CHOLECYST	Noncoding	0.01	2	5	0	MICALL2 (E DHS)	0.158228	0.183544
K11_CHOLECYST	Noncoding	0.01	2	5	0	CAMK2A (E DHS)	0.155063	0.186709
K11_CHOLECYST	Noncoding	0.01	2	5	0	PRKG1-AS1 (ncRNA)	0.151899	0.18038
K11_CHOLECYST	Noncoding	0.01	2	5	0	EFNA5 (P CAGE)	0.148734	0.0474684
K11_CHOLECYST	Noncoding	0.01	2	5	0	NOP10 (E DHS)	0.139241	0.117089
K11_GALLBLAOTH	Noncoding	0.001	4	6	0	FOXO1 (E DHS)	0.315287	0.336508
K11_GALLBLAOTH	Noncoding	0.001	4	6	0	DPYSL2 (E DHS)	0.261146	0.209524
K11_GALLBLAOTH	Noncoding	0.001	4	6	0	TLCD2 (UTRs)	0.242038	0.133333
K11_GALLBLAOTH	Noncoding	0.001	4	6	0	MRPL42 (UTRs)	0.238854	0.219048
K11_GALLBLAOTH	Noncoding	0.001	4	6	0	SIPA1L3 (E DHS)	0.213376	0.174603
K11_GALLBLAOTH	Noncoding	0.001	4	6	0	OBSCN (E DHS)	0.213376	0.190476
K11_GALLBLAOTH	Noncoding	0.001	4	6	0	FGFR3 (E DHS)	0.213376	0.250794
K11_GALLBLAOTH	Noncoding	0.001	4	6	0	SLC38A1 (E CAGE)	0.210191	0.120635
K11_GALLBLAOTH	Noncoding	0.001	4	6	0	PTPRG-AS1 (ncRNA)	0.207006	0.161905
K11_GALLBLAOTH	Noncoding	0.001	4	6	0	FOSL1 (E DHS)	0.197452	0.161905
K11_GALLBLAOTH	Noncoding	0.001	4	6	0	ZNF574 (E DHS)	0.194268	0.177778
K11_GALLBLAOTH	Noncoding	0.001	4	6	0	SPINT2 (E DHS)	0.184713	0.165079
K11_GALLBLAOTH	Noncoding	0.001	4	6	0	PIBF1 (E DHS)	0.146497	0.0984127
K11_GALLBLAOTH	Noncoding	0.001	4	6	0	PIK3C3 (E DHS)	0.146497	0.0984127
K11_GALLBLAOTH	Noncoding	0.001	4	6	0	H6PD (E DHS)	0.143312	0.228571
K11_GALLBLAOTH	Noncoding	0.001	4	6	0	ADGRG1 (UTRs)	0.140127	0.120635
K11_GALLBLAOTH	Noncoding	0.001	4	6	0	SEMA4D (E CAGE)	0.140127	0.139683
K11_GALLBLAOTH	Noncoding	0.001	4	6	0	GPRIN2 (P DHS)	0.140127	0.0857143
K11_GALLBLAOTH	Noncoding	0.001	4	6	0	CBLN3 (E DHS)	0.133758	0.142857
K11_GALLBLAOTH	Noncoding	0.001	4	6	0	NAA11 (E DHS)	0.133758	0.12381
K11_BILIAOTH	Noncoding	0.01	2	7	0	HSPG2 (E DHS)	0.419558	0.290221
K11_BILIAOTH	Noncoding	0.01	2	7	0	CDC42 (UTRs)	0.223975	0.223975
K11_BILIAOTH	Noncoding	0.01	2	7	0	SCARB1 (E DHS)	0.211356	0.211356
K11_BILIAOTH	Noncoding	0.01	2	7	0	SLC17A4 (UTRs)	0.201893	0.119874
K11_BILIAOTH	Noncoding	0.01	2	7	0	GALR3 (E DHS)	0.189274	0.217666
K11_BILIAOTH	Noncoding	0.01	2	7	0	BTN2A1 (E DHS)	0.179811	0.0599369
K11_BILIAOTH	Noncoding	0.01	2	7	0	HIST1H4B (P DHS)	0.167192	0.0883281
K11_BILIAOTH	Noncoding	0.01	2	7	0	APC (E DHS)	0.164038	0.129338
K11_BILIAOTH	Noncoding	0.01	2	7	0	MARCH2 (E DHS)	0.157729	0.173502
K11_BILIAOTH	Noncoding	0.01	2	7	0	APC (P DHS)	0.154574	0.129338
K11_BILIAOTH	Noncoding	0.01	2	7	0	BTN2A1 (UTRs)	0.15142	0.0567823
K11_BILIAOTH	Noncoding	0.01	2	7	0	BTN2A1 (P DHS)	0.148265	0.044164
K11_BILIAOTH	Noncoding	0.01	2	7	0	STK31 (UTRs)	0.14511	0.0315457
K11_BILIAOTH	Noncoding	0.01	2	7	0	C15orf61 (downstream)	0.14511	0.0788644
K11_BILIAOTH	Noncoding	0.01	2	7	0	BTN2A1 (E CAGE)	0.141956	0.0283912
K11_BILIAOTH	Noncoding	0.01	2	7	0	ABT1 (P DHS)	0.141956	0.0252366
K11_BILIAOTH	Noncoding	0.01	2	7	0	BTN2A1 (P CAGE)	0.141956	0.0283912
K11_BILIAOTH	Noncoding	0.01	2	7	0	ZNF703 (E DHS)	0.138801	0.264984
K11_BILIAOTH	Noncoding	0.01	2	7	0	CDYL2 (E DHS)	0.138801	0.138801
K11_BILIAOTH	Noncoding	0.01	2	7	0	DSCAM (P DHS)	0.138801	0.170347
K11_ACUTPANC	Noncoding	0.001	2	4	0	ARHGEF3 (E DHS)	0.393651	0.403175
K11_ACUTPANC	Noncoding	0.001	2	4	0	TCF7L1 (E DHS)	0.307937	0.326984
K11_ACUTPANC	Noncoding	0.001	2	4	0	LINC01630 (ncRNA)	0.298413	0.238095
K11_ACUTPANC	Noncoding	0.001	2	4	0	ABI2 (UTRs)	0.292063	0.314286
K11_ACUTPANC	Noncoding	0.001	2	4	0	DMTN (E DHS)	0.263492	0.206349
K11_ACUTPANC	Noncoding	0.001	2	4	0	TEX41 (ncRNA)	0.250794	0.298413
K11_ACUTPANC	Noncoding	0.001	2	4	0	METTL27 (E DHS)	0.222222	0.28254
K11_ACUTPANC	Noncoding	0.001	2	4	0	AQP3 (E DHS)	0.203175	0.187302
K11_ACUTPANC	Noncoding	0.001	2	4	0	FGFR1 (UTRs)	0.196825	0.139683
K11_ACUTPANC	Noncoding	0.001	2	4	0	LINC00174 (ncRNA)	0.193651	0.212698
K11_ACUTPANC	Noncoding	0.001	2	4	0	TCF7L1 (P DHS)	0.190476	0.136508
K11_ACUTPANC	Noncoding	0.001	2	4	0	NDUFAF1 (E DHS)	0.187302	0.152381
K11_ACUTPANC	Noncoding	0.001	2	4	0	ESYT2 (E DHS)	0.184127	0.171429
K11_ACUTPANC	Noncoding	0.001	2	4	0	ACADS (E DHS)	0.180952	0.161905
K11_ACUTPANC	Noncoding	0.001	2	4	0	GIPC2 (E DHS)	0.180952	0.203175
K11_ACUTPANC	Noncoding	0.001	2	4	0	ST8SIA3 (UTRs)	0.174603	0.15873
K11_ACUTPANC	Noncoding	0.001	2	4	0	RASEF (E DHS)	0.165079	0.104762
K11_ACUTPANC	Noncoding	0.001	2	4	0	RARS (E DHS)	0.136508	0.0952381
K11_ACUTPANC	Noncoding	0.001	2	4	0	AGO1 (E DHS)	0.133333	0.101587
K11_ACUTPANC	Noncoding	0.001	2	4	0	ME2 (UTRs)	0.130159	0.136508
K11_PANCOTH	Noncoding	0.001	0	2	0	TMEM50B (E DHS)	0.476038	0.44586
K11_PANCOTH	Noncoding	0.001	0	2	0	CDK6 (E DHS)	0.357827	0.369427
K11_PANCOTH	Noncoding	0.001	0	2	0	DDHD2 (E DHS)	0.354633	0.363057
K11_PANCOTH	Noncoding	0.001	0	2	0	ZNF526 (E DHS)	0.28754	0.296178
K11_PANCOTH	Noncoding	0.001	0	2	0	LINC01122 (ncRNA)	0.261981	0.270701
K11_PANCOTH	Noncoding	0.001	0	2	0	H2AFY (E DHS)	0.207668	0.216561
K11_PANCOTH	Noncoding	0.001	0	2	0	LINC01725 (ncRNA)	0.194888	0.261146
K11_PANCOTH	Noncoding	0.001	0	2	0	ANKRD53 (E DHS)	0.191693	0.146497
K11_PANCOTH	Noncoding	0.001	0	2	0	TGFBRAP1 (E DHS)	0.162939	0.121019
K11_PANCOTH	Noncoding	0.001	0	2	0	GSPT1 (E DHS)	0.15655	0.16242
K11_PANCOTH	Noncoding	0.001	0	2	0	C3orf58 (E DHS)	0.15016	0.159236
K11_PANCOTH	Noncoding	0.001	0	2	0	TRPV3 (P DHS)	0.146965	0.105096
K11_PANCOTH	Noncoding	0.001	0	2	0	MYH7 (P DHS)	0.13099	0.0859873
K11_PANCOTH	Noncoding	0.001	0	2	0	NSD3 (UTRs)	0.127796	0.10828
K11_PANCOTH	Noncoding	0.001	0	2	0	URI1 (E DHS)	0.127796	0.117834
K11_PANCOTH	Noncoding	0.001	0	2	0	NR2E3 (E DHS)	0.121406	0.101911
K11_PANCOTH	Noncoding	0.001	0	2	0	UBE2I (E DHS)	0.118211	0.0828025
K11_PANCOTH	Noncoding	0.001	0	2	0	KCNH5 (UTRs)	0.105431	0.11465
K11_PANCOTH	Noncoding	0.001	0	2	0	DNAJC3 (UTRs)	0.102236	0.101911
K11_PANCOTH	Noncoding	0.001	0	2	0	GSPT1 (P DHS)	0.0990415	0.0764331
K11_OTHDIG	Noncoding	0.01	22	31	0	EXT1 (E DHS)	0.548673	0.547337
K11_OTHDIG	Noncoding	0.01	22	31	0	PCDH9 (UTRs)	0.383481	0.381657
K11_OTHDIG	Noncoding	0.01	22	31	0	NBEAL2 (E DHS)	0.371681	0.405325
K11_OTHDIG	Noncoding	0.01	22	31	0	SECISBP2 (E DHS)	0.330383	0.325444
K11_OTHDIG	Noncoding	0.01	22	31	0	ERRFI1 (E DHS)	0.303835	0.307692
K11_OTHDIG	Noncoding	0.01	22	31	0	CDC25B (E DHS)	0.244838	0.254438
K11_OTHDIG	Noncoding	0.01	22	31	0	ZNF143 (E DHS)	0.233038	0.210059
K11_OTHDIG	Noncoding	0.01	22	31	0	UQCC2 (E DHS)	0.227139	0.192308
K11_OTHDIG	Noncoding	0.01	22	31	0	PLCG2 (E DHS)	0.224189	0.189349
K11_OTHDIG	Noncoding	0.01	22	31	0	CGNL1 (E DHS)	0.20649	0.233728
K11_OTHDIG	Noncoding	0.01	22	31	0	KIAA1671 (E DHS)	0.20354	0.177515
K11_OTHDIG	Noncoding	0.01	22	31	0	PPP1R37 (P CAGE)	0.185841	0
K11_OTHDIG	Noncoding	0.01	22	31	0	TADA2A (E DHS)	0.174041	0.171598
K11_OTHDIG	Noncoding	0.01	22	31	0	CACNA1H (E DHS)	0.165192	0.168639
K11_OTHDIG	Noncoding	0.01	22	31	0	CADM1 (E DHS)	0.156342	0.266272
K11_OTHDIG	Noncoding	0.01	22	31	0	IFT140 (P DHS)	0.150442	0.130178
K11_OTHDIG	Noncoding	0.01	22	31	0	RBM6 (E DHS)	0.150442	0.150888
K11_OTHDIG	Noncoding	0.01	22	31	0	TBC1D16 (UTRs)	0.141593	0.168639
K11_OTHDIG	Noncoding	0.01	22	31	0	G3BP1 (UTRs)	0.138643	0.136095
K11_OTHDIG	Noncoding	0.01	22	31	0	PPP1R37 (P DHS)	0.135693	0
K11_MALABSORB	Noncoding	0.01	6	16	0	ARL8B (E DHS)	0.421875	0.396875
K11_MALABSORB	Noncoding	0.01	6	16	0	SPOCK1 (E DHS)	0.26875	0.259375
K11_MALABSORB	Noncoding	0.01	6	16	0	FMN1 (UTRs)	0.25	0.215625
K11_MALABSORB	Noncoding	0.01	6	16	0	LINC01551 (ncRNA)	0.240625	0.246875
K11_MALABSORB	Noncoding	0.01	6	16	0	DSC2 (E DHS)	0.209375	0.190625
K11_MALABSORB	Noncoding	0.01	6	16	0	BAK1 (E DHS)	0.203125	0.18125
K11_MALABSORB	Noncoding	0.01	6	16	0	ZNF385D (UTRs)	0.190625	0.171875
K11_MALABSORB	Noncoding	0.01	6	16	0	GK5 (E DHS)	0.175	0.21875
K11_MALABSORB	Noncoding	0.01	6	16	0	COL1A1 (E CAGE)	0.171875	0.221875
K11_MALABSORB	Noncoding	0.01	6	16	0	HCG18 (ncRNA)	0.171875	0.078125
K11_MALABSORB	Noncoding	0.01	6	16	0	UBE2Z (E DHS)	0.16875	0.121875
K11_MALABSORB	Noncoding	0.01	6	16	0	RPS29 (UTRs)	0.159375	0.165625
K11_MALABSORB	Noncoding	0.01	6	16	0	ZFP57 (E DHS)	0.1375	0.046875
K11_MALABSORB	Noncoding	0.01	6	16	0	EFHC1 (UTRs)	0.134375	0.203125
K11_MALABSORB	Noncoding	0.01	6	16	0	RORC (E DHS)	0.13125	0.084375
K11_MALABSORB	Noncoding	0.01	6	16	0	RAD54L2 (E DHS)	0.125	0.11875
K11_MALABSORB	Noncoding	0.01	6	16	0	ZNHIT6 (UTRs)	0.115625	0.065625
K11_MALABSORB	Noncoding	0.01	6	16	0	DSC1 (P DHS)	0.1125	0.09375
K11_MALABSORB	Noncoding	0.01	6	16	0	BRD2 (E CAGE)	0.1125	0.071875
K11_MALABSORB	Noncoding	0.01	6	16	0	ZDHHC2 (UTRs)	0.1125	0.059375
K11_COELIAC	Noncoding	0.01	3	16	0	ZNF385D (UTRs)	0.282132	0.175549
K11_COELIAC	Noncoding	0.01	3	16	0	COL1A1 (E CAGE)	0.266458	0.219436
K11_COELIAC	Noncoding	0.01	3	16	0	LINC01551 (ncRNA)	0.231975	0.241379
K11_COELIAC	Noncoding	0.01	3	16	0	SPOCK1 (E DHS)	0.22884	0.241379
K11_COELIAC	Noncoding	0.01	3	16	0	FMN1 (UTRs)	0.219436	0.222571
K11_COELIAC	Noncoding	0.01	3	16	0	EFHC1 (UTRs)	0.188088	0.210031
K11_COELIAC	Noncoding	0.01	3	16	0	AGPS (E DHS)	0.166144	0.103448
K11_COELIAC	Noncoding	0.01	3	16	0	DAXX (E DHS)	0.166144	0.203762
K11_COELIAC	Noncoding	0.01	3	16	0	NUP50 (UTRs)	0.163009	0.128527
K11_COELIAC	Noncoding	0.01	3	16	0	CTSB (E CAGE)	0.159875	0.0815047
K11_COELIAC	Noncoding	0.01	3	16	0	FNDC3B (E CAGE)	0.15674	0.169279
K11_COELIAC	Noncoding	0.01	3	16	0	UBE2J2 (E DHS)	0.153605	0.0721003
K11_COELIAC	Noncoding	0.01	3	16	0	LMF1 (E DHS)	0.153605	0.122257
K11_COELIAC	Noncoding	0.01	3	16	0	WDR74 (E DHS)	0.15047	0.137931
K11_COELIAC	Noncoding	0.01	3	16	0	RPS29 (UTRs)	0.15047	0.163009
K11_COELIAC	Noncoding	0.01	3	16	0	LIMK1 (P DHS)	0.141066	0.0564263
K11_COELIAC	Noncoding	0.01	3	16	0	RHOH (P DHS)	0.137931	0.0940439
K11_COELIAC	Noncoding	0.01	3	16	0	RING1 (E DHS)	0.137931	0.109718
K11_COELIAC	Noncoding	0.01	3	16	0	CCNG2 (UTRs)	0.134796	0.125392
K11_COELIAC	Noncoding	0.01	3	16	0	UBE2Z (E DHS)	0.134796	0.128527
K11_POSTOPDIS	Noncoding	1e-05	1	6	0	SDK1 (E DHS)	0.379205	0.3875
K11_POSTOPDIS	Noncoding	1e-05	1	6	0	SUSD6 (E DHS)	0.370031	0.396875
K11_POSTOPDIS	Noncoding	1e-05	1	6	0	SECISBP2 (E DHS)	0.351682	0.359375
K11_POSTOPDIS	Noncoding	1e-05	1	6	0	ETS2 (E DHS)	0.330275	0.4
K11_POSTOPDIS	Noncoding	1e-05	1	6	0	CDK17 (E DHS)	0.308869	0.303125
K11_POSTOPDIS	Noncoding	1e-05	1	6	0	LRCH1 (E DHS)	0.308869	0.296875
K11_POSTOPDIS	Noncoding	1e-05	1	6	0	MAGI2-AS3 (ncRNA)	0.30581	0.275
K11_POSTOPDIS	Noncoding	1e-05	1	6	0	SLC25A29 (E DHS)	0.2263	0.246875
K11_POSTOPDIS	Noncoding	1e-05	1	6	0	PIM1 (E DHS)	0.207951	0.2125
K11_POSTOPDIS	Noncoding	1e-05	1	6	0	COG3 (E DHS)	0.192661	0.171875
K11_POSTOPDIS	Noncoding	1e-05	1	6	0	ETS2 (E CAGE)	0.192661	0.14375
K11_POSTOPDIS	Noncoding	1e-05	1	6	0	ARHGAP26 (E DHS)	0.171254	0.228125
K11_POSTOPDIS	Noncoding	1e-05	1	6	0	PRDM10 (E DHS)	0.152905	0.125
K11_POSTOPDIS	Noncoding	1e-05	1	6	0	KANK4 (E DHS)	0.149847	0.16875
K11_POSTOPDIS	Noncoding	1e-05	1	6	0	ADORA2B (E DHS)	0.146789	0.171875
K11_POSTOPDIS	Noncoding	1e-05	1	6	0	SPON1 (E DHS)	0.146789	0.140625
K11_POSTOPDIS	Noncoding	1e-05	1	6	0	FASLG (E DHS)	0.140673	0.134375
K11_POSTOPDIS	Noncoding	1e-05	1	6	0	ST14 (E DHS)	0.134557	0.121875
K11_POSTOPDIS	Noncoding	1e-05	1	6	0	MIR193BHG (ncRNA)	0.134557	0.14375
K11_POSTOPDIS	Noncoding	1e-05	1	6	0	EPC1 (P DHS)	0.131498	0.090625
K11_OTHDISDIG	Noncoding	0.01	12	19	0	SEMA4D (E DHS)	0.532934	0.558559
K11_OTHDISDIG	Noncoding	0.01	12	19	0	TMEM217 (E DHS)	0.269461	0.276276
K11_OTHDISDIG	Noncoding	0.01	12	19	0	ARNTL (E DHS)	0.260479	0.237237
K11_OTHDISDIG	Noncoding	0.01	12	19	0	CDC25B (E DHS)	0.239521	0.219219
K11_OTHDISDIG	Noncoding	0.01	12	19	0	STARD4 (E DHS)	0.203593	0.192192
K11_OTHDISDIG	Noncoding	0.01	12	19	0	CADM1 (E DHS)	0.197605	0.222222
K11_OTHDISDIG	Noncoding	0.01	12	19	0	LINC02096 (ncRNA)	0.194611	0.141141
K11_OTHDISDIG	Noncoding	0.01	12	19	0	GTF2H1 (E DHS)	0.182635	0.18018
K11_OTHDISDIG	Noncoding	0.01	12	19	0	ATF7IP (E DHS)	0.179641	0.222222
K11_OTHDISDIG	Noncoding	0.01	12	19	0	SIAH1 (E DHS)	0.176647	0.138138
K11_OTHDISDIG	Noncoding	0.01	12	19	0	HS6ST3 (P DHS)	0.161677	0.0540541
K11_OTHDISDIG	Noncoding	0.01	12	19	0	IFT140 (P DHS)	0.158683	0.105105
K11_OTHDISDIG	Noncoding	0.01	12	19	0	TRIM62 (E DHS)	0.158683	0.189189
K11_OTHDISDIG	Noncoding	0.01	12	19	0	TADA2A (E DHS)	0.155689	0.183183
K11_OTHDISDIG	Noncoding	0.01	12	19	0	EFEMP1 (E DHS)	0.149701	0.126126
K11_OTHDISDIG	Noncoding	0.01	12	19	0	RALYL (E DHS)	0.149701	0.0930931
K11_OTHDISDIG	Noncoding	0.01	12	19	0	PPM1K (UTRs)	0.137725	0.048048
K11_OTHDISDIG	Noncoding	0.01	12	19	0	FAM168B (UTRs)	0.137725	0.126126
K11_OTHDISDIG	Noncoding	0.01	12	19	0	TM4SF18 (E DHS)	0.134731	0.123123
K11_OTHDISDIG	Noncoding	0.01	12	19	0	SRRT (E DHS)	0.134731	0.0870871
K11_GIBLEEDING	Noncoding	0.001	19	20	0	SEMA4D (E DHS)	0.5	0.546547
K11_GIBLEEDING	Noncoding	0.001	19	20	0	TMEM217 (E DHS)	0.274096	0.3003
K11_GIBLEEDING	Noncoding	0.001	19	20	0	ARNTL (E DHS)	0.259036	0.267267
K11_GIBLEEDING	Noncoding	0.001	19	20	0	CDC25B (E DHS)	0.243976	0.222222
K11_GIBLEEDING	Noncoding	0.001	19	20	0	CGNL1 (E DHS)	0.231928	0.234234
K11_GIBLEEDING	Noncoding	0.001	19	20	0	GTF2H1 (E DHS)	0.21988	0.228228
K11_GIBLEEDING	Noncoding	0.001	19	20	0	TRIM62 (E DHS)	0.207831	0.177177
K11_GIBLEEDING	Noncoding	0.001	19	20	0	ATF7IP (E DHS)	0.186747	0.18018
K11_GIBLEEDING	Noncoding	0.001	19	20	0	SIAH1 (E DHS)	0.168675	0.171171
K11_GIBLEEDING	Noncoding	0.001	19	20	0	EFEMP1 (E DHS)	0.159639	0.111111
K11_GIBLEEDING	Noncoding	0.001	19	20	0	PPIG (E DHS)	0.138554	0.0570571
K11_GIBLEEDING	Noncoding	0.001	19	20	0	LINC02096 (ncRNA)	0.138554	0.141141
K11_GIBLEEDING	Noncoding	0.001	19	20	0	IFT140 (P DHS)	0.135542	0.0870871
K11_GIBLEEDING	Noncoding	0.001	19	20	0	TM4SF18 (E DHS)	0.135542	0.117117
K11_GIBLEEDING	Noncoding	0.001	19	20	0	ZP3 (E DHS)	0.129518	0.0840841
K11_GIBLEEDING	Noncoding	0.001	19	20	0	FAM168B (UTRs)	0.126506	0.123123
K11_GIBLEEDING	Noncoding	0.001	19	20	0	EVX1 (P DHS)	0.120482	0.0750751
K11_GIBLEEDING	Noncoding	0.001	19	20	0	DIRAS1 (UTRs)	0.11747	0.0600601
K11_GIBLEEDING	Noncoding	0.001	19	20	0	LIN54 (E DHS)	0.114458	0.102102
K11_GIBLEEDING	Noncoding	0.001	19	20	0	LIN54 (P DHS)	0.105422	0.102102
L12_SKIN_SUBCUTAN	Noncoding	0.01	64	70	0	SMOC2 (E DHS)	0.390533	0.183432
L12_SKIN_SUBCUTAN	Noncoding	0.01	64	70	0	MAP3K7CL (E DHS)	0.349112	0.189349
L12_SKIN_SUBCUTAN	Noncoding	0.01	64	70	0	TEX41 (ncRNA)	0.337278	0.331361
L12_SKIN_SUBCUTAN	Noncoding	0.01	64	70	0	IL4R (E DHS)	0.33432	0.298817
L12_SKIN_SUBCUTAN	Noncoding	0.01	64	70	0	NRN1 (E DHS)	0.284024	0.272189
L12_SKIN_SUBCUTAN	Noncoding	0.01	64	70	0	PSD4 (E DHS)	0.236686	0.207101
L12_SKIN_SUBCUTAN	Noncoding	0.01	64	70	0	CASP9 (E DHS)	0.213018	0.192308
L12_SKIN_SUBCUTAN	Noncoding	0.01	64	70	0	FAM66B (ncRNA)	0.195266	0.171598
L12_SKIN_SUBCUTAN	Noncoding	0.01	64	70	0	JAG1 (P DHS)	0.180473	0.0769231
L12_SKIN_SUBCUTAN	Noncoding	0.01	64	70	0	TRAP1 (E DHS)	0.171598	0.118343
L12_SKIN_SUBCUTAN	Noncoding	0.01	64	70	0	TESC (E DHS)	0.171598	0.174556
L12_SKIN_SUBCUTAN	Noncoding	0.01	64	70	0	SPRED2 (E DHS)	0.16568	0.14497
L12_SKIN_SUBCUTAN	Noncoding	0.01	64	70	0	GALNT10 (E DHS)	0.16568	0.180473
L12_SKIN_SUBCUTAN	Noncoding	0.01	64	70	0	LAMB1 (E DHS)	0.156805	0.142012
L12_SKIN_SUBCUTAN	Noncoding	0.01	64	70	0	SEC23B (E DHS)	0.153846	0.100592
L12_SKIN_SUBCUTAN	Noncoding	0.01	64	70	0	SGPP1 (E DHS)	0.150888	0.133136
L12_SKIN_SUBCUTAN	Noncoding	0.01	64	70	0	SEPT10 (E DHS)	0.14497	0.186391
L12_SKIN_SUBCUTAN	Noncoding	0.01	64	70	0	VANGL1 (UTRs)	0.142012	0.0769231
L12_SKIN_SUBCUTAN	Noncoding	0.01	64	70	0	SLC26A9 (E DHS)	0.142012	0.0414201
L12_SKIN_SUBCUTAN	Noncoding	0.01	64	70	0	SPATA9 (E DHS)	0.130178	0.159763
L12_DERMATITISECZEMA	Noncoding	0.001	4	7	1	FAM168A (P CAGE)	0.456204	0.00887574
L12_DERMATITISECZEMA	Noncoding	0.001	4	7	1	CASTOR1 (E CAGE)	0.328467	0.00295858
L12_DERMATITISECZEMA	Noncoding	0.001	4	7	1	ZNF438 (E DHS)	0.291971	0.298817
L12_DERMATITISECZEMA	Noncoding	0.001	4	7	1	ZNF445 (UTRs)	0.281022	0.254438
L12_DERMATITISECZEMA	Noncoding	0.001	4	7	1	BMP6 (E DHS)	0.277372	0.272189
L12_DERMATITISECZEMA	Noncoding	0.001	4	7	1	DAAM2 (E DHS)	0.262774	0.286982
L12_DERMATITISECZEMA	Noncoding	0.001	4	7	1	UCP2 (E DHS)	0.255474	0.213018
L12_DERMATITISECZEMA	Noncoding	0.001	4	7	1	FDX1 (E DHS)	0.248175	0.189349
L12_DERMATITISECZEMA	Noncoding	0.001	4	7	1	SLC35A3 (UTRs)	0.20438	0.186391
L12_DERMATITISECZEMA	Noncoding	0.001	4	7	1	PAPOLA (E DHS)	0.167883	0.16568
L12_DERMATITISECZEMA	Noncoding	0.001	4	7	1	ID4 (E DHS)	0.167883	0.156805
L12_DERMATITISECZEMA	Noncoding	0.001	4	7	1	PLOD2 (E DHS)	0.142336	0.115385
L12_DERMATITISECZEMA	Noncoding	0.001	4	7	1	WDFY3-AS2 (ncRNA)	0.142336	0.118343
L12_DERMATITISECZEMA	Noncoding	0.001	4	7	1	ADGRD1 (E DHS)	0.131387	0.0976331
L12_DERMATITISECZEMA	Noncoding	0.001	4	7	1	TBX15 (E DHS)	0.127737	0.100592
L12_DERMATITISECZEMA	Noncoding	0.001	4	7	1	MICAL3 (P DHS)	0.127737	0.0857988
L12_DERMATITISECZEMA	Noncoding	0.001	4	7	1	MFSD12 (E CAGE)	0.127737	0.121302
L12_DERMATITISECZEMA	Noncoding	0.001	4	7	1	LINC02199 (ncRNA)	0.127737	0.177515
L12_DERMATITISECZEMA	Noncoding	0.001	4	7	1	ELF3 (P DHS)	0.120438	0.091716
L12_DERMATITISECZEMA	Noncoding	0.001	4	7	1	ATRIP (downstream)	0.113139	0.00295858
L12_DISORDSKINAPPENDIX	Noncoding	1e-05	16	26	0	MGAT5 (E DHS)	0.451807	0.431953
L12_DISORDSKINAPPENDIX	Noncoding	1e-05	16	26	0	SERPINB9 (E DHS)	0.418675	0.384615
L12_DISORDSKINAPPENDIX	Noncoding	1e-05	16	26	0	SNRPA (E DHS)	0.319277	0.313609
L12_DISORDSKINAPPENDIX	Noncoding	1e-05	16	26	0	BMP2K (E DHS)	0.210843	0.198225
L12_DISORDSKINAPPENDIX	Noncoding	1e-05	16	26	0	SLC39A11 (E DHS)	0.207831	0.174556
L12_DISORDSKINAPPENDIX	Noncoding	1e-05	16	26	0	NT5C (E DHS)	0.207831	0.269231
L12_DISORDSKINAPPENDIX	Noncoding	1e-05	16	26	0	KDR (E DHS)	0.201807	0.284024
L12_DISORDSKINAPPENDIX	Noncoding	1e-05	16	26	0	PRR15 (E DHS)	0.198795	0.245562
L12_DISORDSKINAPPENDIX	Noncoding	1e-05	16	26	0	GNG12 (P DHS)	0.189759	0.159763
L12_DISORDSKINAPPENDIX	Noncoding	1e-05	16	26	0	NTNG2 (E DHS)	0.186747	0.227811
L12_DISORDSKINAPPENDIX	Noncoding	1e-05	16	26	0	POLR1D (UTRs)	0.174699	0.147929
L12_DISORDSKINAPPENDIX	Noncoding	1e-05	16	26	0	LRRC32 (E DHS)	0.171687	0.14497
L12_DISORDSKINAPPENDIX	Noncoding	1e-05	16	26	0	TMEM14C (E DHS)	0.162651	0.159763
L12_DISORDSKINAPPENDIX	Noncoding	1e-05	16	26	0	TPM2 (E DHS)	0.159639	0.115385
L12_DISORDSKINAPPENDIX	Noncoding	1e-05	16	26	0	PLIN5 (E DHS)	0.150602	0.100592
L12_DISORDSKINAPPENDIX	Noncoding	1e-05	16	26	0	WIPI2 (E DHS)	0.144578	0.133136
L12_DISORDSKINAPPENDIX	Noncoding	1e-05	16	26	0	SNAP29 (E DHS)	0.138554	0.142012
L12_DISORDSKINAPPENDIX	Noncoding	1e-05	16	26	0	AAMDC (E DHS)	0.135542	0.130178
L12_DISORDSKINAPPENDIX	Noncoding	1e-05	16	26	0	COTL1 (E DHS)	0.135542	0.133136
L12_DISORDSKINAPPENDIX	Noncoding	1e-05	16	26	0	CYSLTR2 (E DHS)	0.13253	0.118343
L12_OTHERSKINSUBCUTIS	Noncoding	0.001	21	30	1	PCBP1-AS1 (ncRNA)	0.464497	0.431953
L12_OTHERSKINSUBCUTIS	Noncoding	0.001	21	30	1	STARD10 (E DHS)	0.331361	0.360947
L12_OTHERSKINSUBCUTIS	Noncoding	0.001	21	30	1	HEG1 (E DHS)	0.254438	0.251479
L12_OTHERSKINSUBCUTIS	Noncoding	0.001	21	30	1	DROSHA (E DHS)	0.242604	0.263314
L12_OTHERSKINSUBCUTIS	Noncoding	0.001	21	30	1	NUTM2A-AS1 (ncRNA)	0.210059	0.12426
L12_OTHERSKINSUBCUTIS	Noncoding	0.001	21	30	1	APOL3 (E DHS)	0.207101	0.213018
L12_OTHERSKINSUBCUTIS	Noncoding	0.001	21	30	1	LMCD1-AS1 (ncRNA)	0.183432	0.180473
L12_OTHERSKINSUBCUTIS	Noncoding	0.001	21	30	1	GRID1 (E DHS)	0.162722	0.147929
L12_OTHERSKINSUBCUTIS	Noncoding	0.001	21	30	1	SEPT10 (E DHS)	0.153846	0.177515
L12_OTHERSKINSUBCUTIS	Noncoding	0.001	21	30	1	MIR193BHG (ncRNA)	0.14497	0.142012
L12_OTHERSKINSUBCUTIS	Noncoding	0.001	21	30	1	OR56A1 (UTRs)	0.136095	0.0828402
L12_OTHERSKINSUBCUTIS	Noncoding	0.001	21	30	1	ZP3 (E DHS)	0.130178	0.142012
L12_OTHERSKINSUBCUTIS	Noncoding	0.001	21	30	1	ETS2 (E CAGE)	0.127219	0.139053
L12_OTHERSKINSUBCUTIS	Noncoding	0.001	21	30	1	OR5AU1 (UTRs)	0.12426	0.147929
L12_OTHERSKINSUBCUTIS	Noncoding	0.001	21	30	1	RAP2B (UTRs)	0.121302	0.171598
L12_OTHERSKINSUBCUTIS	Noncoding	0.001	21	30	1	MTMR9 (UTRs)	0.112426	0.109467
L12_OTHERSKINSUBCUTIS	Noncoding	0.001	21	30	1	ATP8A2 (UTRs)	0.109467	0.156805
L12_OTHERSKINSUBCUTIS	Noncoding	0.001	21	30	1	OPALIN (UTRs)	0.109467	0.136095
L12_OTHERSKINSUBCUTIS	Noncoding	0.001	21	30	1	SERTAD1 (E DHS)	0.109467	0.0798817
L12_OTHERSKINSUBCUTIS	Noncoding	0.001	21	30	1	C19orf66 (E DHS)	0.106509	0.0739645
L12_INFECT_SKIN	Noncoding	0.01	21	24	0	FOSL2 (E DHS)	0.492582	0.440828
L12_INFECT_SKIN	Noncoding	0.01	21	24	0	SPATA13 (E DHS)	0.347181	0.37574
L12_INFECT_SKIN	Noncoding	0.01	21	24	0	OR11G2 (upstream)	0.278932	0.00887574
L12_INFECT_SKIN	Noncoding	0.01	21	24	0	SOGA1 (E DHS)	0.252226	0.289941
L12_INFECT_SKIN	Noncoding	0.01	21	24	0	CTDSPL (E DHS)	0.249258	0.257396
L12_INFECT_SKIN	Noncoding	0.01	21	24	0	BDNF (E DHS)	0.240356	0.289941
L12_INFECT_SKIN	Noncoding	0.01	21	24	0	TRAF3IP2 (E DHS)	0.237389	0.292899
L12_INFECT_SKIN	Noncoding	0.01	21	24	0	CCDC112 (upstream)	0.231454	0.0147929
L12_INFECT_SKIN	Noncoding	0.01	21	24	0	HSPB11 (E DHS)	0.225519	0.183432
L12_INFECT_SKIN	Noncoding	0.01	21	24	0	ZKSCAN8 (upstream)	0.222552	0.0266272
L12_INFECT_SKIN	Noncoding	0.01	21	24	0	HNF1B (E DHS)	0.20178	0.298817
L12_INFECT_SKIN	Noncoding	0.01	21	24	0	SMOC2 (E DHS)	0.192878	0.195266
L12_INFECT_SKIN	Noncoding	0.01	21	24	0	CCNE2 (E DHS)	0.189911	0.0591716
L12_INFECT_SKIN	Noncoding	0.01	21	24	0	WNK2 (E DHS)	0.178042	0.174556
L12_INFECT_SKIN	Noncoding	0.01	21	24	0	GET4 (downstream)	0.175074	0.0621302
L12_INFECT_SKIN	Noncoding	0.01	21	24	0	SUN1 (downstream)	0.175074	0.0621302
L12_INFECT_SKIN	Noncoding	0.01	21	24	0	RNF165 (P DHS)	0.175074	0.00295858
L12_INFECT_SKIN	Noncoding	0.01	21	24	0	PTOV1 (P DHS)	0.172107	0.14497
L12_INFECT_SKIN	Noncoding	0.01	21	24	0	TAS1R2 (E DHS)	0.169139	0.192308
L12_INFECT_SKIN	Noncoding	0.01	21	24	0	POLR2E (P DHS)	0.160237	0.056213
L12_ABSCESS_CUT	Noncoding	0.01	4	4	0	CREBRF (E DHS)	0.356923	0.264615
L12_ABSCESS_CUT	Noncoding	0.01	4	4	0	TSPAN15 (E DHS)	0.236923	0.267692
L12_ABSCESS_CUT	Noncoding	0.01	4	4	0	SGMS1-AS1 (ncRNA)	0.224615	0.206154
L12_ABSCESS_CUT	Noncoding	0.01	4	4	0	YWHAE (E DHS)	0.218462	0.190769
L12_ABSCESS_CUT	Noncoding	0.01	4	4	0	BMI1 (E DHS)	0.196923	0.132308
L12_ABSCESS_CUT	Noncoding	0.01	4	4	0	WNT5B (P DHS)	0.187692	0.0646154
L12_ABSCESS_CUT	Noncoding	0.01	4	4	0	OSR2 (E DHS)	0.178462	0.135385
L12_ABSCESS_CUT	Noncoding	0.01	4	4	0	KAT2B (E DHS)	0.175385	0.261538
L12_ABSCESS_CUT	Noncoding	0.01	4	4	0	NR5A1 (E DHS)	0.175385	0.138462
L12_ABSCESS_CUT	Noncoding	0.01	4	4	0	PRPF8 (E DHS)	0.16	0.0892308
L12_ABSCESS_CUT	Noncoding	0.01	4	4	0	IQCN (E DHS)	0.138462	0.113846
L12_ABSCESS_CUT	Noncoding	0.01	4	4	0	APOBEC2 (E DHS)	0.138462	0.0861538
L12_ABSCESS_CUT	Noncoding	0.01	4	4	0	NELFA (E DHS)	0.129231	0.104615
L12_ABSCESS_CUT	Noncoding	0.01	4	4	0	SAV1 (E DHS)	0.129231	0.135385
L12_ABSCESS_CUT	Noncoding	0.01	4	4	0	CDC6 (E DHS)	0.129231	0.175385
L12_ABSCESS_CUT	Noncoding	0.01	4	4	0	MAPKBP1 (E DHS)	0.116923	0.113846
L12_ABSCESS_CUT	Noncoding	0.01	4	4	0	PRKCH (E CAGE)	0.116923	0.0676923
L12_ABSCESS_CUT	Noncoding	0.01	4	4	0	ANGPTL2 (E DHS)	0.116923	0.0430769
L12_ABSCESS_CUT	Noncoding	0.01	4	4	0	ATP11A (E DHS)	0.110769	0.0923077
L12_ABSCESS_CUT	Noncoding	0.01	4	4	0	UGT2B17 (E DHS)	0.107692	0.0553846
L12_CELLULITIS	Noncoding	0.01	13	17	1	SPEN (E DHS)	0.359281	0.344311
L12_CELLULITIS	Noncoding	0.01	13	17	1	SKAP1 (downstream)	0.311377	0.00898204
L12_CELLULITIS	Noncoding	0.01	13	17	1	BDNF (E DHS)	0.296407	0.293413
L12_CELLULITIS	Noncoding	0.01	13	17	1	TWIST1 (E DHS)	0.260479	0.224551
L12_CELLULITIS	Noncoding	0.01	13	17	1	TRAF3IP2 (E DHS)	0.251497	0.278443
L12_CELLULITIS	Noncoding	0.01	13	17	1	SPSB1 (E DHS)	0.248503	0.215569
L12_CELLULITIS	Noncoding	0.01	13	17	1	TAS1R2 (E DHS)	0.203593	0.257485
L12_CELLULITIS	Noncoding	0.01	13	17	1	SOGA1 (E DHS)	0.185629	0.266467
L12_CELLULITIS	Noncoding	0.01	13	17	1	RPS10 (E CAGE)	0.170659	0.0359281
L12_CELLULITIS	Noncoding	0.01	13	17	1	LAMB1 (E DHS)	0.158683	0.128743
L12_CELLULITIS	Noncoding	0.01	13	17	1	RPS10 (UTRs)	0.152695	0.0179641
L12_CELLULITIS	Noncoding	0.01	13	17	1	MRM2 (E CAGE)	0.152695	0.155689
L12_CELLULITIS	Noncoding	0.01	13	17	1	RPS10 (P CAGE)	0.146707	0.011976
L12_CELLULITIS	Noncoding	0.01	13	17	1	CBX3 (E CAGE)	0.140719	0.011976
L12_CELLULITIS	Noncoding	0.01	13	17	1	CPNE5 (E DHS)	0.140719	0.158683
L12_CELLULITIS	Noncoding	0.01	13	17	1	SLC25A23 (E CAGE)	0.134731	0.0239521
L12_CELLULITIS	Noncoding	0.01	13	17	1	BRD3 (P DHS)	0.134731	0.155689
L12_CELLULITIS	Noncoding	0.01	13	17	1	ANXA5 (E DHS)	0.134731	0.131737
L12_CELLULITIS	Noncoding	0.01	13	17	1	SNAP91 (UTRs)	0.131737	0.110778
L12_CELLULITIS	Noncoding	0.01	13	17	1	LINC00284 (ncRNA)	0.131737	0.107784
L12_INFECT_SKIN_NAS	Noncoding	1e-05	3	4	0	SPATA13 (E DHS)	0.35474	0.356923
L12_INFECT_SKIN_NAS	Noncoding	1e-05	3	4	0	NRP2 (E DHS)	0.253823	0.298462
L12_INFECT_SKIN_NAS	Noncoding	1e-05	3	4	0	FRMD6 (E DHS)	0.253823	0.267692
L12_INFECT_SKIN_NAS	Noncoding	1e-05	3	4	0	BMP2K (E DHS)	0.238532	0.221538
L12_INFECT_SKIN_NAS	Noncoding	1e-05	3	4	0	HSPB11 (E DHS)	0.238532	0.243077
L12_INFECT_SKIN_NAS	Noncoding	1e-05	3	4	0	APOA1 (E DHS)	0.2263	0.233846
L12_INFECT_SKIN_NAS	Noncoding	1e-05	3	4	0	HIST1H3A (E DHS)	0.211009	0.187692
L12_INFECT_SKIN_NAS	Noncoding	1e-05	3	4	0	FAM241A (E DHS)	0.207951	0.166154
L12_INFECT_SKIN_NAS	Noncoding	1e-05	3	4	0	C9orf152 (E DHS)	0.195719	0.203077
L12_INFECT_SKIN_NAS	Noncoding	1e-05	3	4	0	KAZN (E DHS)	0.195719	0.169231
L12_INFECT_SKIN_NAS	Noncoding	1e-05	3	4	0	KMT5B (E DHS)	0.189602	0.163077
L12_INFECT_SKIN_NAS	Noncoding	1e-05	3	4	0	H6PD (E DHS)	0.180428	0.221538
L12_INFECT_SKIN_NAS	Noncoding	1e-05	3	4	0	BIN2 (E DHS)	0.17737	0.153846
L12_INFECT_SKIN_NAS	Noncoding	1e-05	3	4	0	NSUN6 (E DHS)	0.174312	0.144615
L12_INFECT_SKIN_NAS	Noncoding	1e-05	3	4	0	PTOV1 (P DHS)	0.155963	0.147692
L12_INFECT_SKIN_NAS	Noncoding	1e-05	3	4	0	KRR1 (E DHS)	0.149847	0.196923
L12_INFECT_SKIN_NAS	Noncoding	1e-05	3	4	0	DYNC1H1 (UTRs)	0.143731	0.141538
L12_INFECT_SKIN_NAS	Noncoding	1e-05	3	4	0	SSTR5-AS1 (ncRNA)	0.143731	0.150769
L12_INFECT_SKIN_NAS	Noncoding	1e-05	3	4	0	TMEM65 (E DHS)	0.140673	0.16
L12_INFECT_SKIN_NAS	Noncoding	1e-05	3	4	0	FAM110C (E DHS)	0.140673	0.104615
L12_DERMATITISNAS	Noncoding	0.01	6	5	0	COLEC12 (E DHS)	0.40597	0.373134
L12_DERMATITISNAS	Noncoding	0.01	6	5	0	ABCC3 (E DHS)	0.250746	0.226866
L12_DERMATITISNAS	Noncoding	0.01	6	5	0	SLC35A3 (UTRs)	0.250746	0.20597
L12_DERMATITISNAS	Noncoding	0.01	6	5	0	STMN4 (E DHS)	0.191045	0.21194
L12_DERMATITISNAS	Noncoding	0.01	6	5	0	LINC02199 (ncRNA)	0.18806	0.152239
L12_DERMATITISNAS	Noncoding	0.01	6	5	0	PELI1 (E DHS)	0.18209	0.21791
L12_DERMATITISNAS	Noncoding	0.01	6	5	0	PCDHA10 (UTRs)	0.179104	0.2
L12_DERMATITISNAS	Noncoding	0.01	6	5	0	ID4 (E DHS)	0.158209	0.143284
L12_DERMATITISNAS	Noncoding	0.01	6	5	0	STXBP5-AS1 (ncRNA)	0.146269	0.143284
L12_DERMATITISNAS	Noncoding	0.01	6	5	0	LYL1 (P DHS)	0.143284	0.113433
L12_DERMATITISNAS	Noncoding	0.01	6	5	0	MBTD1 (E DHS)	0.125373	0.125373
L12_DERMATITISNAS	Noncoding	0.01	6	5	0	CRIPT (E DHS)	0.122388	0.0925373
L12_DERMATITISNAS	Noncoding	0.01	6	5	0	KRAS (E DHS)	0.119403	0.125373
L12_DERMATITISNAS	Noncoding	0.01	6	5	0	SIX2 (E DHS)	0.119403	0.125373
L12_DERMATITISNAS	Noncoding	0.01	6	5	0	TBX15 (E DHS)	0.116418	0.125373
L12_DERMATITISNAS	Noncoding	0.01	6	5	0	PIGL (E DHS)	0.116418	0.128358
L12_DERMATITISNAS	Noncoding	0.01	6	5	0	RAB35 (E DHS)	0.116418	0.101493
L12_DERMATITISNAS	Noncoding	0.01	6	5	0	RPS8 (P DHS)	0.110448	0.0656716
L12_DERMATITISNAS	Noncoding	0.01	6	5	0	TRAP1 (E DHS)	0.104478	0.137313
L12_DERMATITISNAS	Noncoding	0.01	6	5	0	IGF2BP1 (UTRs)	0.0985075	0.107463
L12_DERM_NAS	Noncoding	0.01	7	4	0	COLEC12 (E DHS)	0.39521	0.404192
L12_DERM_NAS	Noncoding	0.01	7	4	0	ABCC3 (E DHS)	0.257485	0.227545
L12_DERM_NAS	Noncoding	0.01	7	4	0	STMN4 (E DHS)	0.227545	0.200599
L12_DERM_NAS	Noncoding	0.01	7	4	0	PCDHA10 (UTRs)	0.182635	0.188623
L12_DERM_NAS	Noncoding	0.01	7	4	0	FEM1A (UTRs)	0.179641	0.188623
L12_DERM_NAS	Noncoding	0.01	7	4	0	DNAH7 (E DHS)	0.179641	0.185629
L12_DERM_NAS	Noncoding	0.01	7	4	0	PELI1 (E DHS)	0.176647	0.218563
L12_DERM_NAS	Noncoding	0.01	7	4	0	TBX15 (E DHS)	0.164671	0.107784
L12_DERM_NAS	Noncoding	0.01	7	4	0	NLRC3 (E DHS)	0.161677	0.152695
L12_DERM_NAS	Noncoding	0.01	7	4	0	DPYD (E DHS)	0.149701	0.143713
L12_DERM_NAS	Noncoding	0.01	7	4	0	LYL1 (P DHS)	0.149701	0.10479
L12_DERM_NAS	Noncoding	0.01	7	4	0	LINC02199 (ncRNA)	0.140719	0.155689
L12_DERM_NAS	Noncoding	0.01	7	4	0	SIX2 (E DHS)	0.140719	0.107784
L12_DERM_NAS	Noncoding	0.01	7	4	0	ZNF286B (E DHS)	0.140719	0.143713
L12_DERM_NAS	Noncoding	0.01	7	4	0	PTK2 (P DHS)	0.140719	0.0988024
L12_DERM_NAS	Noncoding	0.01	7	4	0	GIMAP8 (E DHS)	0.131737	0.125749
L12_DERM_NAS	Noncoding	0.01	7	4	0	RAB35 (E DHS)	0.125749	0.116766
L12_DERM_NAS	Noncoding	0.01	7	4	0	SLC24A4 (UTRs)	0.116766	0.0898204
L12_DERM_NAS	Noncoding	0.01	7	4	0	ID4 (E DHS)	0.113772	0.131737
L12_DERM_NAS	Noncoding	0.01	7	4	0	PIGL (E DHS)	0.110778	0.0988024
L12_PAPULOSQUAMOUS	Noncoding	0.01	0	21	0	MTCL1 (E DHS)	0.465116	0.491124
L12_PAPULOSQUAMOUS	Noncoding	0.01	0	21	0	LILRA4 (E DHS)	0.465116	0
L12_PAPULOSQUAMOUS	Noncoding	0.01	0	21	0	LIPC (E DHS)	0.348837	0.286982
L12_PAPULOSQUAMOUS	Noncoding	0.01	0	21	0	USP22 (E DHS)	0.302326	0.0295858
L12_PAPULOSQUAMOUS	Noncoding	0.01	0	21	0	NRBP1 (P DHS)	0.302326	0.0976331
L12_PAPULOSQUAMOUS	Noncoding	0.01	0	21	0	USP22 (P DHS)	0.302326	0.00591716
L12_PAPULOSQUAMOUS	Noncoding	0.01	0	21	0	MDC1 (E DHS)	0.27907	0.127219
L12_PAPULOSQUAMOUS	Noncoding	0.01	0	21	0	MALT1 (E DHS)	0.27907	0.349112
L12_PAPULOSQUAMOUS	Noncoding	0.01	0	21	0	NRBP1 (E DHS)	0.27907	0.0828402
L12_PAPULOSQUAMOUS	Noncoding	0.01	0	21	0	FAM160B1 (E DHS)	0.255814	0.112426
L12_PAPULOSQUAMOUS	Noncoding	0.01	0	21	0	TUBD1 (P DHS)	0.209302	0.0325444
L12_PAPULOSQUAMOUS	Noncoding	0.01	0	21	0	STEAP1B (E DHS)	0.209302	0.150888
L12_PAPULOSQUAMOUS	Noncoding	0.01	0	21	0	APOL6 (UTRs)	0.186047	0.109467
L12_PAPULOSQUAMOUS	Noncoding	0.01	0	21	0	KIDINS220 (UTRs)	0.186047	0.156805
L12_PAPULOSQUAMOUS	Noncoding	0.01	0	21	0	MRPL20 (P CAGE)	0.186047	0.0266272
L12_PAPULOSQUAMOUS	Noncoding	0.01	0	21	0	ZKSCAN8 (UTRs)	0.162791	0.121302
L12_PAPULOSQUAMOUS	Noncoding	0.01	0	21	0	HIST1H2AI (E DHS)	0.162791	0.189349
L12_PAPULOSQUAMOUS	Noncoding	0.01	0	21	0	TLR4 (UTRs)	0.162791	0.091716
L12_PAPULOSQUAMOUS	Noncoding	0.01	0	21	0	LMF1 (E DHS)	0.162791	0.0798817
L12_PAPULOSQUAMOUS	Noncoding	0.01	0	21	0	DFFA (UTRs)	0.139535	0.118343
L12_PSORIASIS	Noncoding	0.01	1	22	0	MTCL1 (E DHS)	0.424242	0.462908
L12_PSORIASIS	Noncoding	0.01	1	22	0	LIPC (E DHS)	0.424242	0.284866
L12_PSORIASIS	Noncoding	0.01	1	22	0	WDR70 (UTRs)	0.409091	0.0148368
L12_PSORIASIS	Noncoding	0.01	1	22	0	FBP1 (E DHS)	0.378788	0.335312
L12_PSORIASIS	Noncoding	0.01	1	22	0	ZNF169 (E DHS)	0.287879	0.145401
L12_PSORIASIS	Noncoding	0.01	1	22	0	ZNF335 (E DHS)	0.272727	0.175074
L12_PSORIASIS	Noncoding	0.01	1	22	0	SERINC1 (E DHS)	0.227273	0.0385757
L12_PSORIASIS	Noncoding	0.01	1	22	0	GPR88 (E DHS)	0.19697	0.15727
L12_PSORIASIS	Noncoding	0.01	1	22	0	KIDINS220 (UTRs)	0.19697	0.178042
L12_PSORIASIS	Noncoding	0.01	1	22	0	MYOM3 (E DHS)	0.181818	0.21365
L12_PSORIASIS	Noncoding	0.01	1	22	0	IL11 (upstream)	0.181818	0.0445104
L12_PSORIASIS	Noncoding	0.01	1	22	0	RAB11B (E DHS)	0.181818	0.219585
L12_PSORIASIS	Noncoding	0.01	1	22	0	FAM66B (ncRNA)	0.166667	0.20178
L12_PSORIASIS	Noncoding	0.01	1	22	0	LMF1 (E DHS)	0.151515	0.0890208
L12_PSORIASIS	Noncoding	0.01	1	22	0	EXOSC5 (E DHS)	0.151515	0.169139
L12_PSORIASIS	Noncoding	0.01	1	22	0	SEPT4 (E DHS)	0.151515	0.148368
L12_PSORIASIS	Noncoding	0.01	1	22	0	THRB (P DHS)	0.136364	0.183976
L12_PSORIASIS	Noncoding	0.01	1	22	0	NRBP1 (P DHS)	0.136364	0.109792
L12_PSORIASIS	Noncoding	0.01	1	22	0	IER3IP1 (UTRs)	0.136364	0.0949555
L12_PSORIASIS	Noncoding	0.01	1	22	0	ZKSCAN8 (UTRs)	0.136364	0.127596
L12_PSORI_NAS	Noncoding	0.01	9	21	0	TRIM31 (UTRs)	0.916667	0.0744048
L12_PSORI_NAS	Noncoding	0.01	9	21	0	RNF39 (UTRs)	0.839286	0.0803571
L12_PSORI_NAS	Noncoding	0.01	9	21	0	ABCF1 (UTRs)	0.77381	0.119048
L12_PSORI_NAS	Noncoding	0.01	9	21	0	OR2H2 (UTRs)	0.747024	0.0892857
L12_PSORI_NAS	Noncoding	0.01	9	21	0	NEK6 (E DHS)	0.553571	0.467262
L12_PSORI_NAS	Noncoding	0.01	9	21	0	MTCL1 (E DHS)	0.526786	0.47619
L12_PSORI_NAS	Noncoding	0.01	9	21	0	OR12D2 (UTRs)	0.485119	0.0654762
L12_PSORI_NAS	Noncoding	0.01	9	21	0	MAS1L (UTRs)	0.455357	0.0327381
L12_PSORI_NAS	Noncoding	0.01	9	21	0	UHRF1 (E DHS)	0.443452	0.404762
L12_PSORI_NAS	Noncoding	0.01	9	21	0	HIST1H2AI (E DHS)	0.425595	0.193452
L12_PSORI_NAS	Noncoding	0.01	9	21	0	HIST1H4J (P DHS)	0.41369	0.119048
L12_PSORI_NAS	Noncoding	0.01	9	21	0	HIST1H4J (upstream)	0.3125	0.0416667
L12_PSORI_NAS	Noncoding	0.01	9	21	0	LIPC (E DHS)	0.306548	0.294643
L12_PSORI_NAS	Noncoding	0.01	9	21	0	HIST1H4J (P CAGE)	0.291667	0.0357143
L12_PSORI_NAS	Noncoding	0.01	9	21	0	XPO7 (E DHS)	0.232143	0.217262
L12_PSORI_NAS	Noncoding	0.01	9	21	0	RAB11B (E DHS)	0.220238	0.196429
L12_PSORI_NAS	Noncoding	0.01	9	21	0	NT5C3B (E DHS)	0.202381	0.202381
L12_PSORI_NAS	Noncoding	0.01	9	21	0	B3GALT6 (E DHS)	0.199405	0.1875
L12_PSORI_NAS	Noncoding	0.01	9	21	0	NEK10 (E DHS)	0.190476	0.175595
L12_PSORI_NAS	Noncoding	0.01	9	21	0	ZNF335 (E DHS)	0.1875	0.184524
L12_URTICARIAERYTHEMA	Noncoding	0.01	2	1	0	GLI3 (E DHS)	0.43787	0.360947
L12_URTICARIAERYTHEMA	Noncoding	0.01	2	1	0	MYLIP (E DHS)	0.378698	0.408284
L12_URTICARIAERYTHEMA	Noncoding	0.01	2	1	0	CARD11 (P DHS)	0.369822	0.118343
L12_URTICARIAERYTHEMA	Noncoding	0.01	2	1	0	CDK2AP1 (E DHS)	0.352071	0.340237
L12_URTICARIAERYTHEMA	Noncoding	0.01	2	1	0	BMPR1A (E DHS)	0.292899	0.286982
L12_URTICARIAERYTHEMA	Noncoding	0.01	2	1	0	COX6C (E CAGE)	0.284024	0.0414201
L12_URTICARIAERYTHEMA	Noncoding	0.01	2	1	0	SUGT1 (UTRs)	0.275148	0.266272
L12_URTICARIAERYTHEMA	Noncoding	0.01	2	1	0	ONECUT2 (E DHS)	0.272189	0.239645
L12_URTICARIAERYTHEMA	Noncoding	0.01	2	1	0	LINC01959 (ncRNA)	0.260355	0.0621302
L12_URTICARIAERYTHEMA	Noncoding	0.01	2	1	0	ABCF1 (E DHS)	0.218935	0.150888
L12_URTICARIAERYTHEMA	Noncoding	0.01	2	1	0	NTNG2 (E DHS)	0.215976	0.186391
L12_URTICARIAERYTHEMA	Noncoding	0.01	2	1	0	MFHAS1 (E DHS)	0.215976	0.224852
L12_URTICARIAERYTHEMA	Noncoding	0.01	2	1	0	PTHLH (E DHS)	0.204142	0.171598
L12_URTICARIAERYTHEMA	Noncoding	0.01	2	1	0	PLCG2 (E DHS)	0.201183	0.180473
L12_URTICARIAERYTHEMA	Noncoding	0.01	2	1	0	EPB41L2 (E DHS)	0.201183	0.221893
L12_URTICARIAERYTHEMA	Noncoding	0.01	2	1	0	SMAD2 (E DHS)	0.198225	0.177515
L12_URTICARIAERYTHEMA	Noncoding	0.01	2	1	0	CACNA1C (E DHS)	0.180473	0.198225
L12_URTICARIAERYTHEMA	Noncoding	0.01	2	1	0	CLMN (UTRs)	0.159763	0.112426
L12_URTICARIAERYTHEMA	Noncoding	0.01	2	1	0	NOP16 (UTRs)	0.159763	0.0147929
L12_URTICARIAERYTHEMA	Noncoding	0.01	2	1	0	MRPL48 (E DHS)	0.159763	0.115385
L12_RADIATIONRELATEDSKIN	Noncoding	0.01	7	8	0	CCSER2 (E DHS)	0.328402	0.230769
L12_RADIATIONRELATEDSKIN	Noncoding	0.01	7	8	0	ATIC (E DHS)	0.313609	0.328402
L12_RADIATIONRELATEDSKIN	Noncoding	0.01	7	8	0	CCDC130 (E DHS)	0.301775	0.260355
L12_RADIATIONRELATEDSKIN	Noncoding	0.01	7	8	0	SCML4 (E DHS)	0.278107	0.215976
L12_RADIATIONRELATEDSKIN	Noncoding	0.01	7	8	0	NUP133 (E DHS)	0.275148	0.236686
L12_RADIATIONRELATEDSKIN	Noncoding	0.01	7	8	0	TWIST1 (E DHS)	0.254438	0.251479
L12_RADIATIONRELATEDSKIN	Noncoding	0.01	7	8	0	HIVEP2 (E DHS)	0.245562	0.233728
L12_RADIATIONRELATEDSKIN	Noncoding	0.01	7	8	0	HSDL2 (E DHS)	0.236686	0.162722
L12_RADIATIONRELATEDSKIN	Noncoding	0.01	7	8	0	EBPL (E DHS)	0.227811	0.215976
L12_RADIATIONRELATEDSKIN	Noncoding	0.01	7	8	0	AFF3 (E DHS)	0.215976	0.186391
L12_RADIATIONRELATEDSKIN	Noncoding	0.01	7	8	0	BCL9L (P DHS)	0.207101	0.106509
L12_RADIATIONRELATEDSKIN	Noncoding	0.01	7	8	0	DLC1 (UTRs)	0.204142	0.142012
L12_RADIATIONRELATEDSKIN	Noncoding	0.01	7	8	0	TLR6 (E DHS)	0.192308	0.115385
L12_RADIATIONRELATEDSKIN	Noncoding	0.01	7	8	0	EIF5 (UTRs)	0.189349	0.12426
L12_RADIATIONRELATEDSKIN	Noncoding	0.01	7	8	0	NFKBID (E DHS)	0.180473	0.091716
L12_RADIATIONRELATEDSKIN	Noncoding	0.01	7	8	0	FZR1 (UTRs)	0.171598	0.189349
L12_RADIATIONRELATEDSKIN	Noncoding	0.01	7	8	0	CLN8 (UTRs)	0.168639	0.130178
L12_RADIATIONRELATEDSKIN	Noncoding	0.01	7	8	0	INSR (UTRs)	0.153846	0.139053
L12_RADIATIONRELATEDSKIN	Noncoding	0.01	7	8	0	NFKBID (E CAGE)	0.147929	0.0798817
L12_RADIATIONRELATEDSKIN	Noncoding	0.01	7	8	0	LIME1 (E DHS)	0.14497	0.0828402
L12_NONIONRADISKIN	Noncoding	0.01	8	9	0	SCML4 (E DHS)	0.289941	0.215976
L12_NONIONRADISKIN	Noncoding	0.01	8	9	0	CCSER2 (E DHS)	0.275148	0.257396
L12_NONIONRADISKIN	Noncoding	0.01	8	9	0	CCDC130 (E DHS)	0.257396	0.251479
L12_NONIONRADISKIN	Noncoding	0.01	8	9	0	USP38 (E DHS)	0.245562	0.215976
L12_NONIONRADISKIN	Noncoding	0.01	8	9	0	EBPL (E DHS)	0.242604	0.224852
L12_NONIONRADISKIN	Noncoding	0.01	8	9	0	HIVEP2 (E DHS)	0.239645	0.215976
L12_NONIONRADISKIN	Noncoding	0.01	8	9	0	NUP133 (E DHS)	0.215976	0.204142
L12_NONIONRADISKIN	Noncoding	0.01	8	9	0	DLC1 (UTRs)	0.198225	0.109467
L12_NONIONRADISKIN	Noncoding	0.01	8	9	0	HSDL2 (E DHS)	0.189349	0.150888
L12_NONIONRADISKIN	Noncoding	0.01	8	9	0	CLN8 (UTRs)	0.189349	0.139053
L12_NONIONRADISKIN	Noncoding	0.01	8	9	0	DNALI1 (E DHS)	0.189349	0.0976331
L12_NONIONRADISKIN	Noncoding	0.01	8	9	0	YWHAZ (P DHS)	0.186391	0.118343
L12_NONIONRADISKIN	Noncoding	0.01	8	9	0	BCL9L (P DHS)	0.174556	0.10355
L12_NONIONRADISKIN	Noncoding	0.01	8	9	0	CHAF1A (E DHS)	0.162722	0.16568
L12_NONIONRADISKIN	Noncoding	0.01	8	9	0	LUC7L2 (E DHS)	0.156805	0.14497
L12_NONIONRADISKIN	Noncoding	0.01	8	9	0	FZR1 (UTRs)	0.156805	0.177515
L12_NONIONRADISKIN	Noncoding	0.01	8	9	0	INSR (UTRs)	0.153846	0.14497
L12_NONIONRADISKIN	Noncoding	0.01	8	9	0	LIME1 (E DHS)	0.153846	0.0710059
L12_NONIONRADISKIN	Noncoding	0.01	8	9	0	TXLNB (E DHS)	0.147929	0.133136
L12_NONIONRADISKIN	Noncoding	0.01	8	9	0	NFKBID (E CAGE)	0.14497	0.091716
L12_ACTINKERA	Noncoding	0.01	5	7	0	NOL4L (E DHS)	0.369822	0.301775
L12_ACTINKERA	Noncoding	0.01	5	7	0	ELMO1 (E DHS)	0.292899	0.307692
L12_ACTINKERA	Noncoding	0.01	5	7	0	ATIC (E DHS)	0.292899	0.316568
L12_ACTINKERA	Noncoding	0.01	5	7	0	TWIST1 (E DHS)	0.272189	0.239645
L12_ACTINKERA	Noncoding	0.01	5	7	0	CCDC130 (E DHS)	0.266272	0.254438
L12_ACTINKERA	Noncoding	0.01	5	7	0	SCML4 (E DHS)	0.263314	0.192308
L12_ACTINKERA	Noncoding	0.01	5	7	0	SOX13 (E DHS)	0.210059	0.198225
L12_ACTINKERA	Noncoding	0.01	5	7	0	TXLNB (E DHS)	0.192308	0.14497
L12_ACTINKERA	Noncoding	0.01	5	7	0	TLR6 (E DHS)	0.183432	0.106509
L12_ACTINKERA	Noncoding	0.01	5	7	0	FOXO3 (E DHS)	0.183432	0.213018
L12_ACTINKERA	Noncoding	0.01	5	7	0	IL7R (E DHS)	0.177515	0.224852
L12_ACTINKERA	Noncoding	0.01	5	7	0	MAP3K9 (UTRs)	0.174556	0.14497
L12_ACTINKERA	Noncoding	0.01	5	7	0	EIF5 (UTRs)	0.174556	0.109467
L12_ACTINKERA	Noncoding	0.01	5	7	0	AFF3 (E DHS)	0.174556	0.168639
L12_ACTINKERA	Noncoding	0.01	5	7	0	DLC1 (UTRs)	0.168639	0.118343
L12_ACTINKERA	Noncoding	0.01	5	7	0	IRF3 (E DHS)	0.168639	0.112426
L12_ACTINKERA	Noncoding	0.01	5	7	0	BCL9L (P DHS)	0.156805	0.118343
L12_ACTINKERA	Noncoding	0.01	5	7	0	GRN (P DHS)	0.147929	0.0473373
L12_ACTINKERA	Noncoding	0.01	5	7	0	CLN8 (UTRs)	0.142012	0.139053
L12_ACTINKERA	Noncoding	0.01	5	7	0	IRF3 (E CAGE)	0.139053	0.091716
L12_FOLLICULARCYST	Noncoding	0.001	14	22	0	MGAT5 (E DHS)	0.407186	0.438806
L12_FOLLICULARCYST	Noncoding	0.001	14	22	0	AGO2 (E DHS)	0.278443	0.259701
L12_FOLLICULARCYST	Noncoding	0.001	14	22	0	SNRPA (E DHS)	0.275449	0.322388
L12_FOLLICULARCYST	Noncoding	0.001	14	22	0	NTNG2 (E DHS)	0.203593	0.191045
L12_FOLLICULARCYST	Noncoding	0.001	14	22	0	KDR (E DHS)	0.194611	0.262687
L12_FOLLICULARCYST	Noncoding	0.001	14	22	0	PRR15 (E DHS)	0.182635	0.226866
L12_FOLLICULARCYST	Noncoding	0.001	14	22	0	TMEM14C (E DHS)	0.182635	0.152239
L12_FOLLICULARCYST	Noncoding	0.001	14	22	0	DEPTOR (E DHS)	0.167665	0.0955224
L12_FOLLICULARCYST	Noncoding	0.001	14	22	0	LRRC32 (E DHS)	0.155689	0.152239
L12_FOLLICULARCYST	Noncoding	0.001	14	22	0	STX17 (P DHS)	0.152695	0.104478
L12_FOLLICULARCYST	Noncoding	0.001	14	22	0	STK11 (UTRs)	0.149701	0.173134
L12_FOLLICULARCYST	Noncoding	0.001	14	22	0	ASPDH (E DHS)	0.143713	0.158209
L12_FOLLICULARCYST	Noncoding	0.001	14	22	0	COTL1 (E DHS)	0.137725	0.131343
L12_FOLLICULARCYST	Noncoding	0.001	14	22	0	GNG12 (P DHS)	0.125749	0.155224
L12_FOLLICULARCYST	Noncoding	0.001	14	22	0	MFGE8 (E DHS)	0.122754	0.152239
L12_FOLLICULARCYST	Noncoding	0.001	14	22	0	FBXL4 (UTRs)	0.11976	0.101493
L12_FOLLICULARCYST	Noncoding	0.001	14	22	0	NR4A3 (E CAGE)	0.116766	0.0776119
L12_FOLLICULARCYST	Noncoding	0.001	14	22	0	TMEM14C (upstream)	0.113772	0.0686567
L12_FOLLICULARCYST	Noncoding	0.001	14	22	0	PHLPP2 (E DHS)	0.113772	0.101493
L12_FOLLICULARCYST	Noncoding	0.001	14	22	0	EPAS1 (UTRs)	0.113772	0.0865672
L12_SEBORRKERAT	Noncoding	0.001	6	6	0	IL2RB (E DHS)	0.255521	0.26183
L12_SEBORRKERAT	Noncoding	0.001	6	6	0	WDR37 (E DHS)	0.230284	0.22082
L12_SEBORRKERAT	Noncoding	0.001	6	6	0	EYA4 (E DHS)	0.208202	0.217666
L12_SEBORRKERAT	Noncoding	0.001	6	6	0	NDST2 (E DHS)	0.18612	0.179811
L12_SEBORRKERAT	Noncoding	0.001	6	6	0	TXK (E DHS)	0.170347	0.119874
L12_SEBORRKERAT	Noncoding	0.001	6	6	0	BZW1 (UTRs)	0.167192	0.135647
L12_SEBORRKERAT	Noncoding	0.001	6	6	0	CHRM3-AS2 (ncRNA)	0.157729	0.170347
L12_SEBORRKERAT	Noncoding	0.001	6	6	0	ORMDL3 (E DHS)	0.148265	0.104101
L12_SEBORRKERAT	Noncoding	0.001	6	6	0	APBB1IP (P DHS)	0.148265	0.126183
L12_SEBORRKERAT	Noncoding	0.001	6	6	0	CNKSR3 (UTRs)	0.148265	0.201893
L12_SEBORRKERAT	Noncoding	0.001	6	6	0	PHF14 (E DHS)	0.132492	0.0662461
L12_SEBORRKERAT	Noncoding	0.001	6	6	0	TRAP1 (E DHS)	0.129338	0.113565
L12_SEBORRKERAT	Noncoding	0.001	6	6	0	KIAA0930 (P DHS)	0.129338	0.0883281
L12_SEBORRKERAT	Noncoding	0.001	6	6	0	YWHAZ (P DHS)	0.126183	0.113565
L12_SEBORRKERAT	Noncoding	0.001	6	6	0	WDR37 (E CAGE)	0.126183	0.0820189
L12_SEBORRKERAT	Noncoding	0.001	6	6	0	PHF14 (P DHS)	0.113565	0.0347003
L12_SEBORRKERAT	Noncoding	0.001	6	6	0	MAU2 (UTRs)	0.113565	0.0788644
L12_SEBORRKERAT	Noncoding	0.001	6	6	0	DNM3 (UTRs)	0.11041	0.119874
L12_SEBORRKERAT	Noncoding	0.001	6	6	0	NUDCD3 (UTRs)	0.107256	0.129338
L12_SEBORRKERAT	Noncoding	0.001	6	6	0	ADRB2 (E CAGE)	0.104101	0.0883281
L12_DECUBITANSULCERANDPRESSURE	Noncoding	0.01	2	5	0	ASAP1 (E DHS)	0.611987	0.649842
L12_DECUBITANSULCERANDPRESSURE	Noncoding	0.01	2	5	0	HDAC4 (E DHS)	0.416404	0.369085
L12_DECUBITANSULCERANDPRESSURE	Noncoding	0.01	2	5	0	PCBP1-AS1 (ncRNA)	0.410095	0.403785
L12_DECUBITANSULCERANDPRESSURE	Noncoding	0.01	2	5	0	WDR5 (E DHS)	0.384858	0.328076
L12_DECUBITANSULCERANDPRESSURE	Noncoding	0.01	2	5	0	ALDH8A1 (E DHS)	0.375394	0.324921
L12_DECUBITANSULCERANDPRESSURE	Noncoding	0.01	2	5	0	TACC1 (E DHS)	0.321767	0.290221
L12_DECUBITANSULCERANDPRESSURE	Noncoding	0.01	2	5	0	STARD10 (E DHS)	0.299685	0.381703
L12_DECUBITANSULCERANDPRESSURE	Noncoding	0.01	2	5	0	DOCK10 (E DHS)	0.290221	0.321767
L12_DECUBITANSULCERANDPRESSURE	Noncoding	0.01	2	5	0	PID1 (E DHS)	0.274448	0.246057
L12_DECUBITANSULCERANDPRESSURE	Noncoding	0.01	2	5	0	RASL10A (E DHS)	0.258675	0.170347
L12_DECUBITANSULCERANDPRESSURE	Noncoding	0.01	2	5	0	KYNU (UTRs)	0.252366	0.233438
L12_DECUBITANSULCERANDPRESSURE	Noncoding	0.01	2	5	0	TTLL11 (E DHS)	0.249211	0.252366
L12_DECUBITANSULCERANDPRESSURE	Noncoding	0.01	2	5	0	MED4 (E DHS)	0.227129	0.230284
L12_DECUBITANSULCERANDPRESSURE	Noncoding	0.01	2	5	0	ELF1 (E DHS)	0.22082	0.170347
L12_DECUBITANSULCERANDPRESSURE	Noncoding	0.01	2	5	0	RPSA (E DHS)	0.211356	0.227129
L12_DECUBITANSULCERANDPRESSURE	Noncoding	0.01	2	5	0	LINC01934 (ncRNA)	0.205047	0.227129
L12_DECUBITANSULCERANDPRESSURE	Noncoding	0.01	2	5	0	HLX (E DHS)	0.195584	0.176656
L12_DECUBITANSULCERANDPRESSURE	Noncoding	0.01	2	5	0	RAP1GDS1 (E DHS)	0.189274	0.18612
L12_DECUBITANSULCERANDPRESSURE	Noncoding	0.01	2	5	0	OR5AU1 (UTRs)	0.176656	0.113565
L12_DECUBITANSULCERANDPRESSURE	Noncoding	0.01	2	5	0	NCKAP5 (P DHS)	0.167192	0.135647
L12_ATROPHICSKIN	Noncoding	0.001	2	4	0	SOCS6 (E DHS)	0.28481	0.281646
L12_ATROPHICSKIN	Noncoding	0.001	2	4	0	ATP6V1E2 (E DHS)	0.265823	0.272152
L12_ATROPHICSKIN	Noncoding	0.001	2	4	0	SLC2A3 (E DHS)	0.234177	0.186709
L12_ATROPHICSKIN	Noncoding	0.001	2	4	0	CCDC9 (E DHS)	0.221519	0.278481
L12_ATROPHICSKIN	Noncoding	0.001	2	4	0	MKLN1 (E CAGE)	0.218354	0.177215
L12_ATROPHICSKIN	Noncoding	0.001	2	4	0	LINC01902 (ncRNA)	0.208861	0.199367
L12_ATROPHICSKIN	Noncoding	0.001	2	4	0	CTTNBP2 (E DHS)	0.205696	0.246835
L12_ATROPHICSKIN	Noncoding	0.001	2	4	0	TMEM229B (UTRs)	0.183544	0.161392
L12_ATROPHICSKIN	Noncoding	0.001	2	4	0	PDS5B (E DHS)	0.170886	0.164557
L12_ATROPHICSKIN	Noncoding	0.001	2	4	0	MIATNB (ncRNA)	0.164557	0.196203
L12_ATROPHICSKIN	Noncoding	0.001	2	4	0	FBF1 (E DHS)	0.158228	0.148734
L12_ATROPHICSKIN	Noncoding	0.001	2	4	0	TRAM2-AS1 (ncRNA)	0.155063	0.196203
L12_ATROPHICSKIN	Noncoding	0.001	2	4	0	AAK1 (P DHS)	0.151899	0.10443
L12_ATROPHICSKIN	Noncoding	0.001	2	4	0	ALKBH3 (E DHS)	0.14557	0.123418
L12_ATROPHICSKIN	Noncoding	0.001	2	4	0	HIVEP3 (E DHS)	0.14557	0.170886
L12_ATROPHICSKIN	Noncoding	0.001	2	4	0	CAMK1D (UTRs)	0.142405	0.205696
L12_ATROPHICSKIN	Noncoding	0.001	2	4	0	TBX5-AS1 (ncRNA)	0.139241	0.123418
L12_ATROPHICSKIN	Noncoding	0.001	2	4	0	RASGEF1A (E DHS)	0.139241	0.132911
L12_ATROPHICSKIN	Noncoding	0.001	2	4	0	HOXB2 (E CAGE)	0.136076	0.161392
L12_ATROPHICSKIN	Noncoding	0.001	2	4	0	LARP1B (UTRs)	0.129747	0.0917722
L12_ULCERLOWLIMB	Noncoding	0.001	1	5	0	PRKCD (E DHS)	0.357595	0.348101
L12_ULCERLOWLIMB	Noncoding	0.001	1	5	0	CCND2 (E DHS)	0.313291	0.310127
L12_ULCERLOWLIMB	Noncoding	0.001	1	5	0	RGCC (E DHS)	0.300633	0.329114
L12_ULCERLOWLIMB	Noncoding	0.001	1	5	0	GNAI3 (UTRs)	0.28481	0.291139
L12_ULCERLOWLIMB	Noncoding	0.001	1	5	0	MYH10 (E DHS)	0.256329	0.281646
L12_ULCERLOWLIMB	Noncoding	0.001	1	5	0	SAMMSON (ncRNA)	0.253165	0.221519
L12_ULCERLOWLIMB	Noncoding	0.001	1	5	0	SORBS3 (E DHS)	0.227848	0.212025
L12_ULCERLOWLIMB	Noncoding	0.001	1	5	0	CBR4 (E DHS)	0.224684	0.221519
L12_ULCERLOWLIMB	Noncoding	0.001	1	5	0	F7 (upstream)	0.221519	0.189873
L12_ULCERLOWLIMB	Noncoding	0.001	1	5	0	VDR (E DHS)	0.193038	0.186709
L12_ULCERLOWLIMB	Noncoding	0.001	1	5	0	UCP2 (E DHS)	0.189873	0.193038
L12_ULCERLOWLIMB	Noncoding	0.001	1	5	0	PIM1 (E DHS)	0.186709	0.240506
L12_ULCERLOWLIMB	Noncoding	0.001	1	5	0	MIER1 (E DHS)	0.183544	0.18038
L12_ULCERLOWLIMB	Noncoding	0.001	1	5	0	SLC29A4 (E DHS)	0.174051	0.174051
L12_ULCERLOWLIMB	Noncoding	0.001	1	5	0	CMKLR1 (E DHS)	0.170886	0.161392
L12_ULCERLOWLIMB	Noncoding	0.001	1	5	0	BRD3 (P DHS)	0.167722	0.123418
L12_ULCERLOWLIMB	Noncoding	0.001	1	5	0	TMEM163 (E DHS)	0.161392	0.142405
L12_ULCERLOWLIMB	Noncoding	0.001	1	5	0	IFITM2 (E DHS)	0.151899	0.186709
L12_ULCERLOWLIMB	Noncoding	0.001	1	5	0	CLASP1 (E DHS)	0.142405	0.158228
L12_ULCERLOWLIMB	Noncoding	0.001	1	5	0	DPH7 (E DHS)	0.139241	0.167722
L12_OTHERDISSKINANDSUBCUTIS	Noncoding	0.01	9	9	0	KCNMA1 (E DHS)	0.602484	0.602484
L12_OTHERDISSKINANDSUBCUTIS	Noncoding	0.01	9	9	0	CHD2 (E DHS)	0.397516	0.406832
L12_OTHERDISSKINANDSUBCUTIS	Noncoding	0.01	9	9	0	EVI5 (E DHS)	0.357143	0.28882
L12_OTHERDISSKINANDSUBCUTIS	Noncoding	0.01	9	9	0	MAST4 (E DHS)	0.270186	0.267081
L12_OTHERDISSKINANDSUBCUTIS	Noncoding	0.01	9	9	0	DUXAP8 (ncRNA)	0.236025	0.251553
L12_OTHERDISSKINANDSUBCUTIS	Noncoding	0.01	9	9	0	LHFPL2 (E CAGE)	0.201863	0.108696
L12_OTHERDISSKINANDSUBCUTIS	Noncoding	0.01	9	9	0	BTN2A2 (E DHS)	0.195652	0.102484
L12_OTHERDISSKINANDSUBCUTIS	Noncoding	0.01	9	9	0	AKAP2 (UTRs)	0.195652	0.124224
L12_OTHERDISSKINANDSUBCUTIS	Noncoding	0.01	9	9	0	HIST1H2AE (E DHS)	0.192547	0.0714286
L12_OTHERDISSKINANDSUBCUTIS	Noncoding	0.01	9	9	0	POR (E DHS)	0.186335	0.158385
L12_OTHERDISSKINANDSUBCUTIS	Noncoding	0.01	9	9	0	HDAC2 (E DHS)	0.173913	0.118012
L12_OTHERDISSKINANDSUBCUTIS	Noncoding	0.01	9	9	0	UCK2 (E DHS)	0.167702	0.180124
L12_OTHERDISSKINANDSUBCUTIS	Noncoding	0.01	9	9	0	POLE (E DHS)	0.167702	0.23913
L12_OTHERDISSKINANDSUBCUTIS	Noncoding	0.01	9	9	0	HIST1H2BG (P DHS)	0.164596	0.0559006
L12_OTHERDISSKINANDSUBCUTIS	Noncoding	0.01	9	9	0	OR6Y1 (UTRs)	0.161491	0.0714286
L12_OTHERDISSKINANDSUBCUTIS	Noncoding	0.01	9	9	0	MAST4 (P CAGE)	0.158385	0.0434783
L12_OTHERDISSKINANDSUBCUTIS	Noncoding	0.01	9	9	0	SPATA9 (E DHS)	0.15528	0.114907
L12_OTHERDISSKINANDSUBCUTIS	Noncoding	0.01	9	9	0	HIST1H2BG (UTRs)	0.149068	0.015528
L12_OTHERDISSKINANDSUBCUTIS	Noncoding	0.01	9	9	0	GIMAP8 (E DHS)	0.145963	0.108696
L12_OTHERDISSKINANDSUBCUTIS	Noncoding	0.01	9	9	0	USP2 (P DHS)	0.145963	0.121118
L12_SKINSUBCUTISNAS	Noncoding	0.01	17	6	0	KCNMA1 (E DHS)	0.557632	0.619938
L12_SKINSUBCUTISNAS	Noncoding	0.01	17	6	0	CHD2 (E DHS)	0.401869	0.404984
L12_SKINSUBCUTISNAS	Noncoding	0.01	17	6	0	ZIC1 (P DHS)	0.299065	0.0623053
L12_SKINSUBCUTISNAS	Noncoding	0.01	17	6	0	HDAC2 (E DHS)	0.255452	0.0996885
L12_SKINSUBCUTISNAS	Noncoding	0.01	17	6	0	CHN2 (E DHS)	0.214953	0.283489
L12_SKINSUBCUTISNAS	Noncoding	0.01	17	6	0	AKAP2 (UTRs)	0.199377	0.102804
L12_SKINSUBCUTISNAS	Noncoding	0.01	17	6	0	UCK2 (E DHS)	0.190031	0.202492
L12_SKINSUBCUTISNAS	Noncoding	0.01	17	6	0	POLE (E DHS)	0.186916	0.202492
L12_SKINSUBCUTISNAS	Noncoding	0.01	17	6	0	MAST4 (E DHS)	0.183801	0.221184
L12_SKINSUBCUTISNAS	Noncoding	0.01	17	6	0	DUXAP8 (ncRNA)	0.180685	0.274143
L12_SKINSUBCUTISNAS	Noncoding	0.01	17	6	0	LHFPL2 (E CAGE)	0.17757	0.146417
L12_SKINSUBCUTISNAS	Noncoding	0.01	17	6	0	LRRC3B (UTRs)	0.17757	0.190031
L12_SKINSUBCUTISNAS	Noncoding	0.01	17	6	0	POR (E DHS)	0.168224	0.205607
L12_SKINSUBCUTISNAS	Noncoding	0.01	17	6	0	MVB12B (UTRs)	0.161994	0.140187
L12_SKINSUBCUTISNAS	Noncoding	0.01	17	6	0	KIAA0586 (UTRs)	0.152648	0.193146
L12_SKINSUBCUTISNAS	Noncoding	0.01	17	6	0	GAREM2 (E CAGE)	0.149533	0
L12_SKINSUBCUTISNAS	Noncoding	0.01	17	6	0	HIST1H2AE (E DHS)	0.146417	0.0747664
L12_SKINSUBCUTISNAS	Noncoding	0.01	17	6	0	LDHC (downstream)	0.146417	0.0311526
L12_SKINSUBCUTISNAS	Noncoding	0.01	17	6	0	GAREM2 (P CAGE)	0.146417	0.00623053
L12_SKINSUBCUTISNAS	Noncoding	0.01	17	6	0	CNN3 (E DHS)	0.143302	0.0529595
M13_MUSCULOSKELETAL	Noncoding	1e-05	137	186	1	UHRF1BP1 (E DHS)	0.476331	0.482249
M13_MUSCULOSKELETAL	Noncoding	1e-05	137	186	1	B4GALT1 (E DHS)	0.452663	0.393491
M13_MUSCULOSKELETAL	Noncoding	1e-05	137	186	1	AMZ1 (E DHS)	0.340237	0.343195
M13_MUSCULOSKELETAL	Noncoding	1e-05	137	186	1	TCF7 (E DHS)	0.331361	0.357988
M13_MUSCULOSKELETAL	Noncoding	1e-05	137	186	1	DOCK10 (E DHS)	0.286982	0.284024
M13_MUSCULOSKELETAL	Noncoding	1e-05	137	186	1	CCDC122 (E DHS)	0.269231	0.201183
M13_MUSCULOSKELETAL	Noncoding	1e-05	137	186	1	AREG (E DHS)	0.239645	0.272189
M13_MUSCULOSKELETAL	Noncoding	1e-05	137	186	1	LINC00943 (ncRNA)	0.224852	0.183432
M13_MUSCULOSKELETAL	Noncoding	1e-05	137	186	1	MLXIP (E DHS)	0.224852	0.192308
M13_MUSCULOSKELETAL	Noncoding	1e-05	137	186	1	SORBS3 (E DHS)	0.221893	0.210059
M13_MUSCULOSKELETAL	Noncoding	1e-05	137	186	1	MARCH1 (E DHS)	0.201183	0.180473
M13_MUSCULOSKELETAL	Noncoding	1e-05	137	186	1	ASCC3 (E DHS)	0.198225	0.227811
M13_MUSCULOSKELETAL	Noncoding	1e-05	137	186	1	HIVEP3 (E DHS)	0.177515	0.16568
M13_MUSCULOSKELETAL	Noncoding	1e-05	137	186	1	KIAA1549L (E DHS)	0.168639	0.147929
M13_MUSCULOSKELETAL	Noncoding	1e-05	137	186	1	C10orf67 (E DHS)	0.16568	0.177515
M13_MUSCULOSKELETAL	Noncoding	1e-05	137	186	1	APLNR (E DHS)	0.162722	0.227811
M13_MUSCULOSKELETAL	Noncoding	1e-05	137	186	1	LNX1 (E DHS)	0.156805	0.180473
M13_MUSCULOSKELETAL	Noncoding	1e-05	137	186	1	CHGB (E DHS)	0.153846	0.16568
M13_MUSCULOSKELETAL	Noncoding	1e-05	137	186	1	CCDC114 (E DHS)	0.147929	0.142012
M13_MUSCULOSKELETAL	Noncoding	1e-05	137	186	1	SND1 (P DHS)	0.14497	0.133136
M13_ARTHROPATHIES	Noncoding	1e-05	102	145	2	TTYH3 (E DHS)	0.360119	0.310651
M13_ARTHROPATHIES	Noncoding	1e-05	102	145	2	AMZ1 (E DHS)	0.33631	0.346154
M13_ARTHROPATHIES	Noncoding	1e-05	102	145	2	STK10 (E DHS)	0.279762	0.313609
M13_ARTHROPATHIES	Noncoding	1e-05	102	145	2	VCAN (E DHS)	0.276786	0.284024
M13_ARTHROPATHIES	Noncoding	1e-05	102	145	2	TCOF1 (E DHS)	0.27381	0.245562
M13_ARTHROPATHIES	Noncoding	1e-05	102	145	2	PPP3R1 (E DHS)	0.255952	0.284024
M13_ARTHROPATHIES	Noncoding	1e-05	102	145	2	DOCK10 (E DHS)	0.22619	0.281065
M13_ARTHROPATHIES	Noncoding	1e-05	102	145	2	ASCC3 (E DHS)	0.214286	0.198225
M13_ARTHROPATHIES	Noncoding	1e-05	102	145	2	PBRM1 (E DHS)	0.196429	0.192308
M13_ARTHROPATHIES	Noncoding	1e-05	102	145	2	SCO1 (UTRs)	0.184524	0.168639
M13_ARTHROPATHIES	Noncoding	1e-05	102	145	2	AMIGO1 (E DHS)	0.181548	0.233728
M13_ARTHROPATHIES	Noncoding	1e-05	102	145	2	CEP112 (E DHS)	0.181548	0.136095
M13_ARTHROPATHIES	Noncoding	1e-05	102	145	2	C2orf68 (UTRs)	0.169643	0.130178
M13_ARTHROPATHIES	Noncoding	1e-05	102	145	2	TTC39C (E DHS)	0.166667	0.171598
M13_ARTHROPATHIES	Noncoding	1e-05	102	145	2	WNT7A (P DHS)	0.154762	0.136095
M13_ARTHROPATHIES	Noncoding	1e-05	102	145	2	NT5DC3 (UTRs)	0.14881	0.130178
M13_ARTHROPATHIES	Noncoding	1e-05	102	145	2	GPR88 (E DHS)	0.139881	0.16568
M13_ARTHROPATHIES	Noncoding	1e-05	102	145	2	IL6R (E DHS)	0.136905	0.156805
M13_ARTHROPATHIES	Noncoding	1e-05	102	145	2	UPB1 (E DHS)	0.133929	0.14497
M13_ARTHROPATHIES	Noncoding	1e-05	102	145	2	FCRLA (E DHS)	0.133929	0.106509
M13_SOFTTISSUE	Noncoding	0.01	58	66	1	ACTN1 (E DHS)	0.473373	0.408284
M13_SOFTTISSUE	Noncoding	0.01	58	66	1	TRMU (E DHS)	0.343195	0.251479
M13_SOFTTISSUE	Noncoding	0.01	58	66	1	CCDC122 (E DHS)	0.304734	0.245562
M13_SOFTTISSUE	Noncoding	0.01	58	66	1	INPP5E (E DHS)	0.284024	0.263314
M13_SOFTTISSUE	Noncoding	0.01	58	66	1	ASCC3 (E DHS)	0.248521	0.233728
M13_SOFTTISSUE	Noncoding	0.01	58	66	1	NAV3 (E DHS)	0.248521	0.210059
M13_SOFTTISSUE	Noncoding	0.01	58	66	1	PKD2L1 (E DHS)	0.236686	0.133136
M13_SOFTTISSUE	Noncoding	0.01	58	66	1	NKIRAS1 (E DHS)	0.227811	0.139053
M13_SOFTTISSUE	Noncoding	0.01	58	66	1	DVL2 (E DHS)	0.210059	0.239645
M13_SOFTTISSUE	Noncoding	0.01	58	66	1	HACD4 (E DHS)	0.201183	0.192308
M13_SOFTTISSUE	Noncoding	0.01	58	66	1	F13A1 (E DHS)	0.198225	0.168639
M13_SOFTTISSUE	Noncoding	0.01	58	66	1	LATS2 (E DHS)	0.195266	0.201183
M13_SOFTTISSUE	Noncoding	0.01	58	66	1	TRMT11 (E DHS)	0.180473	0.115385
M13_SOFTTISSUE	Noncoding	0.01	58	66	1	ERCC8 (E DHS)	0.177515	0.133136
M13_SOFTTISSUE	Noncoding	0.01	58	66	1	ERICH1 (UTRs)	0.168639	0.133136
M13_SOFTTISSUE	Noncoding	0.01	58	66	1	H6PD (UTRs)	0.168639	0.156805
M13_SOFTTISSUE	Noncoding	0.01	58	66	1	MMP16 (UTRs)	0.162722	0.109467
M13_SOFTTISSUE	Noncoding	0.01	58	66	1	KIAA0232 (E DHS)	0.159763	0.171598
M13_SOFTTISSUE	Noncoding	0.01	58	66	1	ULK2 (UTRs)	0.153846	0.109467
M13_SOFTTISSUE	Noncoding	0.01	58	66	1	PLBD1 (P DHS)	0.153846	0.0976331
M13_RHEUMA	Noncoding	0.001	11	28	1	IGF1R (E DHS)	0.489712	0.427984
M13_RHEUMA	Noncoding	0.001	11	28	1	FILIP1L (E DHS)	0.366255	0.358025
M13_RHEUMA	Noncoding	0.001	11	28	1	PDZRN3 (E DHS)	0.337449	0.329218
M13_RHEUMA	Noncoding	0.001	11	28	1	BFSP2 (E DHS)	0.329218	0.160494
M13_RHEUMA	Noncoding	0.001	11	28	1	PLEKHO2 (E DHS)	0.320988	0.304527
M13_RHEUMA	Noncoding	0.001	11	28	1	WIPF1 (E DHS)	0.296296	0.283951
M13_RHEUMA	Noncoding	0.001	11	28	1	HEATR3 (E DHS)	0.279835	0.292181
M13_RHEUMA	Noncoding	0.001	11	28	1	ASIC4 (E DHS)	0.255144	0.201646
M13_RHEUMA	Noncoding	0.001	11	28	1	COL8A1 (E DHS)	0.218107	0.1893
M13_RHEUMA	Noncoding	0.001	11	28	1	SGMS1-AS1 (ncRNA)	0.213992	0.230453
M13_RHEUMA	Noncoding	0.001	11	28	1	NOG (E DHS)	0.205761	0.17284
M13_RHEUMA	Noncoding	0.001	11	28	1	SORBS3 (E DHS)	0.205761	0.18107
M13_RHEUMA	Noncoding	0.001	11	28	1	TMEM9 (E DHS)	0.1893	0.144033
M13_RHEUMA	Noncoding	0.001	11	28	1	SKP1 (E DHS)	0.18107	0.123457
M13_RHEUMA	Noncoding	0.001	11	28	1	AMIGO1 (E DHS)	0.17284	0.160494
M13_RHEUMA	Noncoding	0.001	11	28	1	SSTR5-AS1 (ncRNA)	0.168724	0.168724
M13_RHEUMA	Noncoding	0.001	11	28	1	EPHB3 (upstream)	0.164609	0.0246914
M13_RHEUMA	Noncoding	0.001	11	28	1	TBC1D23 (E DHS)	0.156379	0.144033
M13_RHEUMA	Noncoding	0.001	11	28	1	CD74 (E DHS)	0.152263	0.111111
M13_RHEUMA	Noncoding	0.001	11	28	1	EPHB3 (P DHS)	0.144033	0.0576132
M13_POLYARTHROPATHIES	Noncoding	1e-05	31	53	0	TIMM22 (E DHS)	0.496479	0.455882
M13_POLYARTHROPATHIES	Noncoding	1e-05	31	53	0	ARFGAP3 (E DHS)	0.485915	0.544118
M13_POLYARTHROPATHIES	Noncoding	1e-05	31	53	0	PCBP1-AS1 (ncRNA)	0.422535	0.393382
M13_POLYARTHROPATHIES	Noncoding	1e-05	31	53	0	GNG12 (E DHS)	0.408451	0.404412
M13_POLYARTHROPATHIES	Noncoding	1e-05	31	53	0	TTYH3 (E DHS)	0.383803	0.301471
M13_POLYARTHROPATHIES	Noncoding	1e-05	31	53	0	MBOAT1 (E DHS)	0.373239	0.352941
M13_POLYARTHROPATHIES	Noncoding	1e-05	31	53	0	RTN4 (E DHS)	0.362676	0.397059
M13_POLYARTHROPATHIES	Noncoding	1e-05	31	53	0	ATXN7 (E DHS)	0.355634	0.323529
M13_POLYARTHROPATHIES	Noncoding	1e-05	31	53	0	SH3RF1 (E DHS)	0.31338	0.286765
M13_POLYARTHROPATHIES	Noncoding	1e-05	31	53	0	SSH1 (E DHS)	0.309859	0.297794
M13_POLYARTHROPATHIES	Noncoding	1e-05	31	53	0	CMTM6 (E DHS)	0.302817	0.286765
M13_POLYARTHROPATHIES	Noncoding	1e-05	31	53	0	CCDC30 (UTRs)	0.288732	0.242647
M13_POLYARTHROPATHIES	Noncoding	1e-05	31	53	0	KLF16 (E DHS)	0.267606	0.345588
M13_POLYARTHROPATHIES	Noncoding	1e-05	31	53	0	CCDC130 (E DHS)	0.264085	0.227941
M13_POLYARTHROPATHIES	Noncoding	1e-05	31	53	0	ACTBL2 (E DHS)	0.25	0.198529
M13_POLYARTHROPATHIES	Noncoding	1e-05	31	53	0	CST3 (E DHS)	0.246479	0.176471
M13_POLYARTHROPATHIES	Noncoding	1e-05	31	53	0	DOCK10 (E DHS)	0.239437	0.301471
M13_POLYARTHROPATHIES	Noncoding	1e-05	31	53	0	NSD2 (UTRs)	0.232394	0.209559
M13_POLYARTHROPATHIES	Noncoding	1e-05	31	53	0	HIF1A (E CAGE)	0.232394	0.180147
M13_POLYARTHROPATHIES	Noncoding	1e-05	31	53	0	TMEM8B (UTRs)	0.21831	0.216912
M13_ARTHROSIS	Noncoding	1e-05	70	118	1	SH3PXD2B (E DHS)	0.263158	0.300654
M13_ARTHROSIS	Noncoding	1e-05	70	118	1	TCOF1 (E DHS)	0.246711	0.235294
M13_ARTHROSIS	Noncoding	1e-05	70	118	1	PBRM1 (E DHS)	0.210526	0.222222
M13_ARTHROSIS	Noncoding	1e-05	70	118	1	SCO1 (UTRs)	0.200658	0.189542
M13_ARTHROSIS	Noncoding	1e-05	70	118	1	IL6R (E DHS)	0.1875	0.179739
M13_ARTHROSIS	Noncoding	1e-05	70	118	1	UMODL1 (E DHS)	0.180921	0.199346
M13_ARTHROSIS	Noncoding	1e-05	70	118	1	NOG (E DHS)	0.177632	0.140523
M13_ARTHROSIS	Noncoding	1e-05	70	118	1	TTC39C (E DHS)	0.174342	0.166667
M13_ARTHROSIS	Noncoding	1e-05	70	118	1	GJA1 (E DHS)	0.161184	0.127451
M13_ARTHROSIS	Noncoding	1e-05	70	118	1	KIZ (E DHS)	0.161184	0.140523
M13_ARTHROSIS	Noncoding	1e-05	70	118	1	MIR4458HG (ncRNA)	0.154605	0.130719
M13_ARTHROSIS	Noncoding	1e-05	70	118	1	IQSEC1 (UTRs)	0.151316	0.140523
M13_ARTHROSIS	Noncoding	1e-05	70	118	1	AMIGO1 (E DHS)	0.144737	0.205882
M13_ARTHROSIS	Noncoding	1e-05	70	118	1	OSM (E DHS)	0.144737	0.202614
M13_ARTHROSIS	Noncoding	1e-05	70	118	1	CCDC114 (E DHS)	0.138158	0.163399
M13_ARTHROSIS	Noncoding	1e-05	70	118	1	FCRLA (E DHS)	0.138158	0.150327
M13_ARTHROSIS	Noncoding	1e-05	70	118	1	SND1 (P DHS)	0.138158	0.130719
M13_ARTHROSIS	Noncoding	1e-05	70	118	1	SSH1 (UTRs)	0.134868	0.130719
M13_ARTHROSIS	Noncoding	1e-05	70	118	1	KIF5C (UTRs)	0.125	0.0947712
M13_ARTHROSIS	Noncoding	1e-05	70	118	1	LINC02068 (ncRNA)	0.125	0.114379
M13_GOUT	Noncoding	0.001	5	28	0	ARFGAP3 (E DHS)	0.465306	0.528689
M13_GOUT	Noncoding	0.001	5	28	0	NUP50 (E DHS)	0.297959	0.32377
M13_GOUT	Noncoding	0.001	5	28	0	NGF (E DHS)	0.281633	0.266393
M13_GOUT	Noncoding	0.001	5	28	0	PIK3C2B (E DHS)	0.281633	0.27459
M13_GOUT	Noncoding	0.001	5	28	0	PRIMPOL (E DHS)	0.244898	0.20082
M13_GOUT	Noncoding	0.001	5	28	0	MYO1B (E DHS)	0.240816	0.221311
M13_GOUT	Noncoding	0.001	5	28	0	PHF14 (UTRs)	0.236735	0.180328
M13_GOUT	Noncoding	0.001	5	28	0	HIF1A (E CAGE)	0.212245	0.180328
M13_GOUT	Noncoding	0.001	5	28	0	EGFL7 (E DHS)	0.195918	0.213115
M13_GOUT	Noncoding	0.001	5	28	0	EDC4 (E DHS)	0.191837	0.139344
M13_GOUT	Noncoding	0.001	5	28	0	SUSD3 (E DHS)	0.179592	0.163934
M13_GOUT	Noncoding	0.001	5	28	0	STX7 (UTRs)	0.17551	0.204918
M13_GOUT	Noncoding	0.001	5	28	0	TIAF1 (E DHS)	0.171429	0.155738
M13_GOUT	Noncoding	0.001	5	28	0	TTC23 (E DHS)	0.167347	0.102459
M13_GOUT	Noncoding	0.001	5	28	0	NDRG3 (E DHS)	0.159184	0.139344
M13_GOUT	Noncoding	0.001	5	28	0	EGFL7 (P DHS)	0.155102	0.20082
M13_GOUT	Noncoding	0.001	5	28	0	CST3 (E DHS)	0.155102	0.180328
M13_GOUT	Noncoding	0.001	5	28	0	SRCIN1 (E DHS)	0.134694	0.151639
M13_GOUT	Noncoding	0.001	5	28	0	NR2C2 (UTRs)	0.118367	0.0983607
M13_GOUT	Noncoding	0.001	5	28	0	ARFGEF2 (E DHS)	0.114286	0.0901639
M13_ARTHRITISNAS	Noncoding	0.01	27	29	2	GNG12 (E DHS)	0.413127	0.436293
M13_ARTHRITISNAS	Noncoding	0.01	27	29	2	MXRA7 (E DHS)	0.405405	0.312741
M13_ARTHRITISNAS	Noncoding	0.01	27	29	2	CCDC30 (UTRs)	0.332046	0.208494
M13_ARTHRITISNAS	Noncoding	0.01	27	29	2	MBOAT1 (E DHS)	0.316602	0.359073
M13_ARTHRITISNAS	Noncoding	0.01	27	29	2	PPIL3 (E DHS)	0.243243	0.173745
M13_ARTHRITISNAS	Noncoding	0.01	27	29	2	TDP2 (E DHS)	0.235521	0.127413
M13_ARTHRITISNAS	Noncoding	0.01	27	29	2	SLC38A4 (E DHS)	0.23166	0.15444
M13_ARTHRITISNAS	Noncoding	0.01	27	29	2	ECHDC3 (E DHS)	0.227799	0.162162
M13_ARTHRITISNAS	Noncoding	0.01	27	29	2	CHRDL2 (E DHS)	0.216216	0.162162
M13_ARTHRITISNAS	Noncoding	0.01	27	29	2	GLUL (UTRs)	0.216216	0.138996
M13_ARTHRITISNAS	Noncoding	0.01	27	29	2	ACTBL2 (E DHS)	0.212355	0.189189
M13_ARTHRITISNAS	Noncoding	0.01	27	29	2	ITM2C (E DHS)	0.204633	0.15444
M13_ARTHRITISNAS	Noncoding	0.01	27	29	2	VANGL2 (E DHS)	0.200772	0.200772
M13_ARTHRITISNAS	Noncoding	0.01	27	29	2	PBRM1 (E DHS)	0.200772	0.185328
M13_ARTHRITISNAS	Noncoding	0.01	27	29	2	NOG (E DHS)	0.19305	0.150579
M13_ARTHRITISNAS	Noncoding	0.01	27	29	2	ARL15 (E DHS)	0.181467	0.204633
M13_ARTHRITISNAS	Noncoding	0.01	27	29	2	SIT1 (P DHS)	0.169884	0.0965251
M13_ARTHRITISNAS	Noncoding	0.01	27	29	2	LNX1 (E DHS)	0.166023	0.177606
M13_ARTHRITISNAS	Noncoding	0.01	27	29	2	ZNF408 (E DHS)	0.166023	0.185328
M13_ARTHRITISNAS	Noncoding	0.01	27	29	2	BRAF (UTRs)	0.158301	0.227799
M13_ARTHROSIS_POLY	Noncoding	0.001	9	15	0	RAPGEF5 (E DHS)	0.493088	0.416327
M13_ARTHROSIS_POLY	Noncoding	0.001	9	15	0	BHLHE40 (E DHS)	0.419355	0.355102
M13_ARTHROSIS_POLY	Noncoding	0.001	9	15	0	MAML3 (E DHS)	0.299539	0.322449
M13_ARTHROSIS_POLY	Noncoding	0.001	9	15	0	ARHGAP22 (E DHS)	0.294931	0.322449
M13_ARTHROSIS_POLY	Noncoding	0.001	9	15	0	FMNL2 (E DHS)	0.24424	0.240816
M13_ARTHROSIS_POLY	Noncoding	0.001	9	15	0	SGCE (E DHS)	0.24424	0.179592
M13_ARTHROSIS_POLY	Noncoding	0.001	9	15	0	SMPD2 (E DHS)	0.221198	0.306122
M13_ARTHROSIS_POLY	Noncoding	0.001	9	15	0	CTSO (E DHS)	0.202765	0.134694
M13_ARTHROSIS_POLY	Noncoding	0.001	9	15	0	PCGF3 (E DHS)	0.202765	0.240816
M13_ARTHROSIS_POLY	Noncoding	0.001	9	15	0	VDR (E DHS)	0.175115	0.2
M13_ARTHROSIS_POLY	Noncoding	0.001	9	15	0	GJA5 (E DHS)	0.175115	0.118367
M13_ARTHROSIS_POLY	Noncoding	0.001	9	15	0	PBRM1 (E DHS)	0.175115	0.204082
M13_ARTHROSIS_POLY	Noncoding	0.001	9	15	0	DGKH (UTRs)	0.170507	0.159184
M13_ARTHROSIS_POLY	Noncoding	0.001	9	15	0	DDX55 (E DHS)	0.165899	0.134694
M13_ARTHROSIS_POLY	Noncoding	0.001	9	15	0	RELT (E DHS)	0.16129	0.15102
M13_ARTHROSIS_POLY	Noncoding	0.001	9	15	0	SH3D21 (E DHS)	0.16129	0.106122
M13_ARTHROSIS_POLY	Noncoding	0.001	9	15	0	ANK1 (P DHS)	0.16129	0.204082
M13_ARTHROSIS_POLY	Noncoding	0.001	9	15	0	C4orf33 (E DHS)	0.156682	0.236735
M13_ARTHROSIS_POLY	Noncoding	0.001	9	15	0	KRT86 (E DHS)	0.142857	0.0938776
M13_ARTHROSIS_POLY	Noncoding	0.001	9	15	0	DCHS2 (E DHS)	0.133641	0.0857143
M13_ARTHTROSIS_COX	Noncoding	1e-05	24	34	1	STK10 (E DHS)	0.338462	0.262745
M13_ARTHTROSIS_COX	Noncoding	1e-05	24	34	1	TRIM24 (E DHS)	0.230769	0.223529
M13_ARTHTROSIS_COX	Noncoding	1e-05	24	34	1	SNX29 (E DHS)	0.2	0.25098
M13_ARTHTROSIS_COX	Noncoding	1e-05	24	34	1	RSPRY1 (E DHS)	0.2	0.227451
M13_ARTHTROSIS_COX	Noncoding	1e-05	24	34	1	MIR7515HG (ncRNA)	0.180769	0.137255
M13_ARTHTROSIS_COX	Noncoding	1e-05	24	34	1	DCAF4 (E DHS)	0.165385	0.156863
M13_ARTHTROSIS_COX	Noncoding	1e-05	24	34	1	CLEC7A (E DHS)	0.165385	0.219608
M13_ARTHTROSIS_COX	Noncoding	1e-05	24	34	1	GNB1 (E DHS)	0.165385	0.152941
M13_ARTHTROSIS_COX	Noncoding	1e-05	24	34	1	MIR4458HG (ncRNA)	0.165385	0.192157
M13_ARTHTROSIS_COX	Noncoding	1e-05	24	34	1	NFIB (E CAGE)	0.157692	0.137255
M13_ARTHTROSIS_COX	Noncoding	1e-05	24	34	1	TNFRSF1A (E DHS)	0.15	0.105882
M13_ARTHTROSIS_COX	Noncoding	1e-05	24	34	1	KIF3C (E DHS)	0.142308	0.133333
M13_ARTHTROSIS_COX	Noncoding	1e-05	24	34	1	PIBF1 (E DHS)	0.138462	0.133333
M13_ARTHTROSIS_COX	Noncoding	1e-05	24	34	1	KRT19 (E DHS)	0.119231	0.176471
M13_ARTHTROSIS_COX	Noncoding	1e-05	24	34	1	ROBO1 (E DHS)	0.119231	0.121569
M13_ARTHTROSIS_COX	Noncoding	1e-05	24	34	1	CAV3 (P DHS)	0.119231	0.105882
M13_ARTHTROSIS_COX	Noncoding	1e-05	24	34	1	ZNF33A (UTRs)	0.111538	0.0980392
M13_ARTHTROSIS_COX	Noncoding	1e-05	24	34	1	SHQ1 (E DHS)	0.111538	0.133333
M13_ARTHTROSIS_COX	Noncoding	1e-05	24	34	1	HEBP2 (E DHS)	0.103846	0.109804
M13_ARTHTROSIS_COX	Noncoding	1e-05	24	34	1	IGDCC4 (P DHS)	0.103846	0.054902
M13_ARTHTROSIS_COX_PRIM_ICD10	Noncoding	0.01	4	11	0	ANK3 (E DHS)	0.455621	0.494083
M13_ARTHTROSIS_COX_PRIM_ICD10	Noncoding	0.01	4	11	0	CACTIN (E DHS)	0.408284	0.45858
M13_ARTHTROSIS_COX_PRIM_ICD10	Noncoding	0.01	4	11	0	MPP7 (E DHS)	0.381657	0.328402
M13_ARTHTROSIS_COX_PRIM_ICD10	Noncoding	0.01	4	11	0	SETBP1 (E DHS)	0.319527	0.39645
M13_ARTHTROSIS_COX_PRIM_ICD10	Noncoding	0.01	4	11	0	SLC38A1 (E DHS)	0.260355	0.35503
M13_ARTHTROSIS_COX_PRIM_ICD10	Noncoding	0.01	4	11	0	ERC1 (UTRs)	0.230769	0.239645
M13_ARTHTROSIS_COX_PRIM_ICD10	Noncoding	0.01	4	11	0	SNX29 (E DHS)	0.198225	0.263314
M13_ARTHTROSIS_COX_PRIM_ICD10	Noncoding	0.01	4	11	0	KYNU (UTRs)	0.198225	0.227811
M13_ARTHTROSIS_COX_PRIM_ICD10	Noncoding	0.01	4	11	0	CC2D1A (E DHS)	0.168639	0.127219
M13_ARTHTROSIS_COX_PRIM_ICD10	Noncoding	0.01	4	11	0	HMGN2 (E DHS)	0.159763	0.127219
M13_ARTHTROSIS_COX_PRIM_ICD10	Noncoding	0.01	4	11	0	MAP3K14 (P DHS)	0.14497	0.130178
M13_ARTHTROSIS_COX_PRIM_ICD10	Noncoding	0.01	4	11	0	KCNF1 (E DHS)	0.12426	0.0739645
M13_ARTHTROSIS_COX_PRIM_ICD10	Noncoding	0.01	4	11	0	CIB1 (E DHS)	0.12426	0.115385
M13_ARTHTROSIS_COX_PRIM_ICD10	Noncoding	0.01	4	11	0	PLD5 (UTRs)	0.121302	0.139053
M13_ARTHTROSIS_COX_PRIM_ICD10	Noncoding	0.01	4	11	0	CYFIP1 (E DHS)	0.118343	0.12426
M13_ARTHTROSIS_COX_PRIM_ICD10	Noncoding	0.01	4	11	0	NOP10 (E DHS)	0.115385	0.180473
M13_ARTHTROSIS_COX_PRIM_ICD10	Noncoding	0.01	4	11	0	MTMR7 (E DHS)	0.112426	0.0857988
M13_ARTHTROSIS_COX_PRIM_ICD10	Noncoding	0.01	4	11	0	SERPINB8 (E DHS)	0.112426	0.091716
M13_ARTHTROSIS_COX_PRIM_ICD10	Noncoding	0.01	4	11	0	COA1 (UTRs)	0.109467	0.10355
M13_ARTHTROSIS_COX_PRIM_ICD10	Noncoding	0.01	4	11	0	DOCK3 (E DHS)	0.106509	0.142012
M13_ARTHROSIS_KNEE	Noncoding	0.01	32	58	0	CCDC174 (E DHS)	0.464151	0.467925
M13_ARTHROSIS_KNEE	Noncoding	0.01	32	58	0	TYW1B (E DHS)	0.373585	0.264151
M13_ARTHROSIS_KNEE	Noncoding	0.01	32	58	0	FOCAD (E DHS)	0.313208	0.241509
M13_ARTHROSIS_KNEE	Noncoding	0.01	32	58	0	HEG1 (E DHS)	0.30566	0.260377
M13_ARTHROSIS_KNEE	Noncoding	0.01	32	58	0	RAB31 (E DHS)	0.29434	0.275472
M13_ARTHROSIS_KNEE	Noncoding	0.01	32	58	0	SH3PXD2B (E DHS)	0.249057	0.286792
M13_ARTHROSIS_KNEE	Noncoding	0.01	32	58	0	CDH11 (E DHS)	0.233962	0.196226
M13_ARTHROSIS_KNEE	Noncoding	0.01	32	58	0	SIPA1L1 (E DHS)	0.230189	0.203774
M13_ARTHROSIS_KNEE	Noncoding	0.01	32	58	0	NAP1L4 (E DHS)	0.215094	0.215094
M13_ARTHROSIS_KNEE	Noncoding	0.01	32	58	0	PRKAR1A (E CAGE)	0.2	0.090566
M13_ARTHROSIS_KNEE	Noncoding	0.01	32	58	0	RAB3IP (UTRs)	0.184906	0.154717
M13_ARTHROSIS_KNEE	Noncoding	0.01	32	58	0	AMIGO1 (E DHS)	0.184906	0.226415
M13_ARTHROSIS_KNEE	Noncoding	0.01	32	58	0	SCO1 (UTRs)	0.173585	0.203774
M13_ARTHROSIS_KNEE	Noncoding	0.01	32	58	0	SIT1 (P DHS)	0.162264	0.0754717
M13_ARTHROSIS_KNEE	Noncoding	0.01	32	58	0	YTHDF2 (P CAGE)	0.158491	0.0264151
M13_ARTHROSIS_KNEE	Noncoding	0.01	32	58	0	YTHDF2 (E CAGE)	0.158491	0.0264151
M13_ARTHROSIS_KNEE	Noncoding	0.01	32	58	0	ZBP1 (E DHS)	0.154717	0.143396
M13_ARTHROSIS_KNEE	Noncoding	0.01	32	58	0	SLIT2 (UTRs)	0.150943	0.0792453
M13_ARTHROSIS_KNEE	Noncoding	0.01	32	58	0	ARIH1 (P DHS)	0.143396	0.0566038
M13_ARTHROSIS_KNEE	Noncoding	0.01	32	58	0	PAX7 (UTRs)	0.139623	0.150943
M13_ARTHROSIS_KNEE_PRIM_ICD10	Noncoding	0.01	6	16	1	SLC44A2 (E DHS)	0.424615	0.328402
M13_ARTHROSIS_KNEE_PRIM_ICD10	Noncoding	0.01	6	16	1	SH3RF3 (E DHS)	0.316923	0.289941
M13_ARTHROSIS_KNEE_PRIM_ICD10	Noncoding	0.01	6	16	1	LRIG3 (E DHS)	0.313846	0.301775
M13_ARTHROSIS_KNEE_PRIM_ICD10	Noncoding	0.01	6	16	1	WDR33 (E DHS)	0.310769	0.207101
M13_ARTHROSIS_KNEE_PRIM_ICD10	Noncoding	0.01	6	16	1	RAI1 (E DHS)	0.267692	0.278107
M13_ARTHROSIS_KNEE_PRIM_ICD10	Noncoding	0.01	6	16	1	ITGA11 (E DHS)	0.261538	0.322485
M13_ARTHROSIS_KNEE_PRIM_ICD10	Noncoding	0.01	6	16	1	PTPRG (E DHS)	0.261538	0.233728
M13_ARTHROSIS_KNEE_PRIM_ICD10	Noncoding	0.01	6	16	1	ZNF26 (UTRs)	0.255385	0.275148
M13_ARTHROSIS_KNEE_PRIM_ICD10	Noncoding	0.01	6	16	1	KLF9 (E DHS)	0.227692	0.221893
M13_ARTHROSIS_KNEE_PRIM_ICD10	Noncoding	0.01	6	16	1	LINC01121 (ncRNA)	0.206154	0.0798817
M13_ARTHROSIS_KNEE_PRIM_ICD10	Noncoding	0.01	6	16	1	THRB (E DHS)	0.196923	0.0650888
M13_ARTHROSIS_KNEE_PRIM_ICD10	Noncoding	0.01	6	16	1	ST3GAL3 (UTRs)	0.193846	0.0946746
M13_ARTHROSIS_KNEE_PRIM_ICD10	Noncoding	0.01	6	16	1	COG5 (E DHS)	0.181538	0.192308
M13_ARTHROSIS_KNEE_PRIM_ICD10	Noncoding	0.01	6	16	1	AP2S1 (E DHS)	0.178462	0.14497
M13_ARTHROSIS_KNEE_PRIM_ICD10	Noncoding	0.01	6	16	1	PTBP1 (E DHS)	0.172308	0.136095
M13_ARTHROSIS_KNEE_PRIM_ICD10	Noncoding	0.01	6	16	1	MEG9 (ncRNA)	0.153846	0.162722
M13_ARTHROSIS_KNEE_PRIM_ICD10	Noncoding	0.01	6	16	1	PAQR5 (E DHS)	0.147692	0.118343
M13_ARTHROSIS_KNEE_PRIM_ICD10	Noncoding	0.01	6	16	1	EIF2AK3 (E DHS)	0.147692	0.177515
M13_ARTHROSIS_KNEE_PRIM_ICD10	Noncoding	0.01	6	16	1	WDR33 (P DHS)	0.144615	0.0828402
M13_ARTHROSIS_KNEE_PRIM_ICD10	Noncoding	0.01	6	16	1	RTRAF (UTRs)	0.141538	0.153846
M13_ARTHROSIS_OTH	Noncoding	0.001	43	60	1	PCBP1-AS1 (ncRNA)	0.406593	0.43956
M13_ARTHROSIS_OTH	Noncoding	0.001	43	60	1	FMN1 (E DHS)	0.336996	0.296703
M13_ARTHROSIS_OTH	Noncoding	0.001	43	60	1	GCOM1 (E DHS)	0.304029	0.252747
M13_ARTHROSIS_OTH	Noncoding	0.001	43	60	1	IL6R (E DHS)	0.205128	0.168498
M13_ARTHROSIS_OTH	Noncoding	0.001	43	60	1	NADSYN1 (E DHS)	0.201465	0.190476
M13_ARTHROSIS_OTH	Noncoding	0.001	43	60	1	NOG (E DHS)	0.197802	0.139194
M13_ARTHROSIS_OTH	Noncoding	0.001	43	60	1	SCO1 (UTRs)	0.194139	0.212454
M13_ARTHROSIS_OTH	Noncoding	0.001	43	60	1	GGT6 (P CAGE)	0.18315	0
M13_ARTHROSIS_OTH	Noncoding	0.001	43	60	1	OTUD3 (E DHS)	0.172161	0.168498
M13_ARTHROSIS_OTH	Noncoding	0.001	43	60	1	PABPC1 (E DHS)	0.164835	0.117216
M13_ARTHROSIS_OTH	Noncoding	0.001	43	60	1	PACRG-AS3 (ncRNA)	0.150183	0.150183
M13_ARTHROSIS_OTH	Noncoding	0.001	43	60	1	SOX4 (P CAGE)	0.14652	0.135531
M13_ARTHROSIS_OTH	Noncoding	0.001	43	60	1	TSHR (E DHS)	0.139194	0.131868
M13_ARTHROSIS_OTH	Noncoding	0.001	43	60	1	PAX7 (E DHS)	0.139194	0.142857
M13_ARTHROSIS_OTH	Noncoding	0.001	43	60	1	TYRO3 (E DHS)	0.139194	0.0879121
M13_ARTHROSIS_OTH	Noncoding	0.001	43	60	1	FAM91A1 (E DHS)	0.135531	0.135531
M13_ARTHROSIS_OTH	Noncoding	0.001	43	60	1	RPL7 (E CAGE)	0.131868	0.106227
M13_ARTHROSIS_OTH	Noncoding	0.001	43	60	1	PRND (E DHS)	0.131868	0.117216
M13_ARTHROSIS_OTH	Noncoding	0.001	43	60	1	PKIA-AS1 (ncRNA)	0.131868	0.150183
M13_ARTHROSIS_OTH	Noncoding	0.001	43	60	1	C2orf68 (UTRs)	0.128205	0.124542
M13_OTHERJOINT	Noncoding	1e-05	41	66	1	CD44 (E DHS)	0.464286	0.492857
M13_OTHERJOINT	Noncoding	1e-05	41	66	1	GPR157 (E DHS)	0.367857	0.371429
M13_OTHERJOINT	Noncoding	1e-05	41	66	1	STK10 (E DHS)	0.307143	0.296429
M13_OTHERJOINT	Noncoding	1e-05	41	66	1	VCAN (E DHS)	0.267857	0.271429
M13_OTHERJOINT	Noncoding	1e-05	41	66	1	PPP3R1 (E DHS)	0.232143	0.296429
M13_OTHERJOINT	Noncoding	1e-05	41	66	1	PBRM1 (E DHS)	0.217857	0.232143
M13_OTHERJOINT	Noncoding	1e-05	41	66	1	TBX4 (E DHS)	0.217857	0.153571
M13_OTHERJOINT	Noncoding	1e-05	41	66	1	ONECUT3 (UTRs)	0.214286	0.221429
M13_OTHERJOINT	Noncoding	1e-05	41	66	1	GRHL1 (E DHS)	0.207143	0.232143
M13_OTHERJOINT	Noncoding	1e-05	41	66	1	PHF14 (UTRs)	0.185714	0.185714
M13_OTHERJOINT	Noncoding	1e-05	41	66	1	PPP1R14B (E DHS)	0.182143	0.189286
M13_OTHERJOINT	Noncoding	1e-05	41	66	1	TNPO3 (E DHS)	0.171429	0.171429
M13_OTHERJOINT	Noncoding	1e-05	41	66	1	ZCCHC2 (E DHS)	0.171429	0.182143
M13_OTHERJOINT	Noncoding	1e-05	41	66	1	DPP7 (E DHS)	0.160714	0.114286
M13_OTHERJOINT	Noncoding	1e-05	41	66	1	GJA5 (E DHS)	0.15	0.175
M13_OTHERJOINT	Noncoding	1e-05	41	66	1	PRDM12 (E DHS)	0.146429	0.128571
M13_OTHERJOINT	Noncoding	1e-05	41	66	1	FCGBP (E DHS)	0.142857	0.142857
M13_OTHERJOINT	Noncoding	1e-05	41	66	1	CDH23 (P DHS)	0.125	0.114286
M13_OTHERJOINT	Noncoding	1e-05	41	66	1	STPG1 (E DHS)	0.121429	0.139286
M13_OTHERJOINT	Noncoding	1e-05	41	66	1	PPP1R14B (E CAGE)	0.121429	0.121429
M13_TOEDEFORMOTH	Noncoding	1e-05	5	4	0	TTC7B (E DHS)	0.283898	0.348739
M13_TOEDEFORMOTH	Noncoding	1e-05	5	4	0	CCDC30 (UTRs)	0.271186	0.256303
M13_TOEDEFORMOTH	Noncoding	1e-05	5	4	0	CYTH1 (E DHS)	0.211864	0.180672
M13_TOEDEFORMOTH	Noncoding	1e-05	5	4	0	ZNF580 (E DHS)	0.186441	0.189076
M13_TOEDEFORMOTH	Noncoding	1e-05	5	4	0	USP2 (P DHS)	0.173729	0.142857
M13_TOEDEFORMOTH	Noncoding	1e-05	5	4	0	ING2 (E DHS)	0.144068	0.168067
M13_TOEDEFORMOTH	Noncoding	1e-05	5	4	0	KATNAL1 (UTRs)	0.139831	0.163866
M13_TOEDEFORMOTH	Noncoding	1e-05	5	4	0	ETFB (E DHS)	0.139831	0.163866
M13_TOEDEFORMOTH	Noncoding	1e-05	5	4	0	ARHGAP12 (E DHS)	0.122881	0.134454
M13_TOEDEFORMOTH	Noncoding	1e-05	5	4	0	GRB2 (E DHS)	0.122881	0.142857
M13_TOEDEFORMOTH	Noncoding	1e-05	5	4	0	CEP41 (UTRs)	0.118644	0.138655
M13_TOEDEFORMOTH	Noncoding	1e-05	5	4	0	ARHGAP12 (P DHS)	0.118644	0.130252
M13_TOEDEFORMOTH	Noncoding	1e-05	5	4	0	FKRP (E DHS)	0.114407	0.147059
M13_TOEDEFORMOTH	Noncoding	1e-05	5	4	0	TUNAR (UTRs)	0.110169	0.130252
M13_TOEDEFORMOTH	Noncoding	1e-05	5	4	0	UNC13D (E DHS)	0.105932	0.0798319
M13_TOEDEFORMOTH	Noncoding	1e-05	5	4	0	THOC6 (E DHS)	0.101695	0.0882353
M13_TOEDEFORMOTH	Noncoding	1e-05	5	4	0	RPL15 (UTRs)	0.101695	0.142857
M13_TOEDEFORMOTH	Noncoding	1e-05	5	4	0	RYR2 (UTRs)	0.101695	0.0756303
M13_TOEDEFORMOTH	Noncoding	1e-05	5	4	0	ULK2 (UTRs)	0.0974576	0.0840336
M13_TOEDEFORMOTH	Noncoding	1e-05	5	4	0	MSX1 (E DHS)	0.0974576	0.12605
M13_HALLUXVALGUS	Noncoding	0.01	8	15	0	ZFHX3 (E DHS)	0.577869	0.520492
M13_HALLUXVALGUS	Noncoding	0.01	8	15	0	LDLRAD4 (E DHS)	0.495902	0.446721
M13_HALLUXVALGUS	Noncoding	0.01	8	15	0	ADAM10 (E DHS)	0.352459	0.418033
M13_HALLUXVALGUS	Noncoding	0.01	8	15	0	KSR1 (E DHS)	0.32377	0.364754
M13_HALLUXVALGUS	Noncoding	0.01	8	15	0	SPOCK2 (E DHS)	0.286885	0.327869
M13_HALLUXVALGUS	Noncoding	0.01	8	15	0	NUP210 (E DHS)	0.286885	0.348361
M13_HALLUXVALGUS	Noncoding	0.01	8	15	0	LINC01814 (ncRNA)	0.25	0.295082
M13_HALLUXVALGUS	Noncoding	0.01	8	15	0	PAX8-AS1 (ncRNA)	0.245902	0.168033
M13_HALLUXVALGUS	Noncoding	0.01	8	15	0	PRPF40A (E DHS)	0.188525	0.151639
M13_HALLUXVALGUS	Noncoding	0.01	8	15	0	UGCG (E DHS)	0.184426	0.213115
M13_HALLUXVALGUS	Noncoding	0.01	8	15	0	PELI1 (E DHS)	0.180328	0.209016
M13_HALLUXVALGUS	Noncoding	0.01	8	15	0	ZNF654 (UTRs)	0.180328	0.045082
M13_HALLUXVALGUS	Noncoding	0.01	8	15	0	LRRK2 (E DHS)	0.17623	0.131148
M13_HALLUXVALGUS	Noncoding	0.01	8	15	0	CPEB2 (E DHS)	0.172131	0.106557
M13_HALLUXVALGUS	Noncoding	0.01	8	15	0	CGGBP1 (E DHS)	0.163934	0.110656
M13_HALLUXVALGUS	Noncoding	0.01	8	15	0	TK2 (UTRs)	0.163934	0.057377
M13_HALLUXVALGUS	Noncoding	0.01	8	15	0	ENTPD1 (P DHS)	0.151639	0.184426
M13_HALLUXVALGUS	Noncoding	0.01	8	15	0	PRND (E DHS)	0.151639	0.0942623
M13_HALLUXVALGUS	Noncoding	0.01	8	15	0	BICDL1 (E DHS)	0.143443	0.0983607
M13_HALLUXVALGUS	Noncoding	0.01	8	15	0	YIPF5 (P DHS)	0.135246	0.0491803
M13_HAMMERTOE	Noncoding	1e-05	4	2	0	ZFHX3 (E DHS)	0.529915	0.531381
M13_HAMMERTOE	Noncoding	1e-05	4	2	0	SMAD3 (E DHS)	0.401709	0.410042
M13_HAMMERTOE	Noncoding	1e-05	4	2	0	LPIN2 (E DHS)	0.397436	0.39749
M13_HAMMERTOE	Noncoding	1e-05	4	2	0	ZNF236 (E DHS)	0.290598	0.284519
M13_HAMMERTOE	Noncoding	1e-05	4	2	0	PDZRN3 (E DHS)	0.239316	0.32636
M13_HAMMERTOE	Noncoding	1e-05	4	2	0	PLOD1 (E DHS)	0.235043	0.251046
M13_HAMMERTOE	Noncoding	1e-05	4	2	0	BHLHE40 (E CAGE)	0.205128	0.230126
M13_HAMMERTOE	Noncoding	1e-05	4	2	0	PRRT2 (E CAGE)	0.196581	0.209205
M13_HAMMERTOE	Noncoding	1e-05	4	2	0	TTC21A (E DHS)	0.188034	0.175732
M13_HAMMERTOE	Noncoding	1e-05	4	2	0	MYO5B (E DHS)	0.175214	0.154812
M13_HAMMERTOE	Noncoding	1e-05	4	2	0	ONECUT3 (UTRs)	0.17094	0.188285
M13_HAMMERTOE	Noncoding	1e-05	4	2	0	KXD1 (E DHS)	0.166667	0.121339
M13_HAMMERTOE	Noncoding	1e-05	4	2	0	CLEC5A (E DHS)	0.162393	0.158996
M13_HAMMERTOE	Noncoding	1e-05	4	2	0	CHMP3 (E DHS)	0.141026	0.16318
M13_HAMMERTOE	Noncoding	1e-05	4	2	0	MAP2K3 (E DHS)	0.136752	0.0962343
M13_HAMMERTOE	Noncoding	1e-05	4	2	0	RNF41 (UTRs)	0.128205	0.133891
M13_HAMMERTOE	Noncoding	1e-05	4	2	0	LSMEM1 (E DHS)	0.128205	0.16318
M13_HAMMERTOE	Noncoding	1e-05	4	2	0	ENTPD2 (P DHS)	0.128205	0.142259
M13_HAMMERTOE	Noncoding	1e-05	4	2	0	HSPA4L (E DHS)	0.123932	0.133891
M13_HAMMERTOE	Noncoding	1e-05	4	2	0	UNC5C (E DHS)	0.119658	0.100418
M13_KNEEDERANGEMENTS	Noncoding	0.001	19	24	0	MKLN1 (E DHS)	0.440476	0.400794
M13_KNEEDERANGEMENTS	Noncoding	0.001	19	24	0	AS3MT (E DHS)	0.353175	0.349206
M13_KNEEDERANGEMENTS	Noncoding	0.001	19	24	0	STK10 (E DHS)	0.337302	0.301587
M13_KNEEDERANGEMENTS	Noncoding	0.001	19	24	0	GNAO1 (E DHS)	0.31746	0.301587
M13_KNEEDERANGEMENTS	Noncoding	0.001	19	24	0	ZFP36 (E DHS)	0.230159	0.261905
M13_KNEEDERANGEMENTS	Noncoding	0.001	19	24	0	TMEM8B (UTRs)	0.22619	0.222222
M13_KNEEDERANGEMENTS	Noncoding	0.001	19	24	0	KCNAB2 (UTRs)	0.22619	0.150794
M13_KNEEDERANGEMENTS	Noncoding	0.001	19	24	0	BTBD2 (E DHS)	0.218254	0.18254
M13_KNEEDERANGEMENTS	Noncoding	0.001	19	24	0	LINC01266 (ncRNA)	0.214286	0.277778
M13_KNEEDERANGEMENTS	Noncoding	0.001	19	24	0	NCBP3 (UTRs)	0.198413	0.15873
M13_KNEEDERANGEMENTS	Noncoding	0.001	19	24	0	PHF14 (UTRs)	0.190476	0.162698
M13_KNEEDERANGEMENTS	Noncoding	0.001	19	24	0	ZBED5 (E DHS)	0.190476	0.126984
M13_KNEEDERANGEMENTS	Noncoding	0.001	19	24	0	FAM160B2 (E DHS)	0.170635	0.150794
M13_KNEEDERANGEMENTS	Noncoding	0.001	19	24	0	VAPA (UTRs)	0.166667	0.107143
M13_KNEEDERANGEMENTS	Noncoding	0.001	19	24	0	MIEF2 (E DHS)	0.162698	0.119048
M13_KNEEDERANGEMENTS	Noncoding	0.001	19	24	0	NLRC5 (E DHS)	0.154762	0.138889
M13_KNEEDERANGEMENTS	Noncoding	0.001	19	24	0	ZCCHC2 (E DHS)	0.154762	0.142857
M13_KNEEDERANGEMENTS	Noncoding	0.001	19	24	0	DPP7 (E DHS)	0.146825	0.0992063
M13_KNEEDERANGEMENTS	Noncoding	0.001	19	24	0	HNRNPA3 (E DHS)	0.146825	0.115079
M13_KNEEDERANGEMENTS	Noncoding	0.001	19	24	0	PBRM1 (E DHS)	0.142857	0.166667
M13_MENISCUSDERANGEMENTS	Noncoding	0.001	14	23	1	MKLN1 (E DHS)	0.449814	0.356
M13_MENISCUSDERANGEMENTS	Noncoding	0.001	14	23	1	WNK4 (P DHS)	0.315985	0.028
M13_MENISCUSDERANGEMENTS	Noncoding	0.001	14	23	1	GNAO1 (E DHS)	0.304833	0.332
M13_MENISCUSDERANGEMENTS	Noncoding	0.001	14	23	1	AS3MT (E DHS)	0.301115	0.352
M13_MENISCUSDERANGEMENTS	Noncoding	0.001	14	23	1	LINC01266 (ncRNA)	0.271375	0.284
M13_MENISCUSDERANGEMENTS	Noncoding	0.001	14	23	1	KYNU (E DHS)	0.263941	0.256
M13_MENISCUSDERANGEMENTS	Noncoding	0.001	14	23	1	BTBD2 (E DHS)	0.249071	0.196
M13_MENISCUSDERANGEMENTS	Noncoding	0.001	14	23	1	TSGA10 (E DHS)	0.223048	0.328
M13_MENISCUSDERANGEMENTS	Noncoding	0.001	14	23	1	NCBP3 (UTRs)	0.211896	0.2
M13_MENISCUSDERANGEMENTS	Noncoding	0.001	14	23	1	NLRC5 (E DHS)	0.211896	0.16
M13_MENISCUSDERANGEMENTS	Noncoding	0.001	14	23	1	TMEM80 (E DHS)	0.197026	0.264
M13_MENISCUSDERANGEMENTS	Noncoding	0.001	14	23	1	ZCCHC2 (E DHS)	0.182156	0.192
M13_MENISCUSDERANGEMENTS	Noncoding	0.001	14	23	1	KCNAB2 (UTRs)	0.182156	0.156
M13_MENISCUSDERANGEMENTS	Noncoding	0.001	14	23	1	PGRMC2 (E DHS)	0.174721	0.136
M13_MENISCUSDERANGEMENTS	Noncoding	0.001	14	23	1	ZFP36 (E DHS)	0.167286	0.232
M13_MENISCUSDERANGEMENTS	Noncoding	0.001	14	23	1	VAPA (UTRs)	0.156134	0.108
M13_MENISCUSDERANGEMENTS	Noncoding	0.001	14	23	1	AP5S1 (UTRs)	0.144981	0.072
M13_MENISCUSDERANGEMENTS	Noncoding	0.001	14	23	1	GCN1 (P CAGE)	0.141264	0.02
M13_MENISCUSDERANGEMENTS	Noncoding	0.001	14	23	1	AGBL3 (E DHS)	0.137546	0.128
M13_MENISCUSDERANGEMENTS	Noncoding	0.001	14	23	1	TMEM8B (E DHS)	0.133829	0.124
M13_JOINTOTH	Noncoding	0.001	17	36	1	SHB (E DHS)	0.486381	0.396887
M13_JOINTOTH	Noncoding	0.001	17	36	1	CD44 (E DHS)	0.435798	0.474708
M13_JOINTOTH	Noncoding	0.001	17	36	1	STK10 (E DHS)	0.326848	0.276265
M13_JOINTOTH	Noncoding	0.001	17	36	1	SNRPA (E DHS)	0.284047	0.319066
M13_JOINTOTH	Noncoding	0.001	17	36	1	FOCAD (E DHS)	0.256809	0.280156
M13_JOINTOTH	Noncoding	0.001	17	36	1	LINC00499 (ncRNA)	0.256809	0.291829
M13_JOINTOTH	Noncoding	0.001	17	36	1	CCNE1 (E DHS)	0.214008	0.214008
M13_JOINTOTH	Noncoding	0.001	17	36	1	LINC00607 (ncRNA)	0.171206	0.155642
M13_JOINTOTH	Noncoding	0.001	17	36	1	MLXIP (UTRs)	0.151751	0.190661
M13_JOINTOTH	Noncoding	0.001	17	36	1	SH3D21 (E DHS)	0.14786	0.132296
M13_JOINTOTH	Noncoding	0.001	17	36	1	POP7 (E CAGE)	0.143969	0.0194553
M13_JOINTOTH	Noncoding	0.001	17	36	1	POP7 (P CAGE)	0.143969	0.0194553
M13_JOINTOTH	Noncoding	0.001	17	36	1	RNASE4 (E DHS)	0.140078	0.116732
M13_JOINTOTH	Noncoding	0.001	17	36	1	STRIP2 (E DHS)	0.132296	0.128405
M13_JOINTOTH	Noncoding	0.001	17	36	1	CENPJ (E DHS)	0.128405	0.0856031
M13_JOINTOTH	Noncoding	0.001	17	36	1	SHB (UTRs)	0.124514	0.178988
M13_JOINTOTH	Noncoding	0.001	17	36	1	ZCCHC7 (E DHS)	0.116732	0.120623
M13_JOINTOTH	Noncoding	0.001	17	36	1	INPP4A (UTRs)	0.11284	0.136187
M13_JOINTOTH	Noncoding	0.001	17	36	1	KBTBD12 (UTRs)	0.105058	0.132296
M13_JOINTOTH	Noncoding	0.001	17	36	1	SMIM27 (UTRs)	0.0972763	0.124514
M13_SLE	Noncoding	1e-05	0	0	0	BLOC1S4 (E DHS)	0.25	0.228916
M13_SLE	Noncoding	1e-05	0	0	0	HIF1A (E CAGE)	0.243976	0.225904
M13_SLE	Noncoding	1e-05	0	0	0	MEOX2 (E DHS)	0.210843	0.204819
M13_SLE	Noncoding	1e-05	0	0	0	R3HCC1 (E DHS)	0.207831	0.207831
M13_SLE	Noncoding	1e-05	0	0	0	BEND7 (UTRs)	0.189759	0.144578
M13_SLE	Noncoding	1e-05	0	0	0	TMEM251 (E DHS)	0.180723	0.144578
M13_SLE	Noncoding	1e-05	0	0	0	SRCIN1 (UTRs)	0.174699	0.183735
M13_SLE	Noncoding	1e-05	0	0	0	AGRN (P DHS)	0.165663	0.138554
M13_SLE	Noncoding	1e-05	0	0	0	LRTM2 (UTRs)	0.159639	0.177711
M13_SLE	Noncoding	1e-05	0	0	0	SENP7 (E DHS)	0.153614	0.13253
M13_SLE	Noncoding	1e-05	0	0	0	CBFA2T2 (UTRs)	0.144578	0.129518
M13_SLE	Noncoding	1e-05	0	0	0	ADD3 (P DHS)	0.144578	0.135542
M13_SLE	Noncoding	1e-05	0	0	0	ALPK3 (UTRs)	0.141566	0.120482
M13_SLE	Noncoding	1e-05	0	0	0	NUDT8 (E DHS)	0.141566	0.123494
M13_SLE	Noncoding	1e-05	0	0	0	GCSAM (E DHS)	0.138554	0.123494
M13_SLE	Noncoding	1e-05	0	0	0	EPB41L3 (UTRs)	0.126506	0.0963855
M13_SLE	Noncoding	1e-05	0	0	0	AC079466.1 (ncRNA)	0.126506	0.141566
M13_SLE	Noncoding	1e-05	0	0	0	TSPOAP1 (P CAGE)	0.123494	0.10241
M13_SLE	Noncoding	1e-05	0	0	0	CLSPN (P DHS)	0.11747	0.0783133
M13_SLE	Noncoding	1e-05	0	0	0	KLF13 (E CAGE)	0.111446	0.111446
M13_OTHCONN	Noncoding	0.01	5	6	0	IFT27 (E DHS)	0.315476	0.339286
M13_OTHCONN	Noncoding	0.01	5	6	0	SMAD5 (E DHS)	0.258929	0.208333
M13_OTHCONN	Noncoding	0.01	5	6	0	DAPK2 (UTRs)	0.244048	0.154762
M13_OTHCONN	Noncoding	0.01	5	6	0	LINC01091 (ncRNA)	0.223214	0.14881
M13_OTHCONN	Noncoding	0.01	5	6	0	PIK3R5 (E DHS)	0.214286	0.297619
M13_OTHCONN	Noncoding	0.01	5	6	0	CAND2 (E DHS)	0.205357	0.202381
M13_OTHCONN	Noncoding	0.01	5	6	0	HES7 (E DHS)	0.205357	0.208333
M13_OTHCONN	Noncoding	0.01	5	6	0	CFAP54 (E DHS)	0.196429	0.127976
M13_OTHCONN	Noncoding	0.01	5	6	0	MICALL2 (E DHS)	0.184524	0.154762
M13_OTHCONN	Noncoding	0.01	5	6	0	SPTAN1 (E DHS)	0.175595	0.107143
M13_OTHCONN	Noncoding	0.01	5	6	0	KANK4 (E DHS)	0.16369	0.139881
M13_OTHCONN	Noncoding	0.01	5	6	0	MDM1 (E DHS)	0.154762	0.1875
M13_OTHCONN	Noncoding	0.01	5	6	0	USP44 (E DHS)	0.151786	0.107143
M13_OTHCONN	Noncoding	0.01	5	6	0	DYRK1A (E DHS)	0.14881	0.154762
M13_OTHCONN	Noncoding	0.01	5	6	0	ABCA10 (E DHS)	0.142857	0.125
M13_OTHCONN	Noncoding	0.01	5	6	0	MLLT1 (E DHS)	0.142857	0.130952
M13_OTHCONN	Noncoding	0.01	5	6	0	THBS1 (E CAGE)	0.136905	0.104167
M13_OTHCONN	Noncoding	0.01	5	6	0	ZBP1 (E DHS)	0.133929	0.172619
M13_OTHCONN	Noncoding	0.01	5	6	0	MRPS27 (E DHS)	0.127976	0.151786
M13_OTHCONN	Noncoding	0.01	5	6	0	CD2AP (E DHS)	0.125	0.113095
M13_POLYMYALGIA	Noncoding	0.001	4	2	0	PIK3C2B (E DHS)	0.292537	0.310448
M13_POLYMYALGIA	Noncoding	0.001	4	2	0	PIK3R5 (E DHS)	0.268657	0.280597
M13_POLYMYALGIA	Noncoding	0.001	4	2	0	SMAD5 (E DHS)	0.21791	0.208955
M13_POLYMYALGIA	Noncoding	0.001	4	2	0	SLC1A2 (UTRs)	0.214925	0.170149
M13_POLYMYALGIA	Noncoding	0.001	4	2	0	AGPAT4 (E DHS)	0.202985	0.167164
M13_POLYMYALGIA	Noncoding	0.001	4	2	0	CAND2 (E DHS)	0.19403	0.197015
M13_POLYMYALGIA	Noncoding	0.001	4	2	0	MICALL2 (E DHS)	0.179104	0.152239
M13_POLYMYALGIA	Noncoding	0.001	4	2	0	SLC5A9 (E DHS)	0.167164	0.128358
M13_POLYMYALGIA	Noncoding	0.001	4	2	0	DAPK2 (UTRs)	0.167164	0.176119
M13_POLYMYALGIA	Noncoding	0.001	4	2	0	ENAH (E DHS)	0.167164	0.149254
M13_POLYMYALGIA	Noncoding	0.001	4	2	0	OTUD1 (E DHS)	0.158209	0.149254
M13_POLYMYALGIA	Noncoding	0.001	4	2	0	DYRK1A (E DHS)	0.158209	0.176119
M13_POLYMYALGIA	Noncoding	0.001	4	2	0	ZBP1 (E DHS)	0.155224	0.158209
M13_POLYMYALGIA	Noncoding	0.001	4	2	0	ABCA10 (E DHS)	0.146269	0.125373
M13_POLYMYALGIA	Noncoding	0.001	4	2	0	NSG2 (E DHS)	0.134328	0.140299
M13_POLYMYALGIA	Noncoding	0.001	4	2	0	FRMD8 (E DHS)	0.134328	0.0985075
M13_POLYMYALGIA	Noncoding	0.001	4	2	0	FBXW7 (E DHS)	0.134328	0.134328
M13_POLYMYALGIA	Noncoding	0.001	4	2	0	USP44 (E DHS)	0.125373	0.107463
M13_POLYMYALGIA	Noncoding	0.001	4	2	0	LURAP1 (E DHS)	0.122388	0.0895522
M13_POLYMYALGIA	Noncoding	0.001	4	2	0	KIAA2026 (P DHS)	0.119403	0.110448
M13_DEFORMDORSO	Noncoding	0.01	7	7	0	ZFP36L1 (E DHS)	0.468227	0.488294
M13_DEFORMDORSO	Noncoding	0.01	7	7	0	WNT5B (E DHS)	0.391304	0.364548
M13_DEFORMDORSO	Noncoding	0.01	7	7	0	MYT1L (UTRs)	0.270903	0.274247
M13_DEFORMDORSO	Noncoding	0.01	7	7	0	GAPVD1 (E DHS)	0.270903	0.150502
M13_DEFORMDORSO	Noncoding	0.01	7	7	0	SHANK2 (UTRs)	0.230769	0.234114
M13_DEFORMDORSO	Noncoding	0.01	7	7	0	ELL (E DHS)	0.220736	0.240803
M13_DEFORMDORSO	Noncoding	0.01	7	7	0	MRPL39 (E DHS)	0.197324	0.0769231
M13_DEFORMDORSO	Noncoding	0.01	7	7	0	TTC38 (E DHS)	0.190635	0.170569
M13_DEFORMDORSO	Noncoding	0.01	7	7	0	DCP2 (UTRs)	0.177258	0.157191
M13_DEFORMDORSO	Noncoding	0.01	7	7	0	ARL3 (E DHS)	0.173913	0.0668896
M13_DEFORMDORSO	Noncoding	0.01	7	7	0	PTMA (P DHS)	0.173913	0.0702341
M13_DEFORMDORSO	Noncoding	0.01	7	7	0	SULT1A1 (P DHS)	0.170569	0.153846
M13_DEFORMDORSO	Noncoding	0.01	7	7	0	MCC (UTRs)	0.170569	0.12709
M13_DEFORMDORSO	Noncoding	0.01	7	7	0	FLG (P DHS)	0.167224	0.130435
M13_DEFORMDORSO	Noncoding	0.01	7	7	0	RHO (E DHS)	0.157191	0.130435
M13_DEFORMDORSO	Noncoding	0.01	7	7	0	CA2 (E DHS)	0.153846	0.133779
M13_DEFORMDORSO	Noncoding	0.01	7	7	0	PTMA (P CAGE)	0.147157	0.083612
M13_DEFORMDORSO	Noncoding	0.01	7	7	0	TSC22D1 (E DHS)	0.143813	0.227425
M13_DEFORMDORSO	Noncoding	0.01	7	7	0	RAD21 (P DHS)	0.143813	0.0434783
M13_DEFORMDORSO	Noncoding	0.01	7	7	0	PCGF5 (UTRs)	0.140468	0.130435
M13_SPONDYLOPATHY	Noncoding	0.001	26	45	1	NFIL3 (E DHS)	0.389241	0.386076
M13_SPONDYLOPATHY	Noncoding	0.001	26	45	1	LEMD2 (E DHS)	0.389241	0.373418
M13_SPONDYLOPATHY	Noncoding	0.001	26	45	1	ADD3 (E DHS)	0.360759	0.411392
M13_SPONDYLOPATHY	Noncoding	0.001	26	45	1	RASGRP3 (E DHS)	0.351266	0.344937
M13_SPONDYLOPATHY	Noncoding	0.001	26	45	1	TCF7 (E DHS)	0.341772	0.341772
M13_SPONDYLOPATHY	Noncoding	0.001	26	45	1	ONECUT2 (UTRs)	0.272152	0.221519
M13_SPONDYLOPATHY	Noncoding	0.001	26	45	1	TPCN2 (E DHS)	0.256329	0.297468
M13_SPONDYLOPATHY	Noncoding	0.001	26	45	1	ZFYVE28 (E DHS)	0.224684	0.246835
M13_SPONDYLOPATHY	Noncoding	0.001	26	45	1	CST3 (E DHS)	0.221519	0.174051
M13_SPONDYLOPATHY	Noncoding	0.001	26	45	1	UQCC1 (E DHS)	0.21519	0.224684
M13_SPONDYLOPATHY	Noncoding	0.001	26	45	1	GFOD1 (UTRs)	0.208861	0.234177
M13_SPONDYLOPATHY	Noncoding	0.001	26	45	1	COX19 (UTRs)	0.196203	0.170886
M13_SPONDYLOPATHY	Noncoding	0.001	26	45	1	LIF (E DHS)	0.186709	0.322785
M13_SPONDYLOPATHY	Noncoding	0.001	26	45	1	ECHDC1 (E DHS)	0.18038	0.25
M13_SPONDYLOPATHY	Noncoding	0.001	26	45	1	ECHDC3 (E DHS)	0.174051	0.205696
M13_SPONDYLOPATHY	Noncoding	0.001	26	45	1	TENM4 (E DHS)	0.170886	0.25
M13_SPONDYLOPATHY	Noncoding	0.001	26	45	1	TMEM163 (E DHS)	0.151899	0.139241
M13_SPONDYLOPATHY	Noncoding	0.001	26	45	1	RNASE4 (E DHS)	0.151899	0.0917722
M13_SPONDYLOPATHY	Noncoding	0.001	26	45	1	SKP1 (E DHS)	0.148734	0.139241
M13_SPONDYLOPATHY	Noncoding	0.001	26	45	1	RGS4 (E DHS)	0.142405	0.18038
M13_DORSOPATHY	Noncoding	0.001	44	72	2	CSGALNACT1 (E DHS)	0.633333	0.588757
M13_DORSOPATHY	Noncoding	0.001	44	72	2	B4GALT1 (E DHS)	0.430303	0.431953
M13_DORSOPATHY	Noncoding	0.001	44	72	2	TCF7 (E DHS)	0.354545	0.33432
M13_DORSOPATHY	Noncoding	0.001	44	72	2	LIF (E DHS)	0.281818	0.289941
M13_DORSOPATHY	Noncoding	0.001	44	72	2	ECHDC3 (E DHS)	0.263636	0.204142
M13_DORSOPATHY	Noncoding	0.001	44	72	2	UQCC1 (E DHS)	0.248485	0.251479
M13_DORSOPATHY	Noncoding	0.001	44	72	2	TPCN2 (E DHS)	0.239394	0.307692
M13_DORSOPATHY	Noncoding	0.001	44	72	2	GFOD1 (UTRs)	0.239394	0.218935
M13_DORSOPATHY	Noncoding	0.001	44	72	2	PDE4A (E DHS)	0.190909	0.156805
M13_DORSOPATHY	Noncoding	0.001	44	72	2	METTL16 (E DHS)	0.190909	0.159763
M13_DORSOPATHY	Noncoding	0.001	44	72	2	PUM3 (E DHS)	0.184848	0.156805
M13_DORSOPATHY	Noncoding	0.001	44	72	2	AUTS2 (UTRs)	0.178788	0.16568
M13_DORSOPATHY	Noncoding	0.001	44	72	2	IRF6 (E DHS)	0.172727	0.150888
M13_DORSOPATHY	Noncoding	0.001	44	72	2	SAR1A (UTRs)	0.166667	0.133136
M13_DORSOPATHY	Noncoding	0.001	44	72	2	GON4L (E DHS)	0.154545	0.186391
M13_DORSOPATHY	Noncoding	0.001	44	72	2	TRPC6 (E DHS)	0.154545	0.150888
M13_DORSOPATHY	Noncoding	0.001	44	72	2	SKP1 (E DHS)	0.151515	0.162722
M13_DORSOPATHY	Noncoding	0.001	44	72	2	TMEM163 (E DHS)	0.151515	0.16568
M13_DORSOPATHY	Noncoding	0.001	44	72	2	CYTH3 (E DHS)	0.148485	0.16568
M13_DORSOPATHY	Noncoding	0.001	44	72	2	ZNF559 (UTRs)	0.133333	0.133136
M13_SCOLIOSIS	Noncoding	0.001	6	1	0	PLA2G6 (E DHS)	0.232323	0.246622
M13_SCOLIOSIS	Noncoding	0.001	6	1	0	NCAM1 (E DHS)	0.232323	0.192568
M13_SCOLIOSIS	Noncoding	0.001	6	1	0	CCDC83 (E DHS)	0.215488	0.209459
M13_SCOLIOSIS	Noncoding	0.001	6	1	0	POLE (E DHS)	0.215488	0.199324
M13_SCOLIOSIS	Noncoding	0.001	6	1	0	LRRC8B (E DHS)	0.212121	0.14527
M13_SCOLIOSIS	Noncoding	0.001	6	1	0	PTN (E DHS)	0.208754	0.216216
M13_SCOLIOSIS	Noncoding	0.001	6	1	0	ZNF143 (E DHS)	0.195286	0.175676
M13_SCOLIOSIS	Noncoding	0.001	6	1	0	OR52A1 (UTRs)	0.181818	0.148649
M13_SCOLIOSIS	Noncoding	0.001	6	1	0	GRAMD1B (E DHS)	0.178451	0.152027
M13_SCOLIOSIS	Noncoding	0.001	6	1	0	VWA8 (E DHS)	0.171717	0.195946
M13_SCOLIOSIS	Noncoding	0.001	6	1	0	PTPRF (E DHS)	0.154882	0.185811
M13_SCOLIOSIS	Noncoding	0.001	6	1	0	FAM241A (E DHS)	0.151515	0.199324
M13_SCOLIOSIS	Noncoding	0.001	6	1	0	CPS1 (E DHS)	0.151515	0.155405
M13_SCOLIOSIS	Noncoding	0.001	6	1	0	FAM160B2 (E DHS)	0.131313	0.138514
M13_SCOLIOSIS	Noncoding	0.001	6	1	0	FLG (P DHS)	0.131313	0.111486
M13_SCOLIOSIS	Noncoding	0.001	6	1	0	AZIN2 (UTRs)	0.131313	0.10473
M13_SCOLIOSIS	Noncoding	0.001	6	1	0	SULT1A1 (P DHS)	0.127946	0.158784
M13_SCOLIOSIS	Noncoding	0.001	6	1	0	CRABP1 (E DHS)	0.117845	0.101351
M13_SCOLIOSIS	Noncoding	0.001	6	1	0	GNB2 (E CAGE)	0.114478	0.101351
M13_SCOLIOSIS	Noncoding	0.001	6	1	0	NTN3 (P DHS)	0.111111	0.0777027
M13_SPONDYLOLISTHESIS	Noncoding	1e-05	6	4	0	KCNQ1OT1 (ncRNA)	0.792642	0.793919
M13_SPONDYLOLISTHESIS	Noncoding	1e-05	6	4	0	ABCA4 (E DHS)	0.284281	0.260135
M13_SPONDYLOLISTHESIS	Noncoding	1e-05	6	4	0	LIF (E DHS)	0.250836	0.283784
M13_SPONDYLOLISTHESIS	Noncoding	1e-05	6	4	0	CLEC7A (E DHS)	0.247492	0.202703
M13_SPONDYLOLISTHESIS	Noncoding	1e-05	6	4	0	TSC22D1 (E DHS)	0.230769	0.202703
M13_SPONDYLOLISTHESIS	Noncoding	1e-05	6	4	0	PLLP (E DHS)	0.230769	0.273649
M13_SPONDYLOLISTHESIS	Noncoding	1e-05	6	4	0	SLC45A1 (E DHS)	0.200669	0.263514
M13_SPONDYLOLISTHESIS	Noncoding	1e-05	6	4	0	MAST4 (E DHS)	0.177258	0.243243
M13_SPONDYLOLISTHESIS	Noncoding	1e-05	6	4	0	TTC38 (E DHS)	0.173913	0.155405
M13_SPONDYLOLISTHESIS	Noncoding	1e-05	6	4	0	TLNRD1 (E DHS)	0.16388	0.114865
M13_SPONDYLOLISTHESIS	Noncoding	1e-05	6	4	0	MED28 (UTRs)	0.153846	0.121622
M13_SPONDYLOLISTHESIS	Noncoding	1e-05	6	4	0	RCN2 (UTRs)	0.150502	0.0743243
M13_SPONDYLOLISTHESIS	Noncoding	1e-05	6	4	0	IGFBP7 (E DHS)	0.147157	0.114865
M13_SPONDYLOLISTHESIS	Noncoding	1e-05	6	4	0	KCNMB1 (E DHS)	0.147157	0.155405
M13_SPONDYLOLISTHESIS	Noncoding	1e-05	6	4	0	RAD21 (E DHS)	0.140468	0.101351
M13_SPONDYLOLISTHESIS	Noncoding	1e-05	6	4	0	STYK1 (E DHS)	0.137124	0.121622
M13_SPONDYLOLISTHESIS	Noncoding	1e-05	6	4	0	SLC16A7 (UTRs)	0.133779	0.152027
M13_SPONDYLOLISTHESIS	Noncoding	1e-05	6	4	0	STAU2 (E DHS)	0.130435	0.155405
M13_SPONDYLOLISTHESIS	Noncoding	1e-05	6	4	0	VGLL3 (P DHS)	0.123746	0.141892
M13_SPONDYLOLISTHESIS	Noncoding	1e-05	6	4	0	OR5AS1 (UTRs)	0.120401	0.148649
M13_SPONDYLINFLAMNAS	Noncoding	0.001	2	4	0	ETV6 (E DHS)	0.688136	0.647458
M13_SPONDYLINFLAMNAS	Noncoding	0.001	2	4	0	PLD1 (E DHS)	0.345763	0.372881
M13_SPONDYLINFLAMNAS	Noncoding	0.001	2	4	0	TBX5 (E DHS)	0.328814	0.308475
M13_SPONDYLINFLAMNAS	Noncoding	0.001	2	4	0	FRY (E DHS)	0.315254	0.328814
M13_SPONDYLINFLAMNAS	Noncoding	0.001	2	4	0	LYZL1 (E DHS)	0.284746	0.237288
M13_SPONDYLINFLAMNAS	Noncoding	0.001	2	4	0	MND1 (E DHS)	0.281356	0.213559
M13_SPONDYLINFLAMNAS	Noncoding	0.001	2	4	0	CTTNBP2 (E DHS)	0.267797	0.210169
M13_SPONDYLINFLAMNAS	Noncoding	0.001	2	4	0	LINC01725 (ncRNA)	0.250847	0.179661
M13_SPONDYLINFLAMNAS	Noncoding	0.001	2	4	0	LRRC56 (E DHS)	0.230508	0.237288
M13_SPONDYLINFLAMNAS	Noncoding	0.001	2	4	0	CCR7 (E DHS)	0.223729	0.230508
M13_SPONDYLINFLAMNAS	Noncoding	0.001	2	4	0	HAAO (E DHS)	0.20339	0.240678
M13_SPONDYLINFLAMNAS	Noncoding	0.001	2	4	0	FSIP1 (E DHS)	0.176271	0.20678
M13_SPONDYLINFLAMNAS	Noncoding	0.001	2	4	0	RNASE1 (E DHS)	0.149153	0.138983
M13_SPONDYLINFLAMNAS	Noncoding	0.001	2	4	0	TNFRSF13C (E DHS)	0.142373	0.0915254
M13_SPONDYLINFLAMNAS	Noncoding	0.001	2	4	0	C14orf132 (UTRs)	0.128814	0.111864
M13_SPONDYLINFLAMNAS	Noncoding	0.001	2	4	0	RNU4ATAC6P (ncRNA)	0.128814	0.0169492
M13_SPONDYLINFLAMNAS	Noncoding	0.001	2	4	0	BCL2L13 (UTRs)	0.128814	0.128814
M13_SPONDYLINFLAMNAS	Noncoding	0.001	2	4	0	LINC01202 (ncRNA)	0.125424	0.101695
M13_SPONDYLINFLAMNAS	Noncoding	0.001	2	4	0	MTTP (E DHS)	0.125424	0.122034
M13_SPONDYLINFLAMNAS	Noncoding	0.001	2	4	0	TNFRSF13C (P DHS)	0.122034	0.0711864
M13_SPONDYLOSIS	Noncoding	1e-05	16	26	0	LEPROTL1 (E DHS)	0.347541	0.305195
M13_SPONDYLOSIS	Noncoding	1e-05	16	26	0	CCT8 (E DHS)	0.255738	0.272727
M13_SPONDYLOSIS	Noncoding	1e-05	16	26	0	UQCC1 (E DHS)	0.242623	0.211039
M13_SPONDYLOSIS	Noncoding	1e-05	16	26	0	ONECUT2 (UTRs)	0.232787	0.256494
M13_SPONDYLOSIS	Noncoding	1e-05	16	26	0	CHODL (E DHS)	0.180328	0.178571
M13_SPONDYLOSIS	Noncoding	1e-05	16	26	0	HIST1H2AI (E DHS)	0.17377	0.194805
M13_SPONDYLOSIS	Noncoding	1e-05	16	26	0	RIMS3 (E DHS)	0.17377	0.165584
M13_SPONDYLOSIS	Noncoding	1e-05	16	26	0	ARF1 (E DHS)	0.170492	0.133117
M13_SPONDYLOSIS	Noncoding	1e-05	16	26	0	TMEM132D (UTRs)	0.163934	0.155844
M13_SPONDYLOSIS	Noncoding	1e-05	16	26	0	SKP1 (E DHS)	0.160656	0.116883
M13_SPONDYLOSIS	Noncoding	1e-05	16	26	0	EPHA2 (E DHS)	0.157377	0.13961
M13_SPONDYLOSIS	Noncoding	1e-05	16	26	0	GSG1L (E DHS)	0.147541	0.0974026
M13_SPONDYLOSIS	Noncoding	1e-05	16	26	0	TIGD2 (E DHS)	0.147541	0.194805
M13_SPONDYLOSIS	Noncoding	1e-05	16	26	0	FLG (P DHS)	0.121311	0.133117
M13_SPONDYLOSIS	Noncoding	1e-05	16	26	0	DUSP22 (E CAGE)	0.121311	0.0616883
M13_SPONDYLOSIS	Noncoding	1e-05	16	26	0	ACTB (E CAGE)	0.118033	0.0876623
M13_SPONDYLOSIS	Noncoding	1e-05	16	26	0	TNFRSF13B (E DHS)	0.111475	0.126623
M13_SPONDYLOSIS	Noncoding	1e-05	16	26	0	PNPLA7 (P DHS)	0.108197	0.0941558
M13_SPONDYLOSIS	Noncoding	1e-05	16	26	0	CCDC80 (UTRs)	0.108197	0.0974026
M13_SPONDYLOSIS	Noncoding	1e-05	16	26	0	TNFSF9 (P DHS)	0.104918	0.11039
M13_SPINSTENOSIS	Noncoding	0.001	5	17	0	WNT5B (E DHS)	0.352159	0.385382
M13_SPINSTENOSIS	Noncoding	0.001	5	17	0	NFIL3 (E DHS)	0.312292	0.375415
M13_SPINSTENOSIS	Noncoding	0.001	5	17	0	DDX11 (E DHS)	0.299003	0.262458
M13_SPINSTENOSIS	Noncoding	0.001	5	17	0	TK2 (E DHS)	0.289037	0.275748
M13_SPINSTENOSIS	Noncoding	0.001	5	17	0	POLB (E DHS)	0.265781	0.269103
M13_SPINSTENOSIS	Noncoding	0.001	5	17	0	NAA20 (E DHS)	0.255814	0.249169
M13_SPINSTENOSIS	Noncoding	0.001	5	17	0	KLHL30 (E DHS)	0.225914	0.209302
M13_SPINSTENOSIS	Noncoding	0.001	5	17	0	EPB41L1 (E DHS)	0.212625	0.225914
M13_SPINSTENOSIS	Noncoding	0.001	5	17	0	SETD9 (E DHS)	0.196013	0.189369
M13_SPINSTENOSIS	Noncoding	0.001	5	17	0	GFOD1 (UTRs)	0.196013	0.209302
M13_SPINSTENOSIS	Noncoding	0.001	5	17	0	AFF3 (E DHS)	0.192691	0.179402
M13_SPINSTENOSIS	Noncoding	0.001	5	17	0	SNRPE (E DHS)	0.189369	0.146179
M13_SPINSTENOSIS	Noncoding	0.001	5	17	0	DDX55 (E DHS)	0.172757	0.17608
M13_SPINSTENOSIS	Noncoding	0.001	5	17	0	SKAP1 (E DHS)	0.169435	0.116279
M13_SPINSTENOSIS	Noncoding	0.001	5	17	0	CAPN7 (E DHS)	0.162791	0.212625
M13_SPINSTENOSIS	Noncoding	0.001	5	17	0	PLCG2 (E DHS)	0.156146	0.202658
M13_SPINSTENOSIS	Noncoding	0.001	5	17	0	DCP2 (UTRs)	0.152824	0.159468
M13_SPINSTENOSIS	Noncoding	0.001	5	17	0	SPTAN1 (E DHS)	0.152824	0.129568
M13_SPINSTENOSIS	Noncoding	0.001	5	17	0	ESR1 (UTRs)	0.142857	0.20598
M13_SPINSTENOSIS	Noncoding	0.001	5	17	0	SPTBN5 (E DHS)	0.136213	0.172757
M13_DORSOPATHYOTH	Noncoding	0.01	24	41	1	EML4 (E DHS)	0.56	0.590769
M13_DORSOPATHYOTH	Noncoding	0.01	24	41	1	CSGALNACT1 (E DHS)	0.535385	0.532308
M13_DORSOPATHYOTH	Noncoding	0.01	24	41	1	B4GALT1 (E DHS)	0.513846	0.427692
M13_DORSOPATHYOTH	Noncoding	0.01	24	41	1	CHST11 (E DHS)	0.495385	0.449231
M13_DORSOPATHYOTH	Noncoding	0.01	24	41	1	MYOM2 (E DHS)	0.433846	0.436923
M13_DORSOPATHYOTH	Noncoding	0.01	24	41	1	TPCN2 (E DHS)	0.347692	0.338462
M13_DORSOPATHYOTH	Noncoding	0.01	24	41	1	PLAC8 (E DHS)	0.295385	0.28
M13_DORSOPATHYOTH	Noncoding	0.01	24	41	1	MGAT3 (E DHS)	0.270769	0.249231
M13_DORSOPATHYOTH	Noncoding	0.01	24	41	1	ULK4 (E DHS)	0.267692	0.310769
M13_DORSOPATHYOTH	Noncoding	0.01	24	41	1	CRK (E DHS)	0.261538	0.221538
M13_DORSOPATHYOTH	Noncoding	0.01	24	41	1	KIAA1549L (E DHS)	0.209231	0.163077
M13_DORSOPATHYOTH	Noncoding	0.01	24	41	1	ERCC3 (E DHS)	0.196923	0.2
M13_DORSOPATHYOTH	Noncoding	0.01	24	41	1	UNC5D (UTRs)	0.190769	0.116923
M13_DORSOPATHYOTH	Noncoding	0.01	24	41	1	RERE (UTRs)	0.184615	0.12
M13_DORSOPATHYOTH	Noncoding	0.01	24	41	1	TRPC6 (E DHS)	0.184615	0.190769
M13_DORSOPATHYOTH	Noncoding	0.01	24	41	1	METTL16 (E DHS)	0.178462	0.129231
M13_DORSOPATHYOTH	Noncoding	0.01	24	41	1	CCDC127 (E DHS)	0.172308	0.123077
M13_DORSOPATHYOTH	Noncoding	0.01	24	41	1	SKP1 (E DHS)	0.172308	0.153846
M13_DORSOPATHYOTH	Noncoding	0.01	24	41	1	PDE4A (E DHS)	0.169231	0.113846
M13_DORSOPATHYOTH	Noncoding	0.01	24	41	1	LARS2 (UTRs)	0.166154	0.101538
M13_CERVICDISC	Noncoding	0.01	2	3	0	PDCD4 (E DHS)	0.391892	0.334459
M13_CERVICDISC	Noncoding	0.01	2	3	0	RAB11FIP5 (E DHS)	0.277027	0.202703
M13_CERVICDISC	Noncoding	0.01	2	3	0	CASZ1 (E DHS)	0.25	0.25
M13_CERVICDISC	Noncoding	0.01	2	3	0	ESR1 (UTRs)	0.233108	0.141892
M13_CERVICDISC	Noncoding	0.01	2	3	0	TSPO (E DHS)	0.22973	0.175676
M13_CERVICDISC	Noncoding	0.01	2	3	0	LAMB4 (E DHS)	0.226351	0.128378
M13_CERVICDISC	Noncoding	0.01	2	3	0	CXCL12 (E DHS)	0.219595	0.310811
M13_CERVICDISC	Noncoding	0.01	2	3	0	OPRM1 (UTRs)	0.212838	0.141892
M13_CERVICDISC	Noncoding	0.01	2	3	0	PALM2-AKAP2 (E DHS)	0.206081	0.179054
M13_CERVICDISC	Noncoding	0.01	2	3	0	PIAS1 (E DHS)	0.192568	0.182432
M13_CERVICDISC	Noncoding	0.01	2	3	0	HS3ST2 (P DHS)	0.185811	0.0506757
M13_CERVICDISC	Noncoding	0.01	2	3	0	GPD1L (E DHS)	0.165541	0.135135
M13_CERVICDISC	Noncoding	0.01	2	3	0	PLCB2 (UTRs)	0.165541	0.0371622
M13_CERVICDISC	Noncoding	0.01	2	3	0	CNOT4 (UTRs)	0.162162	0.0810811
M13_CERVICDISC	Noncoding	0.01	2	3	0	RPP30 (upstream)	0.152027	0.0506757
M13_CERVICDISC	Noncoding	0.01	2	3	0	USP13 (E DHS)	0.152027	0.114865
M13_CERVICDISC	Noncoding	0.01	2	3	0	CHMP3 (E DHS)	0.14527	0.141892
M13_CERVICDISC	Noncoding	0.01	2	3	0	NXF1 (E DHS)	0.14527	0.152027
M13_CERVICDISC	Noncoding	0.01	2	3	0	UBXN2A (E DHS)	0.141892	0.14527
M13_CERVICDISC	Noncoding	0.01	2	3	0	FES (E DHS)	0.138514	0.138514
M13_INTERVERTEB	Noncoding	1e-05	7	18	0	TSPAN18 (E DHS)	0.406557	0.367213
M13_INTERVERTEB	Noncoding	1e-05	7	18	0	PSAP (E DHS)	0.291803	0.265574
M13_INTERVERTEB	Noncoding	1e-05	7	18	0	ARHGAP22 (E DHS)	0.278689	0.268852
M13_INTERVERTEB	Noncoding	1e-05	7	18	0	PIK3R5 (E DHS)	0.27541	0.331148
M13_INTERVERTEB	Noncoding	1e-05	7	18	0	BRSK2 (E DHS)	0.272131	0.252459
M13_INTERVERTEB	Noncoding	1e-05	7	18	0	FAS (E DHS)	0.22623	0.239344
M13_INTERVERTEB	Noncoding	1e-05	7	18	0	SFSWAP (E DHS)	0.22623	0.213115
M13_INTERVERTEB	Noncoding	1e-05	7	18	0	PLEKHH1 (E DHS)	0.2	0.206557
M13_INTERVERTEB	Noncoding	1e-05	7	18	0	CREB5 (UTRs)	0.196721	0.15082
M13_INTERVERTEB	Noncoding	1e-05	7	18	0	PDE4A (E DHS)	0.134426	0.183607
M13_INTERVERTEB	Noncoding	1e-05	7	18	0	C10orf113 (E DHS)	0.131148	0.108197
M13_INTERVERTEB	Noncoding	1e-05	7	18	0	SRRM2 (E CAGE)	0.127869	0.0885246
M13_INTERVERTEB	Noncoding	1e-05	7	18	0	AZIN2 (UTRs)	0.12459	0.108197
M13_INTERVERTEB	Noncoding	1e-05	7	18	0	PSEN1 (UTRs)	0.121311	0.144262
M13_INTERVERTEB	Noncoding	1e-05	7	18	0	ANAPC16 (UTRs)	0.114754	0.114754
M13_INTERVERTEB	Noncoding	1e-05	7	18	0	RNASEH2B (E DHS)	0.114754	0.111475
M13_INTERVERTEB	Noncoding	1e-05	7	18	0	AGPAT5 (UTRs)	0.111475	0.101639
M13_INTERVERTEB	Noncoding	1e-05	7	18	0	C18orf32 (UTRs)	0.104918	0.12459
M13_INTERVERTEB	Noncoding	1e-05	7	18	0	ZNF830 (E DHS)	0.101639	0.0754098
M13_INTERVERTEB	Noncoding	1e-05	7	18	0	ST6GALNAC6 (E DHS)	0.101639	0.0786885
M13_LUMBAR_PROLAPSE	Noncoding	0.01	4	7	0	PSAP (E DHS)	0.338926	0.325503
M13_LUMBAR_PROLAPSE	Noncoding	0.01	4	7	0	GFOD1 (E DHS)	0.325503	0.332215
M13_LUMBAR_PROLAPSE	Noncoding	0.01	4	7	0	FTSJ3 (E DHS)	0.285235	0.318792
M13_LUMBAR_PROLAPSE	Noncoding	0.01	4	7	0	SPIDR (E DHS)	0.285235	0.285235
M13_LUMBAR_PROLAPSE	Noncoding	0.01	4	7	0	PIK3R5 (E DHS)	0.278523	0.298658
M13_LUMBAR_PROLAPSE	Noncoding	0.01	4	7	0	FAM83F (E DHS)	0.268456	0.228188
M13_LUMBAR_PROLAPSE	Noncoding	0.01	4	7	0	CCBE1 (E DHS)	0.255034	0.248322
M13_LUMBAR_PROLAPSE	Noncoding	0.01	4	7	0	PPP4R1 (E DHS)	0.234899	0.214765
M13_LUMBAR_PROLAPSE	Noncoding	0.01	4	7	0	ZNF891 (E DHS)	0.231544	0.184564
M13_LUMBAR_PROLAPSE	Noncoding	0.01	4	7	0	CHST3 (E DHS)	0.211409	0.194631
M13_LUMBAR_PROLAPSE	Noncoding	0.01	4	7	0	FAM241B (E DHS)	0.211409	0.255034
M13_LUMBAR_PROLAPSE	Noncoding	0.01	4	7	0	KLF9 (E DHS)	0.204698	0.214765
M13_LUMBAR_PROLAPSE	Noncoding	0.01	4	7	0	TSLP (E DHS)	0.187919	0.201342
M13_LUMBAR_PROLAPSE	Noncoding	0.01	4	7	0	TIAF1 (E DHS)	0.174497	0.177852
M13_LUMBAR_PROLAPSE	Noncoding	0.01	4	7	0	MEST (E DHS)	0.171141	0.167785
M13_LUMBAR_PROLAPSE	Noncoding	0.01	4	7	0	FBXO3 (UTRs)	0.171141	0.151007
M13_LUMBAR_PROLAPSE	Noncoding	0.01	4	7	0	STARD3NL (E DHS)	0.167785	0.154362
M13_LUMBAR_PROLAPSE	Noncoding	0.01	4	7	0	NUP50 (UTRs)	0.16443	0.127517
M13_LUMBAR_PROLAPSE	Noncoding	0.01	4	7	0	OPN4 (E DHS)	0.161074	0.114094
M13_LUMBAR_PROLAPSE	Noncoding	0.01	4	7	0	TCF7L1 (P DHS)	0.157718	0.174497
M13_SCIATICA	Noncoding	0.001	5	8	1	PLAC8 (E DHS)	0.325503	0.302013
M13_SCIATICA	Noncoding	0.001	5	8	1	FRMD6 (E DHS)	0.291946	0.295302
M13_SCIATICA	Noncoding	0.001	5	8	1	HDDC2 (E DHS)	0.261745	0.241611
M13_SCIATICA	Noncoding	0.001	5	8	1	GPR18 (E DHS)	0.228188	0.197987
M13_SCIATICA	Noncoding	0.001	5	8	1	NRDE2 (UTRs)	0.197987	0.16443
M13_SCIATICA	Noncoding	0.001	5	8	1	MIR4500HG (ncRNA)	0.197987	0.258389
M13_SCIATICA	Noncoding	0.001	5	8	1	CXXC1 (E DHS)	0.191275	0.144295
M13_SCIATICA	Noncoding	0.001	5	8	1	JAG1 (E CAGE)	0.181208	0.14094
M13_SCIATICA	Noncoding	0.001	5	8	1	IL27RA (E DHS)	0.171141	0.161074
M13_SCIATICA	Noncoding	0.001	5	8	1	BCL11A (UTRs)	0.171141	0.214765
M13_SCIATICA	Noncoding	0.001	5	8	1	IL12A-AS1 (ncRNA)	0.16443	0.214765
M13_SCIATICA	Noncoding	0.001	5	8	1	TEP1 (E DHS)	0.16443	0.154362
M13_SCIATICA	Noncoding	0.001	5	8	1	ERICH1 (UTRs)	0.161074	0.144295
M13_SCIATICA	Noncoding	0.001	5	8	1	GRAMD1B (E DHS)	0.161074	0.137584
M13_SCIATICA	Noncoding	0.001	5	8	1	HECA (E DHS)	0.157718	0.167785
M13_SCIATICA	Noncoding	0.001	5	8	1	SLTM (E DHS)	0.14094	0.134228
M13_SCIATICA	Noncoding	0.001	5	8	1	WDPCP (UTRs)	0.134228	0.0872483
M13_SCIATICA	Noncoding	0.001	5	8	1	FGD5 (E DHS)	0.127517	0.137584
M13_SCIATICA	Noncoding	0.001	5	8	1	NFKBIZ (E CAGE)	0.127517	0.174497
M13_SCIATICA	Noncoding	0.001	5	8	1	LMTK2 (E DHS)	0.114094	0.144295
M13_DORSALGIANAS	Noncoding	0.001	9	9	0	CSGALNACT1 (E DHS)	0.639073	0.546358
M13_DORSALGIANAS	Noncoding	0.001	9	9	0	ETS2 (E DHS)	0.327815	0.311258
M13_DORSALGIANAS	Noncoding	0.001	9	9	0	NFKB1 (E DHS)	0.298013	0.360927
M13_DORSALGIANAS	Noncoding	0.001	9	9	0	SLITRK5 (UTRs)	0.235099	0.238411
M13_DORSALGIANAS	Noncoding	0.001	9	9	0	TMEM229B (E DHS)	0.208609	0.109272
M13_DORSALGIANAS	Noncoding	0.001	9	9	0	PUM3 (E DHS)	0.188742	0.188742
M13_DORSALGIANAS	Noncoding	0.001	9	9	0	METTL16 (E DHS)	0.168874	0.145695
M13_DORSALGIANAS	Noncoding	0.001	9	9	0	ASXL2 (UTRs)	0.15894	0.145695
M13_DORSALGIANAS	Noncoding	0.001	9	9	0	DFFA (E DHS)	0.15894	0.142384
M13_DORSALGIANAS	Noncoding	0.001	9	9	0	DCN (E DHS)	0.139073	0.175497
M13_DORSALGIANAS	Noncoding	0.001	9	9	0	NACC2 (E DHS)	0.129139	0.135762
M13_DORSALGIANAS	Noncoding	0.001	9	9	0	ARPP21 (UTRs)	0.129139	0.10596
M13_DORSALGIANAS	Noncoding	0.001	9	9	0	CPPED1 (E DHS)	0.129139	0.125828
M13_DORSALGIANAS	Noncoding	0.001	9	9	0	RALY (UTRs)	0.125828	0.112583
M13_DORSALGIANAS	Noncoding	0.001	9	9	0	RASEF (E DHS)	0.122517	0.0993377
M13_DORSALGIANAS	Noncoding	0.001	9	9	0	BCO2 (E DHS)	0.119205	0.119205
M13_DORSALGIANAS	Noncoding	0.001	9	9	0	LHFPL2 (UTRs)	0.115894	0.122517
M13_DORSALGIANAS	Noncoding	0.001	9	9	0	ATP5PO (E DHS)	0.102649	0.089404
M13_DORSALGIANAS	Noncoding	0.001	9	9	0	EFCC1 (P DHS)	0.0993377	0.0860927
M13_DORSALGIANAS	Noncoding	0.001	9	9	0	TMEM150B (E DHS)	0.0960265	0.149007
M13_CERVICALGIA	Noncoding	1e-05	2	2	0	SGK1 (E DHS)	0.554054	0.591216
M13_CERVICALGIA	Noncoding	1e-05	2	2	0	CD44 (E DHS)	0.469595	0.422297
M13_CERVICALGIA	Noncoding	1e-05	2	2	0	SPATA13 (E DHS)	0.378378	0.300676
M13_CERVICALGIA	Noncoding	1e-05	2	2	0	VGLL3 (E DHS)	0.324324	0.297297
M13_CERVICALGIA	Noncoding	1e-05	2	2	0	ABR (E DHS)	0.314189	0.304054
M13_CERVICALGIA	Noncoding	1e-05	2	2	0	IRF4 (E DHS)	0.307432	0.297297
M13_CERVICALGIA	Noncoding	1e-05	2	2	0	A4GALT (E DHS)	0.287162	0.293919
M13_CERVICALGIA	Noncoding	1e-05	2	2	0	FAM171A1 (E DHS)	0.253378	0.222973
M13_CERVICALGIA	Noncoding	1e-05	2	2	0	CCR2 (E DHS)	0.216216	0.206081
M13_CERVICALGIA	Noncoding	1e-05	2	2	0	GRAMD1B (UTRs)	0.206081	0.158784
M13_CERVICALGIA	Noncoding	1e-05	2	2	0	MCPH1-AS1 (ncRNA)	0.162162	0.172297
M13_CERVICALGIA	Noncoding	1e-05	2	2	0	ELK3 (E DHS)	0.162162	0.158784
M13_CERVICALGIA	Noncoding	1e-05	2	2	0	MYH7B (E DHS)	0.155405	0.141892
M13_CERVICALGIA	Noncoding	1e-05	2	2	0	SCN1B (UTRs)	0.131757	0.111486
M13_CERVICALGIA	Noncoding	1e-05	2	2	0	ST7L (E DHS)	0.131757	0.121622
M13_CERVICALGIA	Noncoding	1e-05	2	2	0	VTCN1 (E DHS)	0.125	0.118243
M13_CERVICALGIA	Noncoding	1e-05	2	2	0	PIP5K1B (P DHS)	0.114865	0.097973
M13_CERVICALGIA	Noncoding	1e-05	2	2	0	ZNF780B (UTRs)	0.108108	0.108108
M13_CERVICALGIA	Noncoding	1e-05	2	2	0	ALKBH2 (E DHS)	0.10473	0.118243
M13_CERVICALGIA	Noncoding	1e-05	2	2	0	APBB2 (UTRs)	0.10473	0.114865
M13_LOWBACKPAIN	Noncoding	0.01	11	20	0	FOXN3 (E DHS)	0.585859	0.519737
M13_LOWBACKPAIN	Noncoding	0.01	11	20	0	TSPAN14 (E DHS)	0.367003	0.361842
M13_LOWBACKPAIN	Noncoding	0.01	11	20	0	TPCN2 (E DHS)	0.306397	0.302632
M13_LOWBACKPAIN	Noncoding	0.01	11	20	0	STK35 (E DHS)	0.30303	0.296053
M13_LOWBACKPAIN	Noncoding	0.01	11	20	0	WNK4 (E DHS)	0.286195	0.0592105
M13_LOWBACKPAIN	Noncoding	0.01	11	20	0	TRERF1 (E DHS)	0.282828	0.269737
M13_LOWBACKPAIN	Noncoding	0.01	11	20	0	AAK1 (UTRs)	0.249158	0.269737
M13_LOWBACKPAIN	Noncoding	0.01	11	20	0	CRK (E DHS)	0.222222	0.226974
M13_LOWBACKPAIN	Noncoding	0.01	11	20	0	ACSS1 (E DHS)	0.208754	0.230263
M13_LOWBACKPAIN	Noncoding	0.01	11	20	0	WDR6 (E DHS)	0.205387	0.161184
M13_LOWBACKPAIN	Noncoding	0.01	11	20	0	ZNF395 (E DHS)	0.20202	0.167763
M13_LOWBACKPAIN	Noncoding	0.01	11	20	0	C6orf222 (E DHS)	0.195286	0.174342
M13_LOWBACKPAIN	Noncoding	0.01	11	20	0	ZNF281 (E DHS)	0.188552	0.171053
M13_LOWBACKPAIN	Noncoding	0.01	11	20	0	KYAT3 (E DHS)	0.171717	0.141447
M13_LOWBACKPAIN	Noncoding	0.01	11	20	0	GPR160 (E DHS)	0.171717	0.121711
M13_LOWBACKPAIN	Noncoding	0.01	11	20	0	AUTS2 (UTRs)	0.164983	0.174342
M13_LOWBACKPAIN	Noncoding	0.01	11	20	0	METTL16 (E DHS)	0.164983	0.184211
M13_LOWBACKPAIN	Noncoding	0.01	11	20	0	AC017053.1 (ncRNA)	0.141414	0.0328947
M13_LOWBACKPAIN	Noncoding	0.01	11	20	0	S100A1 (E DHS)	0.138047	0.141447
M13_LOWBACKPAIN	Noncoding	0.01	11	20	0	FAM241A (UTRs)	0.13468	0.144737
M13_MUSCLE	Noncoding	1e-05	1	1	0	CYB561 (E DHS)	0.296928	0.348123
M13_MUSCLE	Noncoding	1e-05	1	1	0	LMO2 (E DHS)	0.296928	0.34471
M13_MUSCLE	Noncoding	1e-05	1	1	0	ASAH1 (E DHS)	0.269625	0.215017
M13_MUSCLE	Noncoding	1e-05	1	1	0	NR2F1-AS1 (ncRNA)	0.266212	0.31058
M13_MUSCLE	Noncoding	1e-05	1	1	0	C1QTNF7 (E DHS)	0.25256	0.221843
M13_MUSCLE	Noncoding	1e-05	1	1	0	USP20 (E DHS)	0.249147	0.259386
M13_MUSCLE	Noncoding	1e-05	1	1	0	EPB41L1 (E DHS)	0.245734	0.276451
M13_MUSCLE	Noncoding	1e-05	1	1	0	LYZL1 (E DHS)	0.245734	0.201365
M13_MUSCLE	Noncoding	1e-05	1	1	0	PRDM2 (E DHS)	0.204778	0.177474
M13_MUSCLE	Noncoding	1e-05	1	1	0	METTL21A (E DHS)	0.191126	0.197952
M13_MUSCLE	Noncoding	1e-05	1	1	0	KIT (E DHS)	0.187713	0.174061
M13_MUSCLE	Noncoding	1e-05	1	1	0	DDX56 (E DHS)	0.174061	0.156997
M13_MUSCLE	Noncoding	1e-05	1	1	0	LINC02217 (ncRNA)	0.174061	0.153584
M13_MUSCLE	Noncoding	1e-05	1	1	0	EMC10 (UTRs)	0.167235	0.1843
M13_MUSCLE	Noncoding	1e-05	1	1	0	PPFIBP2 (E DHS)	0.167235	0.194539
M13_MUSCLE	Noncoding	1e-05	1	1	0	ANXA4 (E DHS)	0.16041	0.153584
M13_MUSCLE	Noncoding	1e-05	1	1	0	ARRDC4 (E DHS)	0.156997	0.122867
M13_MUSCLE	Noncoding	1e-05	1	1	0	EPS8L2 (E DHS)	0.153584	0.143345
M13_MUSCLE	Noncoding	1e-05	1	1	0	CDKAL1 (E DHS)	0.150171	0.163823
M13_MUSCLE	Noncoding	1e-05	1	1	0	ZNF628 (E DHS)	0.12628	0.119454
M13_SYNOTEND	Noncoding	0.001	6	12	0	PSME4 (UTRs)	0.813953	0.00331126
M13_SYNOTEND	Noncoding	0.001	6	12	0	CYP2W1 (E DHS)	0.372093	0.337748
M13_SYNOTEND	Noncoding	0.001	6	12	0	FLRT2 (UTRs)	0.356589	0.36755
M13_SYNOTEND	Noncoding	0.001	6	12	0	GPR157 (E DHS)	0.341085	0.380795
M13_SYNOTEND	Noncoding	0.001	6	12	0	GPATCH1 (E DHS)	0.329457	0.483444
M13_SYNOTEND	Noncoding	0.001	6	12	0	PLEKHO2 (E DHS)	0.310078	0.337748
M13_SYNOTEND	Noncoding	0.001	6	12	0	SCFD2 (E DHS)	0.228682	0.225166
M13_SYNOTEND	Noncoding	0.001	6	12	0	CSGALNACT2 (E DHS)	0.205426	0.208609
M13_SYNOTEND	Noncoding	0.001	6	12	0	CCT4 (E DHS)	0.182171	0.142384
M13_SYNOTEND	Noncoding	0.001	6	12	0	LATS2 (E DHS)	0.178295	0.188742
M13_SYNOTEND	Noncoding	0.001	6	12	0	SKP1 (E DHS)	0.147287	0.201987
M13_SYNOTEND	Noncoding	0.001	6	12	0	FEM1C (E DHS)	0.143411	0.155629
M13_SYNOTEND	Noncoding	0.001	6	12	0	IQCB1 (E DHS)	0.139535	0.178808
M13_SYNOTEND	Noncoding	0.001	6	12	0	ERCC8 (E DHS)	0.135659	0.149007
M13_SYNOTEND	Noncoding	0.001	6	12	0	KRT86 (E DHS)	0.135659	0.162252
M13_SYNOTEND	Noncoding	0.001	6	12	0	FLT3 (E DHS)	0.131783	0.135762
M13_SYNOTEND	Noncoding	0.001	6	12	0	GPR160 (E DHS)	0.127907	0.149007
M13_SYNOTEND	Noncoding	0.001	6	12	0	ADCK1 (E DHS)	0.127907	0.129139
M13_SYNOTEND	Noncoding	0.001	6	12	0	AIG1 (E DHS)	0.127907	0.112583
M13_SYNOTEND	Noncoding	0.001	6	12	0	AP003025.2 (ncRNA)	0.112403	0.089404
M13_TENDOSYNOVITISNAS	Noncoding	1e-05	5	2	0	RABGAP1L (E DHS)	0.315254	0.355932
M13_TENDOSYNOVITISNAS	Noncoding	1e-05	5	2	0	CECR2 (E DHS)	0.298305	0.284746
M13_TENDOSYNOVITISNAS	Noncoding	1e-05	5	2	0	PPFIBP1 (E DHS)	0.254237	0.274576
M13_TENDOSYNOVITISNAS	Noncoding	1e-05	5	2	0	MXI1 (E DHS)	0.223729	0.20678
M13_TENDOSYNOVITISNAS	Noncoding	1e-05	5	2	0	STAT5B (E DHS)	0.220339	0.244068
M13_TENDOSYNOVITISNAS	Noncoding	1e-05	5	2	0	ITGB3BP (E DHS)	0.216949	0.19661
M13_TENDOSYNOVITISNAS	Noncoding	1e-05	5	2	0	SMOC2 (E DHS)	0.20339	0.166102
M13_TENDOSYNOVITISNAS	Noncoding	1e-05	5	2	0	ITFG2 (P DHS)	0.189831	0.220339
M13_TENDOSYNOVITISNAS	Noncoding	1e-05	5	2	0	MARK2 (E DHS)	0.183051	0.125424
M13_TENDOSYNOVITISNAS	Noncoding	1e-05	5	2	0	CTNNA1 (E DHS)	0.176271	0.118644
M13_TENDOSYNOVITISNAS	Noncoding	1e-05	5	2	0	KCNG3 (E DHS)	0.149153	0.145763
M13_TENDOSYNOVITISNAS	Noncoding	1e-05	5	2	0	ACOT13 (UTRs)	0.142373	0.0881356
M13_TENDOSYNOVITISNAS	Noncoding	1e-05	5	2	0	CDC42EP3 (E CAGE)	0.142373	0.172881
M13_TENDOSYNOVITISNAS	Noncoding	1e-05	5	2	0	LINC00905 (ncRNA)	0.138983	0.138983
M13_TENDOSYNOVITISNAS	Noncoding	1e-05	5	2	0	PCA3 (ncRNA)	0.138983	0.159322
M13_TENDOSYNOVITISNAS	Noncoding	1e-05	5	2	0	TTC33 (UTRs)	0.132203	0.128814
M13_TENDOSYNOVITISNAS	Noncoding	1e-05	5	2	0	TP53INP1 (UTRs)	0.132203	0.0881356
M13_TENDOSYNOVITISNAS	Noncoding	1e-05	5	2	0	LINC02204 (ncRNA)	0.122034	0.159322
M13_TENDOSYNOVITISNAS	Noncoding	1e-05	5	2	0	DMRT2 (E DHS)	0.111864	0.0949153
M13_TENDOSYNOVITISNAS	Noncoding	1e-05	5	2	0	DHX37 (E DHS)	0.108475	0.0983051
M13_TRIGGERFINGER	Noncoding	1e-05	5	1	0	AFF1 (E DHS)	0.415225	0.389831
M13_TRIGGERFINGER	Noncoding	1e-05	5	1	0	SORBS2 (E DHS)	0.283737	0.305085
M13_TRIGGERFINGER	Noncoding	1e-05	5	1	0	HMGA2 (UTRs)	0.259516	0.254237
M13_TRIGGERFINGER	Noncoding	1e-05	5	1	0	THOP1 (E DHS)	0.224913	0.189831
M13_TRIGGERFINGER	Noncoding	1e-05	5	1	0	CCDC90B (E DHS)	0.200692	0.172881
M13_TRIGGERFINGER	Noncoding	1e-05	5	1	0	PKP1 (E DHS)	0.179931	0.213559
M13_TRIGGERFINGER	Noncoding	1e-05	5	1	0	CKAP2 (E DHS)	0.179931	0.169492
M13_TRIGGERFINGER	Noncoding	1e-05	5	1	0	FLNC (E DHS)	0.155709	0.145763
M13_TRIGGERFINGER	Noncoding	1e-05	5	1	0	CACNA1E (UTRs)	0.155709	0.122034
M13_TRIGGERFINGER	Noncoding	1e-05	5	1	0	WSB2 (E DHS)	0.152249	0.0813559
M13_TRIGGERFINGER	Noncoding	1e-05	5	1	0	CREB1 (UTRs)	0.152249	0.128814
M13_TRIGGERFINGER	Noncoding	1e-05	5	1	0	ZNF596 (P DHS)	0.134948	0.105085
M13_TRIGGERFINGER	Noncoding	1e-05	5	1	0	SUCO (E DHS)	0.134948	0.142373
M13_TRIGGERFINGER	Noncoding	1e-05	5	1	0	SORCS2 (UTRs)	0.131488	0.138983
M13_TRIGGERFINGER	Noncoding	1e-05	5	1	0	EDN2 (E DHS)	0.128028	0.132203
M13_TRIGGERFINGER	Noncoding	1e-05	5	1	0	P4HA2 (P DHS)	0.124567	0.0915254
M13_TRIGGERFINGER	Noncoding	1e-05	5	1	0	NKIRAS1 (E DHS)	0.121107	0.132203
M13_TRIGGERFINGER	Noncoding	1e-05	5	1	0	MTRF1 (E DHS)	0.117647	0.108475
M13_TRIGGERFINGER	Noncoding	1e-05	5	1	0	LMCD1 (P DHS)	0.117647	0.122034
M13_TRIGGERFINGER	Noncoding	1e-05	5	1	0	IMMT (P DHS)	0.117647	0.115254
M13_GANGLION	Noncoding	0.001	1	1	0	TXNDC5 (E CAGE)	0.759091	0.0102041
M13_GANGLION	Noncoding	0.001	1	1	0	BLOC1S5 (P CAGE)	0.502273	0.0272109
M13_GANGLION	Noncoding	0.001	1	1	0	GPATCH1 (E DHS)	0.427273	0.442177
M13_GANGLION	Noncoding	0.001	1	1	0	MEIS1 (E DHS)	0.375	0.343537
M13_GANGLION	Noncoding	0.001	1	1	0	ERGIC1 (E DHS)	0.293182	0.306122
M13_GANGLION	Noncoding	0.001	1	1	0	EHD3 (E DHS)	0.281818	0.241497
M13_GANGLION	Noncoding	0.001	1	1	0	EMC3 (P DHS)	0.256818	0.037415
M13_GANGLION	Noncoding	0.001	1	1	0	CCDC122 (E DHS)	0.254545	0.248299
M13_GANGLION	Noncoding	0.001	1	1	0	TXNDC5 (P CAGE)	0.243182	0
M13_GANGLION	Noncoding	0.001	1	1	0	FBXO48 (E DHS)	0.213636	0.214286
M13_GANGLION	Noncoding	0.001	1	1	0	SATB2 (E DHS)	0.206818	0.187075
M13_GANGLION	Noncoding	0.001	1	1	0	C17orf80 (E DHS)	0.188636	0.227891
M13_GANGLION	Noncoding	0.001	1	1	0	SEMA5A (E DHS)	0.188636	0.204082
M13_GANGLION	Noncoding	0.001	1	1	0	ASH2L (E DHS)	0.177273	0.156463
M13_GANGLION	Noncoding	0.001	1	1	0	LFNG (P DHS)	0.172727	0.142857
M13_GANGLION	Noncoding	0.001	1	1	0	EPS8 (E DHS)	0.170455	0.146259
M13_GANGLION	Noncoding	0.001	1	1	0	PLOD2 (E DHS)	0.159091	0.129252
M13_GANGLION	Noncoding	0.001	1	1	0	ZNF765 (UTRs)	0.156818	0.142857
M13_GANGLION	Noncoding	0.001	1	1	0	RFT1 (E DHS)	0.152273	0.173469
M13_GANGLION	Noncoding	0.001	1	1	0	CRYGN (E DHS)	0.127273	0.142857
M13_SOFTOVERUSE	Noncoding	0.01	4	2	0	LINC00662 (ncRNA)	0.508532	0.498294
M13_SOFTOVERUSE	Noncoding	0.01	4	2	0	SH3RF1 (E DHS)	0.389078	0.276451
M13_SOFTOVERUSE	Noncoding	0.01	4	2	0	WWC1 (E DHS)	0.337884	0.341297
M13_SOFTOVERUSE	Noncoding	0.01	4	2	0	PLD1 (E DHS)	0.317406	0.37884
M13_SOFTOVERUSE	Noncoding	0.01	4	2	0	GPR17 (E DHS)	0.313993	0.290102
M13_SOFTOVERUSE	Noncoding	0.01	4	2	0	SLC25A37 (E DHS)	0.269625	0.300341
M13_SOFTOVERUSE	Noncoding	0.01	4	2	0	FOXP4 (E DHS)	0.242321	0.235495
M13_SOFTOVERUSE	Noncoding	0.01	4	2	0	MYBL1 (E DHS)	0.211604	0.211604
M13_SOFTOVERUSE	Noncoding	0.01	4	2	0	AHCYL2 (E DHS)	0.197952	0.187713
M13_SOFTOVERUSE	Noncoding	0.01	4	2	0	LINC01725 (ncRNA)	0.194539	0.204778
M13_SOFTOVERUSE	Noncoding	0.01	4	2	0	PDE7B (E DHS)	0.1843	0.12628
M13_SOFTOVERUSE	Noncoding	0.01	4	2	0	MDM4 (UTRs)	0.1843	0.163823
M13_SOFTOVERUSE	Noncoding	0.01	4	2	0	SLC16A7 (UTRs)	0.167235	0.139932
M13_SOFTOVERUSE	Noncoding	0.01	4	2	0	PHC1 (E DHS)	0.16041	0.102389
M13_SOFTOVERUSE	Noncoding	0.01	4	2	0	BLNK (E DHS)	0.156997	0.201365
M13_SOFTOVERUSE	Noncoding	0.01	4	2	0	NFKB1 (E CAGE)	0.139932	0.143345
M13_SOFTOVERUSE	Noncoding	0.01	4	2	0	METTL6 (E CAGE)	0.139932	0.0955631
M13_SOFTOVERUSE	Noncoding	0.01	4	2	0	CD180 (E DHS)	0.136519	0.167235
M13_SOFTOVERUSE	Noncoding	0.01	4	2	0	GABRP (E DHS)	0.129693	0.16041
M13_SOFTOVERUSE	Noncoding	0.01	4	2	0	FAP (E DHS)	0.129693	0.0716724
M13_FIBROBLASTIC	Noncoding	0.01	10	34	0	WNT7B (P DHS)	0.952862	0.0942761
M13_FIBROBLASTIC	Noncoding	0.01	10	34	0	WNT7B (UTRs)	0.949495	0.144781
M13_FIBROBLASTIC	Noncoding	0.01	10	34	0	TRMU (E DHS)	0.936027	0.242424
M13_FIBROBLASTIC	Noncoding	0.01	10	34	0	WNT7B (upstream)	0.925926	0.023569
M13_FIBROBLASTIC	Noncoding	0.01	10	34	0	FLRT2 (UTRs)	0.3367	0.397306
M13_FIBROBLASTIC	Noncoding	0.01	10	34	0	FAM208B (E DHS)	0.329966	0.360269
M13_FIBROBLASTIC	Noncoding	0.01	10	34	0	JAK2 (E DHS)	0.286195	0.262626
M13_FIBROBLASTIC	Noncoding	0.01	10	34	0	ATXN10 (E DHS)	0.252525	0.245791
M13_FIBROBLASTIC	Noncoding	0.01	10	34	0	PTBP1 (P DHS)	0.215488	0.191919
M13_FIBROBLASTIC	Noncoding	0.01	10	34	0	VSNL1 (E DHS)	0.215488	0.191919
M13_FIBROBLASTIC	Noncoding	0.01	10	34	0	EIF2AK3 (E DHS)	0.195286	0.178451
M13_FIBROBLASTIC	Noncoding	0.01	10	34	0	APH1B (E DHS)	0.188552	0.148148
M13_FIBROBLASTIC	Noncoding	0.01	10	34	0	SART3 (E DHS)	0.185185	0.144781
M13_FIBROBLASTIC	Noncoding	0.01	10	34	0	KLF4 (E DHS)	0.175084	0.255892
M13_FIBROBLASTIC	Noncoding	0.01	10	34	0	PTBP1 (E DHS)	0.16835	0.141414
M13_FIBROBLASTIC	Noncoding	0.01	10	34	0	GPR141 (E DHS)	0.161616	0.13468
M13_FIBROBLASTIC	Noncoding	0.01	10	34	0	GFI1 (E DHS)	0.151515	0.144781
M13_FIBROBLASTIC	Noncoding	0.01	10	34	0	CYP1B1 (P DHS)	0.148148	0.117845
M13_FIBROBLASTIC	Noncoding	0.01	10	34	0	RAP1GAP2 (UTRs)	0.144781	0.175084
M13_FIBROBLASTIC	Noncoding	0.01	10	34	0	RTEL1 (E DHS)	0.127946	0.10101
M13_DUPUTRYEN	Noncoding	0.01	10	33	0	TRMU (E DHS)	0.947222	0.22973
M13_DUPUTRYEN	Noncoding	0.01	10	33	0	WNT7B (P DHS)	0.936111	0.0912162
M13_DUPUTRYEN	Noncoding	0.01	10	33	0	WNT7B (UTRs)	0.936111	0.14527
M13_DUPUTRYEN	Noncoding	0.01	10	33	0	WNT7B (upstream)	0.916667	0.0202703
M13_DUPUTRYEN	Noncoding	0.01	10	33	0	FLRT2 (UTRs)	0.35	0.351351
M13_DUPUTRYEN	Noncoding	0.01	10	33	0	ATXN10 (E DHS)	0.311111	0.25
M13_DUPUTRYEN	Noncoding	0.01	10	33	0	CD81 (E DHS)	0.291667	0.273649
M13_DUPUTRYEN	Noncoding	0.01	10	33	0	JAK2 (E DHS)	0.283333	0.239865
M13_DUPUTRYEN	Noncoding	0.01	10	33	0	PTBP1 (P DHS)	0.230556	0.209459
M13_DUPUTRYEN	Noncoding	0.01	10	33	0	VSNL1 (E DHS)	0.213889	0.179054
M13_DUPUTRYEN	Noncoding	0.01	10	33	0	LY75 (E DHS)	0.208333	0.236486
M13_DUPUTRYEN	Noncoding	0.01	10	33	0	EIF2AK3 (E DHS)	0.177778	0.165541
M13_DUPUTRYEN	Noncoding	0.01	10	33	0	IQCB1 (E DHS)	0.175	0.175676
M13_DUPUTRYEN	Noncoding	0.01	10	33	0	RPS15A (E DHS)	0.169444	0.168919
M13_DUPUTRYEN	Noncoding	0.01	10	33	0	CYP1B1 (P DHS)	0.169444	0.108108
M13_DUPUTRYEN	Noncoding	0.01	10	33	0	PTBP1 (E DHS)	0.166667	0.138514
M13_DUPUTRYEN	Noncoding	0.01	10	33	0	SART3 (E DHS)	0.166667	0.152027
M13_DUPUTRYEN	Noncoding	0.01	10	33	0	GPR141 (E DHS)	0.161111	0.141892
M13_DUPUTRYEN	Noncoding	0.01	10	33	0	RTEL1 (E DHS)	0.15	0.121622
M13_DUPUTRYEN	Noncoding	0.01	10	33	0	CYP1B1 (P CAGE)	0.130556	0.114865
M13_SHOULDER	Noncoding	0.001	9	18	0	VPS53 (E DHS)	0.350993	0.327815
M13_SHOULDER	Noncoding	0.001	9	18	0	PLK2 (E DHS)	0.298013	0.261589
M13_SHOULDER	Noncoding	0.001	9	18	0	TRMT11 (E DHS)	0.238411	0.129139
M13_SHOULDER	Noncoding	0.001	9	18	0	NSD2 (UTRs)	0.225166	0.18543
M13_SHOULDER	Noncoding	0.001	9	18	0	NFIC (UTRs)	0.208609	0.175497
M13_SHOULDER	Noncoding	0.001	9	18	0	KIAA1586 (E DHS)	0.195364	0.155629
M13_SHOULDER	Noncoding	0.001	9	18	0	PLAGL1 (E DHS)	0.18543	0.182119
M13_SHOULDER	Noncoding	0.001	9	18	0	PEAK1 (UTRs)	0.182119	0.188742
M13_SHOULDER	Noncoding	0.001	9	18	0	ABCG1 (E DHS)	0.172185	0.188742
M13_SHOULDER	Noncoding	0.001	9	18	0	LINC00276 (ncRNA)	0.162252	0.112583
M13_SHOULDER	Noncoding	0.001	9	18	0	SDC2 (E DHS)	0.15894	0.152318
M13_SHOULDER	Noncoding	0.001	9	18	0	MAPK1 (UTRs)	0.149007	0.135762
M13_SHOULDER	Noncoding	0.001	9	18	0	RNF165 (UTRs)	0.145695	0.152318
M13_SHOULDER	Noncoding	0.001	9	18	0	PSMD12 (E DHS)	0.139073	0.10596
M13_SHOULDER	Noncoding	0.001	9	18	0	KYNU (E CAGE)	0.135762	0.0960265
M13_SHOULDER	Noncoding	0.001	9	18	0	LINC02096 (ncRNA)	0.129139	0.0993377
M13_SHOULDER	Noncoding	0.001	9	18	0	MIER2 (UTRs)	0.129139	0.145695
M13_SHOULDER	Noncoding	0.001	9	18	0	NSUN6 (E DHS)	0.122517	0.145695
M13_SHOULDER	Noncoding	0.001	9	18	0	LINC02128 (ncRNA)	0.119205	0.102649
M13_SHOULDER	Noncoding	0.001	9	18	0	STX17 (P DHS)	0.119205	0.0993377
M13_ROTATORCUFF	Noncoding	0.01	4	7	0	OSBPL3 (E DHS)	0.447458	0.483108
M13_ROTATORCUFF	Noncoding	0.01	4	7	0	COL5A1 (P CAGE)	0.335593	0.0608108
M13_ROTATORCUFF	Noncoding	0.01	4	7	0	LINC00276 (ncRNA)	0.332203	0.101351
M13_ROTATORCUFF	Noncoding	0.01	4	7	0	LINC01915 (ncRNA)	0.230508	0.212838
M13_ROTATORCUFF	Noncoding	0.01	4	7	0	TMEM82 (E CAGE)	0.20339	0.0135135
M13_ROTATORCUFF	Noncoding	0.01	4	7	0	RNF165 (UTRs)	0.19661	0.128378
M13_ROTATORCUFF	Noncoding	0.01	4	7	0	GALNT6 (E DHS)	0.19322	0.233108
M13_ROTATORCUFF	Noncoding	0.01	4	7	0	SLC25A34 (P CAGE)	0.189831	0.0168919
M13_ROTATORCUFF	Noncoding	0.01	4	7	0	LGALS2 (E DHS)	0.159322	0.152027
M13_ROTATORCUFF	Noncoding	0.01	4	7	0	ISLR (E DHS)	0.152542	0.189189
M13_ROTATORCUFF	Noncoding	0.01	4	7	0	AGAP9 (E DHS)	0.152542	0.175676
M13_ROTATORCUFF	Noncoding	0.01	4	7	0	RGS3 (E DHS)	0.142373	0.168919
M13_ROTATORCUFF	Noncoding	0.01	4	7	0	KDM6B (E CAGE)	0.142373	0.118243
M13_ROTATORCUFF	Noncoding	0.01	4	7	0	DIS3L2 (E DHS)	0.132203	0.125
M13_ROTATORCUFF	Noncoding	0.01	4	7	0	PSMA4 (UTRs)	0.132203	0.0945946
M13_ROTATORCUFF	Noncoding	0.01	4	7	0	CLCNKA (E DHS)	0.132203	0.202703
M13_ROTATORCUFF	Noncoding	0.01	4	7	0	SPINT2 (E DHS)	0.132203	0.108108
M13_ROTATORCUFF	Noncoding	0.01	4	7	0	NAA35 (E CAGE)	0.128814	0.0405405
M13_ROTATORCUFF	Noncoding	0.01	4	7	0	SEPT11 (E CAGE)	0.122034	0.135135
M13_ROTATORCUFF	Noncoding	0.01	4	7	0	STX17 (P DHS)	0.118644	0.0945946
M13_IMPINGEMENT	Noncoding	0.01	8	16	0	CD247 (E DHS)	0.313131	0.333333
M13_IMPINGEMENT	Noncoding	0.01	8	16	0	SUPT3H (E DHS)	0.26936	0.296296
M13_IMPINGEMENT	Noncoding	0.01	8	16	0	UNK (E DHS)	0.265993	0.326599
M13_IMPINGEMENT	Noncoding	0.01	8	16	0	UXS1 (E DHS)	0.249158	0.208754
M13_IMPINGEMENT	Noncoding	0.01	8	16	0	COMP (E DHS)	0.232323	0.245791
M13_IMPINGEMENT	Noncoding	0.01	8	16	0	LINGO1 (E DHS)	0.215488	0.148148
M13_IMPINGEMENT	Noncoding	0.01	8	16	0	ANAPC13 (E DHS)	0.212121	0.279461
M13_IMPINGEMENT	Noncoding	0.01	8	16	0	PEAK1 (UTRs)	0.208754	0.20202
M13_IMPINGEMENT	Noncoding	0.01	8	16	0	PLCE1 (E DHS)	0.205387	0.161616
M13_IMPINGEMENT	Noncoding	0.01	8	16	0	WNT11 (E DHS)	0.178451	0.218855
M13_IMPINGEMENT	Noncoding	0.01	8	16	0	AGAP1 (UTRs)	0.178451	0.191919
M13_IMPINGEMENT	Noncoding	0.01	8	16	0	LIPC (P DHS)	0.16835	0.121212
M13_IMPINGEMENT	Noncoding	0.01	8	16	0	KCTD10 (UTRs)	0.16835	0.107744
M13_IMPINGEMENT	Noncoding	0.01	8	16	0	MAP4 (E DHS)	0.161616	0.148148
M13_IMPINGEMENT	Noncoding	0.01	8	16	0	HSPH1 (P DHS)	0.158249	0.151515
M13_IMPINGEMENT	Noncoding	0.01	8	16	0	RXRA (downstream)	0.158249	0.043771
M13_IMPINGEMENT	Noncoding	0.01	8	16	0	ARHGAP27 (E DHS)	0.151515	0.185185
M13_IMPINGEMENT	Noncoding	0.01	8	16	0	LILRB1 (E DHS)	0.141414	0.0538721
M13_IMPINGEMENT	Noncoding	0.01	8	16	0	PLAGL1 (E DHS)	0.131313	0.181818
M13_IMPINGEMENT	Noncoding	0.01	8	16	0	NECTIN2 (E CAGE)	0.127946	0.0909091
M13_SOFTTISSUEOTH	Noncoding	1e-05	21	29	0	PTCH1 (E DHS)	0.324759	0.334405
M13_SOFTTISSUEOTH	Noncoding	1e-05	21	29	0	MLXIP (E DHS)	0.257235	0.250804
M13_SOFTTISSUEOTH	Noncoding	1e-05	21	29	0	VEGFC (E DHS)	0.241158	0.22508
M13_SOFTTISSUEOTH	Noncoding	1e-05	21	29	0	PRTG (E DHS)	0.237942	0.231511
M13_SOFTTISSUEOTH	Noncoding	1e-05	21	29	0	VDR (E DHS)	0.221865	0.173633
M13_SOFTTISSUEOTH	Noncoding	1e-05	21	29	0	MAB21L1 (E DHS)	0.212219	0.205788
M13_SOFTTISSUEOTH	Noncoding	1e-05	21	29	0	ARHGAP26 (E DHS)	0.186495	0.173633
M13_SOFTTISSUEOTH	Noncoding	1e-05	21	29	0	EPS8L1 (E DHS)	0.18328	0.154341
M13_SOFTTISSUEOTH	Noncoding	1e-05	21	29	0	ACTN2 (E DHS)	0.180064	0.189711
M13_SOFTTISSUEOTH	Noncoding	1e-05	21	29	0	MARCH7 (E DHS)	0.170418	0.151125
M13_SOFTTISSUEOTH	Noncoding	1e-05	21	29	0	LZIC (E DHS)	0.170418	0.141479
M13_SOFTTISSUEOTH	Noncoding	1e-05	21	29	0	RNASE1 (E DHS)	0.14791	0.125402
M13_SOFTTISSUEOTH	Noncoding	1e-05	21	29	0	LRBA (P DHS)	0.138264	0.106109
M13_SOFTTISSUEOTH	Noncoding	1e-05	21	29	0	USP3-AS1 (ncRNA)	0.135048	0.135048
M13_SOFTTISSUEOTH	Noncoding	1e-05	21	29	0	MLXIP (UTRs)	0.131833	0.14791
M13_SOFTTISSUEOTH	Noncoding	1e-05	21	29	0	SNTG1 (E DHS)	0.128617	0.160772
M13_SOFTTISSUEOTH	Noncoding	1e-05	21	29	0	CYB561 (UTRs)	0.122186	0.118971
M13_SOFTTISSUEOTH	Noncoding	1e-05	21	29	0	DRD3 (E DHS)	0.122186	0.109325
M13_SOFTTISSUEOTH	Noncoding	1e-05	21	29	0	LRBA (E DHS)	0.122186	0.0932476
M13_SOFTTISSUEOTH	Noncoding	1e-05	21	29	0	HAP1 (E DHS)	0.118971	0.102894
M13_SOFTTISSUENAS	Noncoding	0.001	11	13	2	HPCAL1 (E DHS)	0.462025	0.45
M13_SOFTTISSUENAS	Noncoding	0.001	11	13	2	ERGIC1 (E DHS)	0.348101	0.34
M13_SOFTTISSUENAS	Noncoding	0.001	11	13	2	GCOM1 (E DHS)	0.313291	0.323333
M13_SOFTTISSUENAS	Noncoding	0.001	11	13	2	AHR (E DHS)	0.313291	0.303333
M13_SOFTTISSUENAS	Noncoding	0.001	11	13	2	ARHGAP26 (E DHS)	0.234177	0.16
M13_SOFTTISSUENAS	Noncoding	0.001	11	13	2	CCDC32 (E DHS)	0.231013	0.216667
M13_SOFTTISSUENAS	Noncoding	0.001	11	13	2	C1orf21 (E DHS)	0.227848	0.21
M13_SOFTTISSUENAS	Noncoding	0.001	11	13	2	ANO1-AS1 (ncRNA)	0.218354	0.00666667
M13_SOFTTISSUENAS	Noncoding	0.001	11	13	2	RRNAD1 (UTRs)	0.202532	0
M13_SOFTTISSUENAS	Noncoding	0.001	11	13	2	ZNF793 (UTRs)	0.183544	0.193333
M13_SOFTTISSUENAS	Noncoding	0.001	11	13	2	FAM50B (E DHS)	0.18038	0.133333
M13_SOFTTISSUENAS	Noncoding	0.001	11	13	2	FBXL18 (E DHS)	0.174051	0.16
M13_SOFTTISSUENAS	Noncoding	0.001	11	13	2	PKN2 (P DHS)	0.164557	0.153333
M13_SOFTTISSUENAS	Noncoding	0.001	11	13	2	NFIA (E CAGE)	0.161392	0.07
M13_SOFTTISSUENAS	Noncoding	0.001	11	13	2	SH3BP5-AS1 (ncRNA)	0.155063	0.183333
M13_SOFTTISSUENAS	Noncoding	0.001	11	13	2	RIC3 (E DHS)	0.155063	0.16
M13_SOFTTISSUENAS	Noncoding	0.001	11	13	2	FBXL18 (P DHS)	0.14557	0.17
M13_SOFTTISSUENAS	Noncoding	0.001	11	13	2	CPLX1 (P DHS)	0.14557	0.18
M13_SOFTTISSUENAS	Noncoding	0.001	11	13	2	FAM170B (P DHS)	0.129747	0.08
M13_SOFTTISSUENAS	Noncoding	0.001	11	13	2	PSTPIP1 (E DHS)	0.129747	0.133333
M13_LIMBPAIN	Noncoding	0.01	11	17	0	CAV2 (E DHS)	0.343333	0.343333
M13_LIMBPAIN	Noncoding	0.01	11	17	0	BTBD3 (E DHS)	0.296667	0.303333
M13_LIMBPAIN	Noncoding	0.01	11	17	0	AHNAK (E DHS)	0.24	0.213333
M13_LIMBPAIN	Noncoding	0.01	11	17	0	VDR (E DHS)	0.23	0.196667
M13_LIMBPAIN	Noncoding	0.01	11	17	0	EVC (E DHS)	0.216667	0.226667
M13_LIMBPAIN	Noncoding	0.01	11	17	0	COL5A2 (E DHS)	0.21	0.203333
M13_LIMBPAIN	Noncoding	0.01	11	17	0	ERCC3 (E DHS)	0.203333	0.203333
M13_LIMBPAIN	Noncoding	0.01	11	17	0	IL10RA (E DHS)	0.196667	0.226667
M13_LIMBPAIN	Noncoding	0.01	11	17	0	ARHGAP26 (E DHS)	0.183333	0.12
M13_LIMBPAIN	Noncoding	0.01	11	17	0	PIP5K1B (P DHS)	0.176667	0.08
M13_LIMBPAIN	Noncoding	0.01	11	17	0	HYAL3 (E DHS)	0.166667	0.146667
M13_LIMBPAIN	Noncoding	0.01	11	17	0	LINC01505 (ncRNA)	0.163333	0.153333
M13_LIMBPAIN	Noncoding	0.01	11	17	0	LINC01139 (ncRNA)	0.163333	0.133333
M13_LIMBPAIN	Noncoding	0.01	11	17	0	UCP2 (E DHS)	0.16	0.226667
M13_LIMBPAIN	Noncoding	0.01	11	17	0	ACTN2 (E DHS)	0.156667	0.176667
M13_LIMBPAIN	Noncoding	0.01	11	17	0	HRCT1 (E DHS)	0.143333	0.146667
M13_LIMBPAIN	Noncoding	0.01	11	17	0	NFYA (E DHS)	0.14	0.13
M13_LIMBPAIN	Noncoding	0.01	11	17	0	GDAP2 (UTRs)	0.14	0.123333
M13_LIMBPAIN	Noncoding	0.01	11	17	0	UBE2D3 (P DHS)	0.123333	0.1
M13_LIMBPAIN	Noncoding	0.01	11	17	0	SCAMP4 (E DHS)	0.116667	0.08
M13_FIBROMYALGIA	Noncoding	0.01	4	8	0	TLE3 (E DHS)	0.510204	0.547619
M13_FIBROMYALGIA	Noncoding	0.01	4	8	0	SF3A2 (E DHS)	0.363946	0.343537
M13_FIBROMYALGIA	Noncoding	0.01	4	8	0	ERGIC1 (E DHS)	0.316327	0.360544
M13_FIBROMYALGIA	Noncoding	0.01	4	8	0	VPS13B (E DHS)	0.309524	0.312925
M13_FIBROMYALGIA	Noncoding	0.01	4	8	0	CAMK1D (E DHS)	0.302721	0.35034
M13_FIBROMYALGIA	Noncoding	0.01	4	8	0	CORO2B (E DHS)	0.302721	0.265306
M13_FIBROMYALGIA	Noncoding	0.01	4	8	0	LZIC (E DHS)	0.27551	0.173469
M13_FIBROMYALGIA	Noncoding	0.01	4	8	0	NOM1 (E DHS)	0.272109	0.282313
M13_FIBROMYALGIA	Noncoding	0.01	4	8	0	KDM7A (E DHS)	0.261905	0.156463
M13_FIBROMYALGIA	Noncoding	0.01	4	8	0	MLXIP (E DHS)	0.248299	0.214286
M13_FIBROMYALGIA	Noncoding	0.01	4	8	0	NR4A1 (E DHS)	0.244898	0.227891
M13_FIBROMYALGIA	Noncoding	0.01	4	8	0	PPID (E DHS)	0.231293	0.22449
M13_FIBROMYALGIA	Noncoding	0.01	4	8	0	AP4E1 (E DHS)	0.217687	0.234694
M13_FIBROMYALGIA	Noncoding	0.01	4	8	0	FAM124B (E DHS)	0.20068	0.139456
M13_FIBROMYALGIA	Noncoding	0.01	4	8	0	ACSL5 (E DHS)	0.197279	0.214286
M13_FIBROMYALGIA	Noncoding	0.01	4	8	0	PLCG2 (E DHS)	0.197279	0.173469
M13_FIBROMYALGIA	Noncoding	0.01	4	8	0	HECA (E DHS)	0.176871	0.173469
M13_FIBROMYALGIA	Noncoding	0.01	4	8	0	TNS1 (UTRs)	0.176871	0.156463
M13_FIBROMYALGIA	Noncoding	0.01	4	8	0	PAWR (E DHS)	0.163265	0.173469
M13_FIBROMYALGIA	Noncoding	0.01	4	8	0	HNRNPD (E DHS)	0.159864	0.14966
M13_OSTEOPOROSIS	Noncoding	0.001	14	26	1	PPIF (E DHS)	0.609756	0.591463
M13_OSTEOPOROSIS	Noncoding	0.001	14	26	1	HDAC4 (E DHS)	0.426829	0.414634
M13_OSTEOPOROSIS	Noncoding	0.001	14	26	1	FHOD3 (E DHS)	0.362805	0.307927
M13_OSTEOPOROSIS	Noncoding	0.001	14	26	1	EDNRB (E DHS)	0.335366	0.185976
M13_OSTEOPOROSIS	Noncoding	0.001	14	26	1	TRPV4 (E DHS)	0.271341	0.262195
M13_OSTEOPOROSIS	Noncoding	0.001	14	26	1	EXD3 (E DHS)	0.268293	0.231707
M13_OSTEOPOROSIS	Noncoding	0.001	14	26	1	SNRNP27 (E DHS)	0.259146	0.259146
M13_OSTEOPOROSIS	Noncoding	0.001	14	26	1	CDX1 (E DHS)	0.253049	0.234756
M13_OSTEOPOROSIS	Noncoding	0.001	14	26	1	HLA-DMA (E DHS)	0.234756	0.185976
M13_OSTEOPOROSIS	Noncoding	0.001	14	26	1	PLOD1 (E DHS)	0.216463	0.198171
M13_OSTEOPOROSIS	Noncoding	0.001	14	26	1	HDAC4 (UTRs)	0.204268	0.198171
M13_OSTEOPOROSIS	Noncoding	0.001	14	26	1	ACADS (E DHS)	0.20122	0.185976
M13_OSTEOPOROSIS	Noncoding	0.001	14	26	1	ZFAT (E DHS)	0.192073	0.189024
M13_OSTEOPOROSIS	Noncoding	0.001	14	26	1	MLX (E DHS)	0.179878	0.198171
M13_OSTEOPOROSIS	Noncoding	0.001	14	26	1	S1PR1 (E DHS)	0.167683	0.118902
M13_OSTEOPOROSIS	Noncoding	0.001	14	26	1	TIPARP (E DHS)	0.164634	0.14939
M13_OSTEOPOROSIS	Noncoding	0.001	14	26	1	ICK (E DHS)	0.143293	0.158537
M13_OSTEOPOROSIS	Noncoding	0.001	14	26	1	LLGL1 (E DHS)	0.143293	0.134146
M13_OSTEOPOROSIS	Noncoding	0.001	14	26	1	MAP2 (E DHS)	0.140244	0.137195
M13_OSTEOPOROSIS	Noncoding	0.001	14	26	1	LSINCT5 (ncRNA)	0.125	0.121951
M13_OSTEOCHONDRO	Noncoding	0.001	26	44	1	HDAC4 (E DHS)	0.436202	0.426036
M13_OSTEOCHONDRO	Noncoding	0.001	26	44	1	FHOD3 (E DHS)	0.394659	0.310651
M13_OSTEOCHONDRO	Noncoding	0.001	26	44	1	RAI1 (E DHS)	0.364985	0.263314
M13_OSTEOCHONDRO	Noncoding	0.001	26	44	1	FZD3 (E DHS)	0.308605	0.369822
M13_OSTEOCHONDRO	Noncoding	0.001	26	44	1	SNRNP27 (E DHS)	0.281899	0.242604
M13_OSTEOCHONDRO	Noncoding	0.001	26	44	1	PMAIP1 (E DHS)	0.272997	0.281065
M13_OSTEOCHONDRO	Noncoding	0.001	26	44	1	MAP4K5 (E DHS)	0.27003	0.289941
M13_OSTEOCHONDRO	Noncoding	0.001	26	44	1	PLOD1 (E DHS)	0.255193	0.198225
M13_OSTEOCHONDRO	Noncoding	0.001	26	44	1	TMCC2 (E DHS)	0.249258	0.245562
M13_OSTEOCHONDRO	Noncoding	0.001	26	44	1	DUSP4 (UTRs)	0.166172	0.127219
M13_OSTEOCHONDRO	Noncoding	0.001	26	44	1	MPPED1 (P CAGE)	0.151335	0.00591716
M13_OSTEOCHONDRO	Noncoding	0.001	26	44	1	IKZF3 (UTRs)	0.148368	0.177515
M13_OSTEOCHONDRO	Noncoding	0.001	26	44	1	PIK3R1 (UTRs)	0.145401	0.112426
M13_OSTEOCHONDRO	Noncoding	0.001	26	44	1	DIO3 (P DHS)	0.142433	0.133136
M13_OSTEOCHONDRO	Noncoding	0.001	26	44	1	CDH3 (E DHS)	0.142433	0.183432
M13_OSTEOCHONDRO	Noncoding	0.001	26	44	1	SLC16A9 (UTRs)	0.136499	0.0502959
M13_OSTEOCHONDRO	Noncoding	0.001	26	44	1	TMEM52 (E DHS)	0.136499	0.139053
M13_OSTEOCHONDRO	Noncoding	0.001	26	44	1	ZNF559 (E DHS)	0.121662	0.0946746
M13_OSTEOCHONDRO	Noncoding	0.001	26	44	1	FOXO1 (P DHS)	0.121662	0.109467
M13_OSTEOCHONDRO	Noncoding	0.001	26	44	1	ARFGAP3 (E CAGE)	0.11276	0.0828402
M13_BONEDENSOTH	Noncoding	0.001	6	1	0	HAND2-AS1 (ncRNA)	0.287066	0.257862
M13_BONEDENSOTH	Noncoding	0.001	6	1	0	GCOM1 (E DHS)	0.287066	0.289308
M13_BONEDENSOTH	Noncoding	0.001	6	1	0	MAP4K5 (E DHS)	0.283912	0.292453
M13_BONEDENSOTH	Noncoding	0.001	6	1	0	LINC01515 (ncRNA)	0.264984	0.264151
M13_BONEDENSOTH	Noncoding	0.001	6	1	0	CDC7 (E DHS)	0.227129	0.254717
M13_BONEDENSOTH	Noncoding	0.001	6	1	0	FAM50B (E DHS)	0.189274	0.154088
M13_BONEDENSOTH	Noncoding	0.001	6	1	0	TMEM38B (E DHS)	0.18612	0.185535
M13_BONEDENSOTH	Noncoding	0.001	6	1	0	SETD3 (E DHS)	0.179811	0.176101
M13_BONEDENSOTH	Noncoding	0.001	6	1	0	CTSO (E DHS)	0.170347	0.166667
M13_BONEDENSOTH	Noncoding	0.001	6	1	0	PSG4 (UTRs)	0.148265	0.0408805
M13_BONEDENSOTH	Noncoding	0.001	6	1	0	TMEM37 (E DHS)	0.14511	0.125786
M13_BONEDENSOTH	Noncoding	0.001	6	1	0	SRP14 (E DHS)	0.123028	0.132075
M13_BONEDENSOTH	Noncoding	0.001	6	1	0	PDE7A (UTRs)	0.113565	0.160377
M13_BONEDENSOTH	Noncoding	0.001	6	1	0	MAP2K6 (P DHS)	0.11041	0.0974843
M13_BONEDENSOTH	Noncoding	0.001	6	1	0	RRP15 (UTRs)	0.0977918	0.072327
M13_BONEDENSOTH	Noncoding	0.001	6	1	0	CDKN1A (E CAGE)	0.0946372	0.0691824
M13_BONEDENSOTH	Noncoding	0.001	6	1	0	PLGRKT (P DHS)	0.0946372	0.072327
M13_BONEDENSOTH	Noncoding	0.001	6	1	0	ATP2B1-AS1 (ncRNA)	0.0883281	0.103774
M13_BONEDENSOTH	Noncoding	0.001	6	1	0	ACAP1 (E DHS)	0.0851735	0.0849057
M13_BONEDENSOTH	Noncoding	0.001	6	1	0	PREPL (UTRs)	0.0851735	0.091195
M13_OTHERBONE	Noncoding	0.01	7	7	1	PCBP1-AS1 (ncRNA)	0.415873	0.44164
M13_OTHERBONE	Noncoding	0.01	7	7	1	SETD4 (E DHS)	0.295238	0.198738
M13_OTHERBONE	Noncoding	0.01	7	7	1	CLSTN1 (E DHS)	0.279365	0.201893
M13_OTHERBONE	Noncoding	0.01	7	7	1	LINC00499 (ncRNA)	0.260317	0.255521
M13_OTHERBONE	Noncoding	0.01	7	7	1	CCDC88B (downstream)	0.247619	0.0252366
M13_OTHERBONE	Noncoding	0.01	7	7	1	C5orf38 (downstream)	0.24127	0.0252366
M13_OTHERBONE	Noncoding	0.01	7	7	1	SYNGR1 (E DHS)	0.212698	0.223975
M13_OTHERBONE	Noncoding	0.01	7	7	1	PRDM16 (P DHS)	0.190476	0.195584
M13_OTHERBONE	Noncoding	0.01	7	7	1	TXN (E DHS)	0.190476	0.170347
M13_OTHERBONE	Noncoding	0.01	7	7	1	TMEM176A (P DHS)	0.177778	0.0252366
M13_OTHERBONE	Noncoding	0.01	7	7	1	HNRNPA0 (UTRs)	0.177778	0.167192
M13_OTHERBONE	Noncoding	0.01	7	7	1	TMEM241 (E DHS)	0.168254	0.15142
M13_OTHERBONE	Noncoding	0.01	7	7	1	KCTD16 (UTRs)	0.15873	0.164038
M13_OTHERBONE	Noncoding	0.01	7	7	1	PEX7 (E DHS)	0.136508	0.126183
M13_OTHERBONE	Noncoding	0.01	7	7	1	CRYGN (upstream)	0.133333	0.0347003
M13_OTHERBONE	Noncoding	0.01	7	7	1	VMAC (E DHS)	0.133333	0.195584
M13_OTHERBONE	Noncoding	0.01	7	7	1	THAP3 (E DHS)	0.133333	0.138801
M13_OTHERBONE	Noncoding	0.01	7	7	1	TMEM176A (P CAGE)	0.133333	0.022082
M13_OTHERBONE	Noncoding	0.01	7	7	1	STK4 (E DHS)	0.130159	0.132492
M13_OTHERBONE	Noncoding	0.01	7	7	1	PDYN (P DHS)	0.114286	0.0977918
N14_GENITOURINARY	Noncoding	1e-05	99	140	1	FOXN3 (E DHS)	0.575221	0.565089
N14_GENITOURINARY	Noncoding	1e-05	99	140	1	MBOAT1 (E DHS)	0.359882	0.328402
N14_GENITOURINARY	Noncoding	1e-05	99	140	1	LRPAP1 (E DHS)	0.306785	0.304734
N14_GENITOURINARY	Noncoding	1e-05	99	140	1	TPCN2 (E DHS)	0.297935	0.281065
N14_GENITOURINARY	Noncoding	1e-05	99	140	1	HDGF (E DHS)	0.20649	0.204142
N14_GENITOURINARY	Noncoding	1e-05	99	140	1	ACADS (E DHS)	0.20354	0.221893
N14_GENITOURINARY	Noncoding	1e-05	99	140	1	CYBRD1 (E DHS)	0.19174	0.224852
N14_GENITOURINARY	Noncoding	1e-05	99	140	1	MRC2 (E DHS)	0.185841	0.189349
N14_GENITOURINARY	Noncoding	1e-05	99	140	1	ELP5 (E DHS)	0.182891	0.156805
N14_GENITOURINARY	Noncoding	1e-05	99	140	1	NUDT16L1 (E DHS)	0.174041	0.147929
N14_GENITOURINARY	Noncoding	1e-05	99	140	1	UBE3A (E DHS)	0.171091	0.147929
N14_GENITOURINARY	Noncoding	1e-05	99	140	1	LCOR (E DHS)	0.147493	0.162722
N14_GENITOURINARY	Noncoding	1e-05	99	140	1	MIR4458HG (ncRNA)	0.141593	0.118343
N14_GENITOURINARY	Noncoding	1e-05	99	140	1	ZNF169 (E DHS)	0.141593	0.186391
N14_GENITOURINARY	Noncoding	1e-05	99	140	1	INAFM1 (P DHS)	0.138643	0.183432
N14_GENITOURINARY	Noncoding	1e-05	99	140	1	GAPDH (E DHS)	0.138643	0.16568
N14_GENITOURINARY	Noncoding	1e-05	99	140	1	FAM122A (E DHS)	0.135693	0.106509
N14_GENITOURINARY	Noncoding	1e-05	99	140	1	BBS10 (E DHS)	0.129794	0.139053
N14_GENITOURINARY	Noncoding	1e-05	99	140	1	RNASE1 (E DHS)	0.120944	0.171598
N14_GENITOURINARY	Noncoding	1e-05	99	140	1	BLCAP (P DHS)	0.117994	0.147929
N14_MALEGEN	Noncoding	0.01	20	39	1	ID2 (E DHS)	0.601266	0.56962
N14_MALEGEN	Noncoding	0.01	20	39	1	PPP1R21 (E DHS)	0.411392	0.373418
N14_MALEGEN	Noncoding	0.01	20	39	1	MAP4K4 (E DHS)	0.316456	0.373418
N14_MALEGEN	Noncoding	0.01	20	39	1	IL36G (UTRs)	0.246835	0.0126582
N14_MALEGEN	Noncoding	0.01	20	39	1	PILRA (E DHS)	0.246835	0.348101
N14_MALEGEN	Noncoding	0.01	20	39	1	DMRT2 (E CAGE)	0.208861	0.0189873
N14_MALEGEN	Noncoding	0.01	20	39	1	SEPT7 (UTRs)	0.196203	0.101266
N14_MALEGEN	Noncoding	0.01	20	39	1	RBPMS2 (E CAGE)	0.177215	0.107595
N14_MALEGEN	Noncoding	0.01	20	39	1	SETD2 (E DHS)	0.177215	0.164557
N14_MALEGEN	Noncoding	0.01	20	39	1	WARS2 (E DHS)	0.177215	0.132911
N14_MALEGEN	Noncoding	0.01	20	39	1	BLCAP (P DHS)	0.170886	0.177215
N14_MALEGEN	Noncoding	0.01	20	39	1	SCAPER (E DHS)	0.164557	0.113924
N14_MALEGEN	Noncoding	0.01	20	39	1	TRPV3 (P DHS)	0.151899	0.151899
N14_MALEGEN	Noncoding	0.01	20	39	1	C8orf58 (E DHS)	0.151899	0.120253
N14_MALEGEN	Noncoding	0.01	20	39	1	RBPMS2 (UTRs)	0.151899	0.0822785
N14_MALEGEN	Noncoding	0.01	20	39	1	RDX (UTRs)	0.139241	0.107595
N14_MALEGEN	Noncoding	0.01	20	39	1	WTIP (E DHS)	0.139241	0.177215
N14_MALEGEN	Noncoding	0.01	20	39	1	PDE3B (P DHS)	0.126582	0.0759494
N14_MALEGEN	Noncoding	0.01	20	39	1	ABHD6 (downstream)	0.120253	0.0189873
N14_MALEGEN	Noncoding	0.01	20	39	1	UNC13B (UTRs)	0.120253	0.0253165
N14_RENALTUB	Noncoding	0.01	32	48	0	UHRF1BP1 (E DHS)	0.559172	0.485207
N14_RENALTUB	Noncoding	0.01	32	48	0	VAV3 (E DHS)	0.37574	0.381657
N14_RENALTUB	Noncoding	0.01	32	48	0	DDHD2 (E DHS)	0.343195	0.35503
N14_RENALTUB	Noncoding	0.01	32	48	0	SNAP25-AS1 (ncRNA)	0.328402	0.301775
N14_RENALTUB	Noncoding	0.01	32	48	0	NCS1 (E DHS)	0.307692	0.275148
N14_RENALTUB	Noncoding	0.01	32	48	0	LRPAP1 (E DHS)	0.289941	0.275148
N14_RENALTUB	Noncoding	0.01	32	48	0	UQCC2 (E DHS)	0.266272	0.233728
N14_RENALTUB	Noncoding	0.01	32	48	0	TAMM41 (E DHS)	0.263314	0.254438
N14_RENALTUB	Noncoding	0.01	32	48	0	PODXL (E DHS)	0.251479	0.109467
N14_RENALTUB	Noncoding	0.01	32	48	0	ADORA2A (E DHS)	0.248521	0.218935
N14_RENALTUB	Noncoding	0.01	32	48	0	P2RX5 (E DHS)	0.245562	0.198225
N14_RENALTUB	Noncoding	0.01	32	48	0	UGP2 (E DHS)	0.236686	0.168639
N14_RENALTUB	Noncoding	0.01	32	48	0	RMC1 (E DHS)	0.233728	0.260355
N14_RENALTUB	Noncoding	0.01	32	48	0	CYP2D6 (E DHS)	0.233728	0.245562
N14_RENALTUB	Noncoding	0.01	32	48	0	CLHC1 (E DHS)	0.230769	0.180473
N14_RENALTUB	Noncoding	0.01	32	48	0	CDC25B (E DHS)	0.224852	0.213018
N14_RENALTUB	Noncoding	0.01	32	48	0	CASP9 (E DHS)	0.215976	0.224852
N14_RENALTUB	Noncoding	0.01	32	48	0	MEI1 (E DHS)	0.215976	0.239645
N14_RENALTUB	Noncoding	0.01	32	48	0	B4GALT6 (E DHS)	0.215976	0.215976
N14_RENALTUB	Noncoding	0.01	32	48	0	SH3BGRL2 (E DHS)	0.210059	0.180473
N14_TUBULOINTNEPHRNAS	Noncoding	0.001	0	2	0	RNF144A (E DHS)	0.422078	0.441558
N14_TUBULOINTNEPHRNAS	Noncoding	0.001	0	2	0	SIRT4 (E DHS)	0.314935	0.256494
N14_TUBULOINTNEPHRNAS	Noncoding	0.001	0	2	0	ARID1A (E DHS)	0.295455	0.36039
N14_TUBULOINTNEPHRNAS	Noncoding	0.001	0	2	0	ABR (E DHS)	0.282468	0.282468
N14_TUBULOINTNEPHRNAS	Noncoding	0.001	0	2	0	HERC1 (E DHS)	0.25	0.237013
N14_TUBULOINTNEPHRNAS	Noncoding	0.001	0	2	0	SLC9A1 (E DHS)	0.243506	0.159091
N14_TUBULOINTNEPHRNAS	Noncoding	0.001	0	2	0	CD274 (E DHS)	0.237013	0.279221
N14_TUBULOINTNEPHRNAS	Noncoding	0.001	0	2	0	INO80C (E DHS)	0.198052	0.201299
N14_TUBULOINTNEPHRNAS	Noncoding	0.001	0	2	0	YPEL5 (E DHS)	0.191558	0.142857
N14_TUBULOINTNEPHRNAS	Noncoding	0.001	0	2	0	C17orf80 (E DHS)	0.185065	0.211039
N14_TUBULOINTNEPHRNAS	Noncoding	0.001	0	2	0	CIRBP (P CAGE)	0.175325	0.162338
N14_TUBULOINTNEPHRNAS	Noncoding	0.001	0	2	0	LAMB4 (E DHS)	0.168831	0.11039
N14_TUBULOINTNEPHRNAS	Noncoding	0.001	0	2	0	MAP2K1 (E DHS)	0.165584	0.214286
N14_TUBULOINTNEPHRNAS	Noncoding	0.001	0	2	0	KIAA0586 (UTRs)	0.165584	0.175325
N14_TUBULOINTNEPHRNAS	Noncoding	0.001	0	2	0	ZNF148 (E DHS)	0.159091	0.149351
N14_TUBULOINTNEPHRNAS	Noncoding	0.001	0	2	0	TMC3-AS1 (ncRNA)	0.149351	0.168831
N14_TUBULOINTNEPHRNAS	Noncoding	0.001	0	2	0	UBE2D3 (E DHS)	0.142857	0.113636
N14_TUBULOINTNEPHRNAS	Noncoding	0.001	0	2	0	ADHFE1 (E DHS)	0.142857	0.103896
N14_TUBULOINTNEPHRNAS	Noncoding	0.001	0	2	0	AZIN1 (P DHS)	0.13961	0.0909091
N14_TUBULOINTNEPHRNAS	Noncoding	0.001	0	2	0	CHD2 (E CAGE)	0.133117	0.13961
N14_OBSTRUREFLUROPATH	Noncoding	0.01	3	5	0	COL4A1 (E DHS)	0.395904	0.273312
N14_OBSTRUREFLUROPATH	Noncoding	0.01	3	5	0	TMCC2 (E DHS)	0.296928	0.270096
N14_OBSTRUREFLUROPATH	Noncoding	0.01	3	5	0	DUSP13 (E DHS)	0.286689	0.118971
N14_OBSTRUREFLUROPATH	Noncoding	0.01	3	5	0	ITM2B (E DHS)	0.276451	0.257235
N14_OBSTRUREFLUROPATH	Noncoding	0.01	3	5	0	SLC25A29 (E DHS)	0.273038	0.209003
N14_OBSTRUREFLUROPATH	Noncoding	0.01	3	5	0	SIRT1 (E DHS)	0.262799	0.282958
N14_OBSTRUREFLUROPATH	Noncoding	0.01	3	5	0	PID1 (E DHS)	0.255973	0.241158
N14_OBSTRUREFLUROPATH	Noncoding	0.01	3	5	0	ANKRD10 (E DHS)	0.238908	0.167203
N14_OBSTRUREFLUROPATH	Noncoding	0.01	3	5	0	MORC2-AS1 (ncRNA)	0.232082	0.0578778
N14_OBSTRUREFLUROPATH	Noncoding	0.01	3	5	0	PCMTD1 (E DHS)	0.21843	0.170418
N14_OBSTRUREFLUROPATH	Noncoding	0.01	3	5	0	SEMA4D (E CAGE)	0.197952	0.141479
N14_OBSTRUREFLUROPATH	Noncoding	0.01	3	5	0	CASP9 (E DHS)	0.191126	0.209003
N14_OBSTRUREFLUROPATH	Noncoding	0.01	3	5	0	RNF217 (UTRs)	0.180887	0.176849
N14_OBSTRUREFLUROPATH	Noncoding	0.01	3	5	0	PPP1R9A (P DHS)	0.170648	0.0771704
N14_OBSTRUREFLUROPATH	Noncoding	0.01	3	5	0	EFHB (E DHS)	0.163823	0.209003
N14_OBSTRUREFLUROPATH	Noncoding	0.01	3	5	0	LSAMP (UTRs)	0.153584	0.170418
N14_OBSTRUREFLUROPATH	Noncoding	0.01	3	5	0	MANBA (E DHS)	0.150171	0.115756
N14_OBSTRUREFLUROPATH	Noncoding	0.01	3	5	0	TMEM184A (UTRs)	0.150171	0.128617
N14_OBSTRUREFLUROPATH	Noncoding	0.01	3	5	0	PRPF38B (E DHS)	0.150171	0.151125
N14_OBSTRUREFLUROPATH	Noncoding	0.01	3	5	0	IRF6 (E DHS)	0.139932	0.141479
N14_HYDRONEPHR	Noncoding	0.01	7	3	0	ME3 (E DHS)	0.354839	0.36129
N14_HYDRONEPHR	Noncoding	0.01	7	3	0	COL4A1 (E DHS)	0.293548	0.290323
N14_HYDRONEPHR	Noncoding	0.01	7	3	0	PCNX4 (UTRs)	0.248387	0.26129
N14_HYDRONEPHR	Noncoding	0.01	7	3	0	ITM2B (E DHS)	0.245161	0.23871
N14_HYDRONEPHR	Noncoding	0.01	7	3	0	GADD45G (E DHS)	0.232258	0.270968
N14_HYDRONEPHR	Noncoding	0.01	7	3	0	ANKRD10 (E DHS)	0.219355	0.180645
N14_HYDRONEPHR	Noncoding	0.01	7	3	0	DOCK5 (UTRs)	0.209677	0.164516
N14_HYDRONEPHR	Noncoding	0.01	7	3	0	GRAMD2B (E DHS)	0.196774	0.167742
N14_HYDRONEPHR	Noncoding	0.01	7	3	0	EFHB (E DHS)	0.193548	0.190323
N14_HYDRONEPHR	Noncoding	0.01	7	3	0	EPHX2 (E DHS)	0.174194	0.174194
N14_HYDRONEPHR	Noncoding	0.01	7	3	0	RNF217 (UTRs)	0.170968	0.190323
N14_HYDRONEPHR	Noncoding	0.01	7	3	0	EME2 (E DHS)	0.158065	0.203226
N14_HYDRONEPHR	Noncoding	0.01	7	3	0	UBA6 (E DHS)	0.154839	0.119355
N14_HYDRONEPHR	Noncoding	0.01	7	3	0	MAP3K9 (UTRs)	0.154839	0.135484
N14_HYDRONEPHR	Noncoding	0.01	7	3	0	C1orf61 (E DHS)	0.151613	0.164516
N14_HYDRONEPHR	Noncoding	0.01	7	3	0	PRPF38B (E DHS)	0.151613	0.132258
N14_HYDRONEPHR	Noncoding	0.01	7	3	0	IRF6 (E DHS)	0.151613	0.13871
N14_HYDRONEPHR	Noncoding	0.01	7	3	0	CASP9 (E DHS)	0.141935	0.206452
N14_HYDRONEPHR	Noncoding	0.01	7	3	0	MANBA (E DHS)	0.13871	0.141935
N14_HYDRONEPHR	Noncoding	0.01	7	3	0	TSEN34 (UTRs)	0.129032	0.0709677
N14_ACUTERENFAIL	Noncoding	0.01	22	34	0	GNA12 (E DHS)	0.651376	0.672783
N14_ACUTERENFAIL	Noncoding	0.01	22	34	0	UHRF1BP1 (E DHS)	0.470948	0.422018
N14_ACUTERENFAIL	Noncoding	0.01	22	34	0	ZBTB40 (E DHS)	0.440367	0.379205
N14_ACUTERENFAIL	Noncoding	0.01	22	34	0	TSPOAP1 (E DHS)	0.333333	0.214067
N14_ACUTERENFAIL	Noncoding	0.01	22	34	0	SNAP25-AS1 (ncRNA)	0.324159	0.259939
N14_ACUTERENFAIL	Noncoding	0.01	22	34	0	MAPRE1 (E DHS)	0.311927	0.250765
N14_ACUTERENFAIL	Noncoding	0.01	22	34	0	TSPOAP1 (P DHS)	0.30581	0.211009
N14_ACUTERENFAIL	Noncoding	0.01	22	34	0	MEI1 (E DHS)	0.299694	0.223242
N14_ACUTERENFAIL	Noncoding	0.01	22	34	0	UQCC2 (E DHS)	0.275229	0.220183
N14_ACUTERENFAIL	Noncoding	0.01	22	34	0	MATN2 (E DHS)	0.269113	0.293578
N14_ACUTERENFAIL	Noncoding	0.01	22	34	0	B4GALT6 (E DHS)	0.244648	0.235474
N14_ACUTERENFAIL	Noncoding	0.01	22	34	0	PODXL (E DHS)	0.232416	0.152905
N14_ACUTERENFAIL	Noncoding	0.01	22	34	0	HDGF (E DHS)	0.223242	0.189602
N14_ACUTERENFAIL	Noncoding	0.01	22	34	0	ADORA2A (E DHS)	0.220183	0.186544
N14_ACUTERENFAIL	Noncoding	0.01	22	34	0	GNA12 (E CAGE)	0.217125	0.238532
N14_ACUTERENFAIL	Noncoding	0.01	22	34	0	LSAMP (UTRs)	0.207951	0.119266
N14_ACUTERENFAIL	Noncoding	0.01	22	34	0	KIAA0895 (E DHS)	0.195719	0.116208
N14_ACUTERENFAIL	Noncoding	0.01	22	34	0	IKZF2 (E DHS)	0.183486	0.204893
N14_ACUTERENFAIL	Noncoding	0.01	22	34	0	SESTD1 (E DHS)	0.174312	0.140673
N14_ACUTERENFAIL	Noncoding	0.01	22	34	0	SCUBE1 (P DHS)	0.171254	0.140673
N14_CHRONKIDNEYDIS	Noncoding	0.01	13	30	0	SKI (E DHS)	0.518405	0.389571
N14_CHRONKIDNEYDIS	Noncoding	0.01	13	30	0	JDP2 (E DHS)	0.355828	0.291411
N14_CHRONKIDNEYDIS	Noncoding	0.01	13	30	0	ENO1 (E DHS)	0.337423	0.239264
N14_CHRONKIDNEYDIS	Noncoding	0.01	13	30	0	PDE7A (E DHS)	0.312883	0.312883
N14_CHRONKIDNEYDIS	Noncoding	0.01	13	30	0	SH3BGRL2 (E DHS)	0.294479	0.171779
N14_CHRONKIDNEYDIS	Noncoding	0.01	13	30	0	CYP2D6 (E DHS)	0.282209	0.230061
N14_CHRONKIDNEYDIS	Noncoding	0.01	13	30	0	GATA3 (P DHS)	0.273006	0.257669
N14_CHRONKIDNEYDIS	Noncoding	0.01	13	30	0	LINC01122 (ncRNA)	0.273006	0.263804
N14_CHRONKIDNEYDIS	Noncoding	0.01	13	30	0	RMC1 (E DHS)	0.248466	0.254601
N14_CHRONKIDNEYDIS	Noncoding	0.01	13	30	0	ZNF703 (E DHS)	0.248466	0.245399
N14_CHRONKIDNEYDIS	Noncoding	0.01	13	30	0	AMN (E DHS)	0.205521	0.128834
N14_CHRONKIDNEYDIS	Noncoding	0.01	13	30	0	DGKE (UTRs)	0.193252	0.147239
N14_CHRONKIDNEYDIS	Noncoding	0.01	13	30	0	PHF21B (P DHS)	0.190184	0.147239
N14_CHRONKIDNEYDIS	Noncoding	0.01	13	30	0	DCUN1D4 (E DHS)	0.184049	0.199387
N14_CHRONKIDNEYDIS	Noncoding	0.01	13	30	0	CLDN23 (E DHS)	0.180982	0.233129
N14_CHRONKIDNEYDIS	Noncoding	0.01	13	30	0	STARD3NL (E DHS)	0.180982	0.116564
N14_CHRONKIDNEYDIS	Noncoding	0.01	13	30	0	ZBTB7B (E DHS)	0.177914	0.190184
N14_CHRONKIDNEYDIS	Noncoding	0.01	13	30	0	ARPC3 (E DHS)	0.159509	0.156442
N14_CHRONKIDNEYDIS	Noncoding	0.01	13	30	0	LINC01524 (ncRNA)	0.156442	0.205521
N14_CHRONKIDNEYDIS	Noncoding	0.01	13	30	0	TRPM3 (E DHS)	0.156442	0.147239
N14_RENFAILNAS	Noncoding	0.01	1	0	0	CEMIP (E DHS)	0.378205	0.317308
N14_RENFAILNAS	Noncoding	0.01	1	0	0	FBP1 (E DHS)	0.362179	0.349359
N14_RENFAILNAS	Noncoding	0.01	1	0	0	ARID1A (E DHS)	0.352564	0.307692
N14_RENFAILNAS	Noncoding	0.01	1	0	0	HOXC11 (E DHS)	0.349359	0.320513
N14_RENFAILNAS	Noncoding	0.01	1	0	0	CDK2AP1 (E DHS)	0.304487	0.355769
N14_RENFAILNAS	Noncoding	0.01	1	0	0	ERCC6L2 (E DHS)	0.288462	0.330128
N14_RENFAILNAS	Noncoding	0.01	1	0	0	CCT8 (E DHS)	0.282051	0.259615
N14_RENFAILNAS	Noncoding	0.01	1	0	0	SERPINB10 (E DHS)	0.25	0.173077
N14_RENFAILNAS	Noncoding	0.01	1	0	0	SACS (E DHS)	0.24359	0.262821
N14_RENFAILNAS	Noncoding	0.01	1	0	0	RMC1 (E DHS)	0.237179	0.269231
N14_RENFAILNAS	Noncoding	0.01	1	0	0	LY75 (E DHS)	0.227564	0.192308
N14_RENFAILNAS	Noncoding	0.01	1	0	0	SLC1A4 (E DHS)	0.221154	0.182692
N14_RENFAILNAS	Noncoding	0.01	1	0	0	CHD2 (UTRs)	0.211538	0.201923
N14_RENFAILNAS	Noncoding	0.01	1	0	0	ITM2C (E DHS)	0.205128	0.141026
N14_RENFAILNAS	Noncoding	0.01	1	0	0	CHD1 (E DHS)	0.185897	0.150641
N14_RENFAILNAS	Noncoding	0.01	1	0	0	CHAF1A (E DHS)	0.185897	0.144231
N14_RENFAILNAS	Noncoding	0.01	1	0	0	ATP6V1B2 (E DHS)	0.182692	0.163462
N14_RENFAILNAS	Noncoding	0.01	1	0	0	SIRT4 (E CAGE)	0.176282	0.176282
N14_RENFAILNAS	Noncoding	0.01	1	0	0	PPP1R3C (E DHS)	0.166667	0.169872
N14_RENFAILNAS	Noncoding	0.01	1	0	0	CD59 (UTRs)	0.147436	0.163462
N14_UROLITHIASIS	Noncoding	0.01	11	13	0	MEIS1 (E DHS)	0.431953	0.322485
N14_UROLITHIASIS	Noncoding	0.01	11	13	0	ABCC1 (E DHS)	0.399408	0.426036
N14_UROLITHIASIS	Noncoding	0.01	11	13	0	PHACTR4 (E DHS)	0.399408	0.346154
N14_UROLITHIASIS	Noncoding	0.01	11	13	0	ELMO1 (E DHS)	0.343195	0.313609
N14_UROLITHIASIS	Noncoding	0.01	11	13	0	HDAC9 (E DHS)	0.301775	0.284024
N14_UROLITHIASIS	Noncoding	0.01	11	13	0	H2AFY (E DHS)	0.230769	0.204142
N14_UROLITHIASIS	Noncoding	0.01	11	13	0	PDS5B (E DHS)	0.186391	0.177515
N14_UROLITHIASIS	Noncoding	0.01	11	13	0	MMP25-AS1 (ncRNA)	0.177515	0.204142
N14_UROLITHIASIS	Noncoding	0.01	11	13	0	CDH3 (E DHS)	0.171598	0.156805
N14_UROLITHIASIS	Noncoding	0.01	11	13	0	KLRK1 (E DHS)	0.168639	0.183432
N14_UROLITHIASIS	Noncoding	0.01	11	13	0	STARD13 (UTRs)	0.16568	0.127219
N14_UROLITHIASIS	Noncoding	0.01	11	13	0	PIK3CD (E DHS)	0.153846	0.171598
N14_UROLITHIASIS	Noncoding	0.01	11	13	0	TMEM150B (E DHS)	0.153846	0.0828402
N14_UROLITHIASIS	Noncoding	0.01	11	13	0	TMEM201 (P DHS)	0.150888	0.133136
N14_UROLITHIASIS	Noncoding	0.01	11	13	0	LINC00200 (ncRNA)	0.142012	0.153846
N14_UROLITHIASIS	Noncoding	0.01	11	13	0	PDK1 (UTRs)	0.142012	0.14497
N14_UROLITHIASIS	Noncoding	0.01	11	13	0	BIN3 (E DHS)	0.133136	0.0946746
N14_UROLITHIASIS	Noncoding	0.01	11	13	0	LRRC20 (E DHS)	0.130178	0.127219
N14_UROLITHIASIS	Noncoding	0.01	11	13	0	BLCAP (P DHS)	0.127219	0.139053
N14_UROLITHIASIS	Noncoding	0.01	11	13	0	AFF3 (UTRs)	0.109467	0.139053
N14_KIDUROTH	Noncoding	0.001	5	6	0	LEMD3 (E DHS)	0.474627	0.488166
N14_KIDUROTH	Noncoding	0.001	5	6	0	ANK1 (E DHS)	0.319403	0.369822
N14_KIDUROTH	Noncoding	0.001	5	6	0	HIBADH (E DHS)	0.295522	0.254438
N14_KIDUROTH	Noncoding	0.001	5	6	0	SUPT3H (E DHS)	0.262687	0.331361
N14_KIDUROTH	Noncoding	0.001	5	6	0	NDUFA10 (E DHS)	0.20597	0.192308
N14_KIDUROTH	Noncoding	0.001	5	6	0	TMEM98 (E DHS)	0.191045	0.207101
N14_KIDUROTH	Noncoding	0.001	5	6	0	NOS2 (E DHS)	0.191045	0.136095
N14_KIDUROTH	Noncoding	0.001	5	6	0	MSI2 (UTRs)	0.176119	0.0976331
N14_KIDUROTH	Noncoding	0.001	5	6	0	TBC1D9 (E DHS)	0.167164	0.133136
N14_KIDUROTH	Noncoding	0.001	5	6	0	CTSO (E DHS)	0.164179	0.14497
N14_KIDUROTH	Noncoding	0.001	5	6	0	SEPT11 (P DHS)	0.143284	0.0887574
N14_KIDUROTH	Noncoding	0.001	5	6	0	HIST1H2BN (UTRs)	0.131343	0.130178
N14_KIDUROTH	Noncoding	0.001	5	6	0	FBXL22 (E DHS)	0.128358	0.0887574
N14_KIDUROTH	Noncoding	0.001	5	6	0	FZD3 (P DHS)	0.128358	0.118343
N14_KIDUROTH	Noncoding	0.001	5	6	0	HMHB1 (E DHS)	0.128358	0.118343
N14_KIDUROTH	Noncoding	0.001	5	6	0	PFKP (P DHS)	0.125373	0.12426
N14_KIDUROTH	Noncoding	0.001	5	6	0	RANBP2 (E DHS)	0.125373	0.0976331
N14_KIDUROTH	Noncoding	0.001	5	6	0	LINC00905 (ncRNA)	0.125373	0.147929
N14_KIDUROTH	Noncoding	0.001	5	6	0	PRIM2 (E DHS)	0.119403	0.115385
N14_KIDUROTH	Noncoding	0.001	5	6	0	THRB-AS1 (ncRNA)	0.116418	0.133136
N14_CALCUKIDUR	Noncoding	0.001	9	12	0	TMCC3 (E DHS)	0.41369	0.392857
N14_CALCUKIDUR	Noncoding	0.001	9	12	0	CD82 (E DHS)	0.389881	0.39881
N14_CALCUKIDUR	Noncoding	0.001	9	12	0	PHACTR4 (E DHS)	0.360119	0.345238
N14_CALCUKIDUR	Noncoding	0.001	9	12	0	ZNRF3 (E DHS)	0.282738	0.294643
N14_CALCUKIDUR	Noncoding	0.001	9	12	0	MLXIP (E DHS)	0.247024	0.247024
N14_CALCUKIDUR	Noncoding	0.001	9	12	0	RNF152 (E DHS)	0.22619	0.21131
N14_CALCUKIDUR	Noncoding	0.001	9	12	0	H2AFY (E DHS)	0.1875	0.220238
N14_CALCUKIDUR	Noncoding	0.001	9	12	0	RPL14 (UTRs)	0.181548	0.202381
N14_CALCUKIDUR	Noncoding	0.001	9	12	0	PDS5B (E DHS)	0.181548	0.151786
N14_CALCUKIDUR	Noncoding	0.001	9	12	0	AMIGO1 (E DHS)	0.175595	0.160714
N14_CALCUKIDUR	Noncoding	0.001	9	12	0	TMEM201 (P DHS)	0.16369	0.130952
N14_CALCUKIDUR	Noncoding	0.001	9	12	0	PDK1 (UTRs)	0.16369	0.178571
N14_CALCUKIDUR	Noncoding	0.001	9	12	0	TEPP (E DHS)	0.14881	0.0952381
N14_CALCUKIDUR	Noncoding	0.001	9	12	0	TPGS2 (E DHS)	0.142857	0.154762
N14_CALCUKIDUR	Noncoding	0.001	9	12	0	MMP25-AS1 (ncRNA)	0.139881	0.214286
N14_CALCUKIDUR	Noncoding	0.001	9	12	0	AFF3 (UTRs)	0.127976	0.145833
N14_CALCUKIDUR	Noncoding	0.001	9	12	0	GGT5 (P DHS)	0.125	0.125
N14_CALCUKIDUR	Noncoding	0.001	9	12	0	RCL1 (P DHS)	0.110119	0.130952
N14_CALCUKIDUR	Noncoding	0.001	9	12	0	DPPA3 (E DHS)	0.10119	0.127976
N14_CALCUKIDUR	Noncoding	0.001	9	12	0	POU5F2 (UTRs)	0.0982143	0.0922619
N14_OTHETNASKIDUR	Noncoding	1e-05	2	1	0	FILIP1L (E DHS)	0.408824	0.398204
N14_OTHETNASKIDUR	Noncoding	1e-05	2	1	0	B4GALT1 (E DHS)	0.382353	0.431138
N14_OTHETNASKIDUR	Noncoding	1e-05	2	1	0	COL6A3 (E DHS)	0.355882	0.365269
N14_OTHETNASKIDUR	Noncoding	1e-05	2	1	0	TAF11 (E DHS)	0.326471	0.248503
N14_OTHETNASKIDUR	Noncoding	1e-05	2	1	0	SUPT3H (E DHS)	0.285294	0.320359
N14_OTHETNASKIDUR	Noncoding	1e-05	2	1	0	ZNF213 (P DHS)	0.226471	0.167665
N14_OTHETNASKIDUR	Noncoding	1e-05	2	1	0	FBLIM1 (E DHS)	0.223529	0.215569
N14_OTHETNASKIDUR	Noncoding	1e-05	2	1	0	DACH1 (E DHS)	0.194118	0.179641
N14_OTHETNASKIDUR	Noncoding	1e-05	2	1	0	DPP9 (E DHS)	0.182353	0.203593
N14_OTHETNASKIDUR	Noncoding	1e-05	2	1	0	ARPC3 (E DHS)	0.176471	0.161677
N14_OTHETNASKIDUR	Noncoding	1e-05	2	1	0	DRC3 (E DHS)	0.167647	0.155689
N14_OTHETNASKIDUR	Noncoding	1e-05	2	1	0	ZNF213-AS1 (ncRNA)	0.161765	0.206587
N14_OTHETNASKIDUR	Noncoding	1e-05	2	1	0	CHRM3-AS2 (ncRNA)	0.161765	0.191617
N14_OTHETNASKIDUR	Noncoding	1e-05	2	1	0	SKOR1 (E DHS)	0.155882	0.128743
N14_OTHETNASKIDUR	Noncoding	1e-05	2	1	0	THRB-AS1 (ncRNA)	0.15	0.158683
N14_OTHETNASKIDUR	Noncoding	1e-05	2	1	0	GNG10 (E DHS)	0.141176	0.113772
N14_OTHETNASKIDUR	Noncoding	1e-05	2	1	0	HIST1H2BN (UTRs)	0.138235	0.155689
N14_OTHETNASKIDUR	Noncoding	1e-05	2	1	0	MYO1F (E DHS)	0.135294	0.140719
N14_OTHETNASKIDUR	Noncoding	1e-05	2	1	0	HIST1H3A (E CAGE)	0.135294	0.131737
N14_OTHETNASKIDUR	Noncoding	1e-05	2	1	0	DPP9 (P DHS)	0.132353	0.116766
N14_CYSTKID	Noncoding	1e-05	6	3	0	RYBP (E DHS)	0.59403	0.526786
N14_CYSTKID	Noncoding	1e-05	6	3	0	LEMD3 (E DHS)	0.483582	0.434524
N14_CYSTKID	Noncoding	1e-05	6	3	0	NAV1 (E DHS)	0.462687	0.497024
N14_CYSTKID	Noncoding	1e-05	6	3	0	NDUFA10 (E DHS)	0.21791	0.151786
N14_CYSTKID	Noncoding	1e-05	6	3	0	MSC (P DHS)	0.19403	0.199405
N14_CYSTKID	Noncoding	1e-05	6	3	0	CTSO (E DHS)	0.191045	0.14881
N14_CYSTKID	Noncoding	1e-05	6	3	0	ADRA1D (E DHS)	0.179104	0.125
N14_CYSTKID	Noncoding	1e-05	6	3	0	MMD (E DHS)	0.173134	0.175595
N14_CYSTKID	Noncoding	1e-05	6	3	0	MIER1 (E DHS)	0.161194	0.181548
N14_CYSTKID	Noncoding	1e-05	6	3	0	NOS2 (E DHS)	0.152239	0.157738
N14_CYSTKID	Noncoding	1e-05	6	3	0	CAPRIN2 (E DHS)	0.143284	0.184524
N14_CYSTKID	Noncoding	1e-05	6	3	0	MYF5 (E DHS)	0.140299	0.107143
N14_CYSTKID	Noncoding	1e-05	6	3	0	FXYD3 (E DHS)	0.137313	0.122024
N14_CYSTKID	Noncoding	1e-05	6	3	0	TRA2B (E DHS)	0.134328	0.125
N14_CYSTKID	Noncoding	1e-05	6	3	0	HIST1H2BN (UTRs)	0.128358	0.130952
N14_CYSTKID	Noncoding	1e-05	6	3	0	SNX6 (E DHS)	0.125373	0.119048
N14_CYSTKID	Noncoding	1e-05	6	3	0	TMEM26 (UTRs)	0.116418	0.047619
N14_CYSTKID	Noncoding	1e-05	6	3	0	SLC35G1 (P DHS)	0.113433	0.127976
N14_CYSTKID	Noncoding	1e-05	6	3	0	TMTC1 (UTRs)	0.107463	0.0982143
N14_CYSTKID	Noncoding	1e-05	6	3	0	HMHB1 (E DHS)	0.107463	0.119048
N14_URINOTH	Noncoding	0.001	31	55	0	PPIF (E CAGE)	0.301775	0.210059
N14_URINOTH	Noncoding	0.001	31	55	0	TRAF7 (E DHS)	0.263314	0.242604
N14_URINOTH	Noncoding	0.001	31	55	0	MAFK (E DHS)	0.236686	0.183432
N14_URINOTH	Noncoding	0.001	31	55	0	FXYD2 (E DHS)	0.236686	0.189349
N14_URINOTH	Noncoding	0.001	31	55	0	TTLL11 (E DHS)	0.227811	0.162722
N14_URINOTH	Noncoding	0.001	31	55	0	DMAP1 (E DHS)	0.221893	0.257396
N14_URINOTH	Noncoding	0.001	31	55	0	ZC3H7A (E DHS)	0.221893	0.215976
N14_URINOTH	Noncoding	0.001	31	55	0	POT1-AS1 (ncRNA)	0.198225	0.207101
N14_URINOTH	Noncoding	0.001	31	55	0	SNHG7 (ncRNA)	0.186391	0.195266
N14_URINOTH	Noncoding	0.001	31	55	0	UQCC1 (E DHS)	0.186391	0.227811
N14_URINOTH	Noncoding	0.001	31	55	0	HEMK1 (E DHS)	0.180473	0.227811
N14_URINOTH	Noncoding	0.001	31	55	0	SRC (E DHS)	0.177515	0.192308
N14_URINOTH	Noncoding	0.001	31	55	0	MRPL43 (E DHS)	0.171598	0.168639
N14_URINOTH	Noncoding	0.001	31	55	0	LCOR (E DHS)	0.168639	0.136095
N14_URINOTH	Noncoding	0.001	31	55	0	FAM174B (E DHS)	0.16568	0.16568
N14_URINOTH	Noncoding	0.001	31	55	0	ZNF169 (E DHS)	0.159763	0.121302
N14_URINOTH	Noncoding	0.001	31	55	0	BRD2 (E CAGE)	0.150888	0.162722
N14_URINOTH	Noncoding	0.001	31	55	0	CISH (E DHS)	0.14497	0.127219
N14_URINOTH	Noncoding	0.001	31	55	0	LRP1 (P DHS)	0.139053	0.180473
N14_URINOTH	Noncoding	0.001	31	55	0	DDX58 (E DHS)	0.139053	0.127219
N14_CYSTITIS	Noncoding	1e-05	5	5	1	SLC25A29 (E DHS)	0.218543	0.245033
N14_CYSTITIS	Noncoding	1e-05	5	5	1	LINC01301 (ncRNA)	0.205298	0.18543
N14_CYSTITIS	Noncoding	1e-05	5	5	1	PAN3 (E DHS)	0.198675	0.241722
N14_CYSTITIS	Noncoding	1e-05	5	5	1	GDNF (E DHS)	0.178808	0.142384
N14_CYSTITIS	Noncoding	1e-05	5	5	1	PRKG1-AS1 (ncRNA)	0.162252	0.13245
N14_CYSTITIS	Noncoding	1e-05	5	5	1	FAM174B (E DHS)	0.15894	0.152318
N14_CYSTITIS	Noncoding	1e-05	5	5	1	EPB41 (UTRs)	0.152318	0.195364
N14_CYSTITIS	Noncoding	1e-05	5	5	1	PTH2 (P DHS)	0.139073	0.013245
N14_CYSTITIS	Noncoding	1e-05	5	5	1	ALCAM (P DHS)	0.135762	0.0993377
N14_CYSTITIS	Noncoding	1e-05	5	5	1	PRKG1 (P DHS)	0.13245	0.0993377
N14_CYSTITIS	Noncoding	1e-05	5	5	1	CCDC102A (P DHS)	0.122517	0.119205
N14_CYSTITIS	Noncoding	1e-05	5	5	1	MISP (P DHS)	0.119205	0.0860927
N14_CYSTITIS	Noncoding	1e-05	5	5	1	SENP7 (E DHS)	0.109272	0.0960265
N14_CYSTITIS	Noncoding	1e-05	5	5	1	LOXL1 (E DHS)	0.10596	0.102649
N14_CYSTITIS	Noncoding	1e-05	5	5	1	GFY (E DHS)	0.102649	0.0165563
N14_CYSTITIS	Noncoding	1e-05	5	5	1	CD83 (E CAGE)	0.0960265	0.119205
N14_CYSTITIS	Noncoding	1e-05	5	5	1	NF1 (UTRs)	0.089404	0.115894
N14_CYSTITIS	Noncoding	1e-05	5	5	1	ARHGEF11 (P DHS)	0.0860927	0.0827815
N14_CYSTITIS	Noncoding	1e-05	5	5	1	GRASP (P DHS)	0.0860927	0.0860927
N14_CYSTITIS	Noncoding	1e-05	5	5	1	MARVELD1 (P DHS)	0.0860927	0.0794702
N14_OTHBLADD	Noncoding	0.01	9	16	0	TLR1 (P CAGE)	0.423913	0.00322581
N14_OTHBLADD	Noncoding	0.01	9	16	0	ADAP1 (E DHS)	0.376812	0.425806
N14_OTHBLADD	Noncoding	0.01	9	16	0	RFX2 (E DHS)	0.333333	0.241935
N14_OTHBLADD	Noncoding	0.01	9	16	0	HEMK1 (UTRs)	0.32971	0.193548
N14_OTHBLADD	Noncoding	0.01	9	16	0	TNFRSF1B (E DHS)	0.311594	0.287097
N14_OTHBLADD	Noncoding	0.01	9	16	0	TAMM41 (E DHS)	0.293478	0.274194
N14_OTHBLADD	Noncoding	0.01	9	16	0	CABCOCO1 (E DHS)	0.268116	0.306452
N14_OTHBLADD	Noncoding	0.01	9	16	0	RARG (E DHS)	0.257246	0.229032
N14_OTHBLADD	Noncoding	0.01	9	16	0	HEMK1 (E DHS)	0.231884	0.219355
N14_OTHBLADD	Noncoding	0.01	9	16	0	TMEM80 (E DHS)	0.206522	0.225806
N14_OTHBLADD	Noncoding	0.01	9	16	0	POT1-AS1 (ncRNA)	0.206522	0.190323
N14_OTHBLADD	Noncoding	0.01	9	16	0	GPX4 (E DHS)	0.202899	0.209677
N14_OTHBLADD	Noncoding	0.01	9	16	0	DOCK3 (E DHS)	0.184783	0.164516
N14_OTHBLADD	Noncoding	0.01	9	16	0	MTAP (P DHS)	0.177536	0.00645161
N14_OTHBLADD	Noncoding	0.01	9	16	0	CISH (E DHS)	0.17029	0.158065
N14_OTHBLADD	Noncoding	0.01	9	16	0	ATP10D (E DHS)	0.17029	0.170968
N14_OTHBLADD	Noncoding	0.01	9	16	0	MTAP (P CAGE)	0.155797	0.00645161
N14_OTHBLADD	Noncoding	0.01	9	16	0	FXYD2 (E DHS)	0.134058	0.158065
N14_OTHBLADD	Noncoding	0.01	9	16	0	OVCH1-AS1 (ncRNA)	0.134058	0.151613
N14_OTHBLADD	Noncoding	0.01	9	16	0	BBS10 (E DHS)	0.130435	0.135484
N14_URETHRALSTRICT	Noncoding	0.01	4	4	0	TAMM41 (E DHS)	0.258278	0.294702
N14_URETHRALSTRICT	Noncoding	0.01	4	4	0	FOXA2 (E DHS)	0.228477	0.182119
N14_URETHRALSTRICT	Noncoding	0.01	4	4	0	SVIL (P DHS)	0.218543	0.168874
N14_URETHRALSTRICT	Noncoding	0.01	4	4	0	MTCH1 (E DHS)	0.208609	0.18543
N14_URETHRALSTRICT	Noncoding	0.01	4	4	0	SIRPA (E DHS)	0.208609	0.211921
N14_URETHRALSTRICT	Noncoding	0.01	4	4	0	HECTD2 (E DHS)	0.201987	0.175497
N14_URETHRALSTRICT	Noncoding	0.01	4	4	0	SNHG7 (ncRNA)	0.182119	0.175497
N14_URETHRALSTRICT	Noncoding	0.01	4	4	0	FEM1C (E DHS)	0.172185	0.162252
N14_URETHRALSTRICT	Noncoding	0.01	4	4	0	ATP5MC2 (E DHS)	0.172185	0.178808
N14_URETHRALSTRICT	Noncoding	0.01	4	4	0	CDH11 (E DHS)	0.155629	0.122517
N14_URETHRALSTRICT	Noncoding	0.01	4	4	0	FAM174B (E DHS)	0.149007	0.165563
N14_URETHRALSTRICT	Noncoding	0.01	4	4	0	LINC00271 (ncRNA)	0.142384	0.15894
N14_URETHRALSTRICT	Noncoding	0.01	4	4	0	SLC30A6 (E DHS)	0.142384	0.178808
N14_URETHRALSTRICT	Noncoding	0.01	4	4	0	XDH (E DHS)	0.139073	0.168874
N14_URETHRALSTRICT	Noncoding	0.01	4	4	0	DTHD1 (E DHS)	0.135762	0.0993377
N14_URETHRALSTRICT	Noncoding	0.01	4	4	0	POLR2J3 (UTRs)	0.135762	0.172185
N14_URETHRALSTRICT	Noncoding	0.01	4	4	0	DKK3 (P DHS)	0.13245	0.162252
N14_URETHRALSTRICT	Noncoding	0.01	4	4	0	KYNU (E CAGE)	0.13245	0.122517
N14_URETHRALSTRICT	Noncoding	0.01	4	4	0	PDXK (UTRs)	0.125828	0.125828
N14_URETHRALSTRICT	Noncoding	0.01	4	4	0	ZBTB8A (UTRs)	0.119205	0.102649
N14_URETHRAOTH	Noncoding	0.01	29	37	0	NVL (E DHS)	0.306748	0.254601
N14_URETHRAOTH	Noncoding	0.01	29	37	0	ST8SIA6 (E DHS)	0.285276	0.230061
N14_URETHRAOTH	Noncoding	0.01	29	37	0	PPIF (E CAGE)	0.285276	0.273006
N14_URETHRAOTH	Noncoding	0.01	29	37	0	STIM2 (E DHS)	0.257669	0.248466
N14_URETHRAOTH	Noncoding	0.01	29	37	0	ZC3H7A (E DHS)	0.251534	0.217791
N14_URETHRAOTH	Noncoding	0.01	29	37	0	KMO (E DHS)	0.242331	0.205521
N14_URETHRAOTH	Noncoding	0.01	29	37	0	SNHG7 (ncRNA)	0.230061	0.168712
N14_URETHRAOTH	Noncoding	0.01	29	37	0	SHCBP1 (E DHS)	0.220859	0.226994
N14_URETHRAOTH	Noncoding	0.01	29	37	0	RPA3 (E DHS)	0.217791	0.138037
N14_URETHRAOTH	Noncoding	0.01	29	37	0	UQCC1 (E DHS)	0.208589	0.223926
N14_URETHRAOTH	Noncoding	0.01	29	37	0	CMPK1 (E DHS)	0.196319	0.0674847
N14_URETHRAOTH	Noncoding	0.01	29	37	0	SNAI1 (E DHS)	0.165644	0.202454
N14_URETHRAOTH	Noncoding	0.01	29	37	0	TEKT5 (P DHS)	0.159509	0.0613497
N14_URETHRAOTH	Noncoding	0.01	29	37	0	WNT2 (E DHS)	0.156442	0.0858896
N14_URETHRAOTH	Noncoding	0.01	29	37	0	NECTIN3 (P DHS)	0.156442	0.122699
N14_URETHRAOTH	Noncoding	0.01	29	37	0	OSBPL5 (UTRs)	0.144172	0.116564
N14_URETHRAOTH	Noncoding	0.01	29	37	0	UBXN6 (E DHS)	0.131902	0.116564
N14_URETHRAOTH	Noncoding	0.01	29	37	0	ADPRH (E DHS)	0.131902	0.110429
N14_URETHRAOTH	Noncoding	0.01	29	37	0	LCOR (E DHS)	0.128834	0.138037
N14_URETHRAOTH	Noncoding	0.01	29	37	0	IKZF1 (P DHS)	0.119632	0.101227
N14_PROSTHYPERPLA	Noncoding	0.001	19	38	0	ID2 (E DHS)	0.644295	0.590604
N14_PROSTHYPERPLA	Noncoding	0.001	19	38	0	BRD9 (E DHS)	0.348993	0.348993
N14_PROSTHYPERPLA	Noncoding	0.001	19	38	0	MPRIP (E DHS)	0.33557	0.308725
N14_PROSTHYPERPLA	Noncoding	0.001	19	38	0	RCBTB2 (E DHS)	0.281879	0.268456
N14_PROSTHYPERPLA	Noncoding	0.001	19	38	0	AKR1C2 (E DHS)	0.261745	0.228188
N14_PROSTHYPERPLA	Noncoding	0.001	19	38	0	SH3BGRL2 (E DHS)	0.214765	0.234899
N14_PROSTHYPERPLA	Noncoding	0.001	19	38	0	RB1 (E DHS)	0.214765	0.275168
N14_PROSTHYPERPLA	Noncoding	0.001	19	38	0	SEMA7A (E DHS)	0.201342	0.234899
N14_PROSTHYPERPLA	Noncoding	0.001	19	38	0	ST6GAL2 (E DHS)	0.187919	0.181208
N14_PROSTHYPERPLA	Noncoding	0.001	19	38	0	MYNN (E DHS)	0.181208	0.187919
N14_PROSTHYPERPLA	Noncoding	0.001	19	38	0	MUS81 (E DHS)	0.174497	0.154362
N14_PROSTHYPERPLA	Noncoding	0.001	19	38	0	C5orf24 (E DHS)	0.174497	0.107383
N14_PROSTHYPERPLA	Noncoding	0.001	19	38	0	RB1 (P DHS)	0.167785	0.187919
N14_PROSTHYPERPLA	Noncoding	0.001	19	38	0	PGM5-AS1 (ncRNA)	0.127517	0.0604027
N14_PROSTHYPERPLA	Noncoding	0.001	19	38	0	TEAD4 (E DHS)	0.127517	0.134228
N14_PROSTHYPERPLA	Noncoding	0.001	19	38	0	POLM (P DHS)	0.127517	0.147651
N14_PROSTHYPERPLA	Noncoding	0.001	19	38	0	SYNC (E DHS)	0.120805	0.0671141
N14_PROSTHYPERPLA	Noncoding	0.001	19	38	0	LARP1B (UTRs)	0.120805	0.100671
N14_PROSTHYPERPLA	Noncoding	0.001	19	38	0	TMEM161A (E DHS)	0.114094	0.174497
N14_PROSTHYPERPLA	Noncoding	0.001	19	38	0	AP1S1 (E DHS)	0.114094	0.0939597
N14_PROSTATITIS	Noncoding	0.001	2	2	0	FAM241B (E DHS)	0.328244	0.251908
N14_PROSTATITIS	Noncoding	0.001	2	2	0	KYNU (E DHS)	0.305344	0.312977
N14_PROSTATITIS	Noncoding	0.001	2	2	0	PRKCQ (E DHS)	0.251908	0.274809
N14_PROSTATITIS	Noncoding	0.001	2	2	0	PLXDC1 (E DHS)	0.21374	0.122137
N14_PROSTATITIS	Noncoding	0.001	2	2	0	LY86-AS1 (ncRNA)	0.206107	0.251908
N14_PROSTATITIS	Noncoding	0.001	2	2	0	PRKACA (E DHS)	0.19084	0.229008
N14_PROSTATITIS	Noncoding	0.001	2	2	0	CXXC1 (E DHS)	0.183206	0.175573
N14_PROSTATITIS	Noncoding	0.001	2	2	0	SYT14 (E DHS)	0.167939	0.160305
N14_PROSTATITIS	Noncoding	0.001	2	2	0	PCBP1 (E DHS)	0.160305	0.19084
N14_PROSTATITIS	Noncoding	0.001	2	2	0	RMST (ncRNA)	0.160305	0.145038
N14_PROSTATITIS	Noncoding	0.001	2	2	0	CALCRL (E DHS)	0.160305	0.137405
N14_PROSTATITIS	Noncoding	0.001	2	2	0	PCBP1 (P DHS)	0.160305	0.183206
N14_PROSTATITIS	Noncoding	0.001	2	2	0	CLDN11 (E DHS)	0.152672	0.145038
N14_PROSTATITIS	Noncoding	0.001	2	2	0	ZBTB20-AS1 (ncRNA)	0.137405	0.114504
N14_PROSTATITIS	Noncoding	0.001	2	2	0	NPTN (P DHS)	0.137405	0.137405
N14_PROSTATITIS	Noncoding	0.001	2	2	0	PLXDC1 (P DHS)	0.129771	0.0687023
N14_PROSTATITIS	Noncoding	0.001	2	2	0	FIGN (E DHS)	0.129771	0.160305
N14_PROSTATITIS	Noncoding	0.001	2	2	0	RBBP6 (E DHS)	0.122137	0.198473
N14_PROSTATITIS	Noncoding	0.001	2	2	0	COMMD10 (E DHS)	0.122137	0.0916031
N14_PROSTATITIS	Noncoding	0.001	2	2	0	USP48 (UTRs)	0.122137	0.0458015
N14_PHIMOSIS	Noncoding	0.01	4	9	0	NFIB (E DHS)	0.530303	0.5
N14_PHIMOSIS	Noncoding	0.01	4	9	0	SLC43A2 (E DHS)	0.507576	0.401515
N14_PHIMOSIS	Noncoding	0.01	4	9	0	FNBP1 (E DHS)	0.318182	0.310606
N14_PHIMOSIS	Noncoding	0.01	4	9	0	CHD2 (E DHS)	0.287879	0.416667
N14_PHIMOSIS	Noncoding	0.01	4	9	0	DAAM2 (E DHS)	0.280303	0.242424
N14_PHIMOSIS	Noncoding	0.01	4	9	0	GPR17 (E DHS)	0.265152	0.242424
N14_PHIMOSIS	Noncoding	0.01	4	9	0	CDH3 (E DHS)	0.212121	0.136364
N14_PHIMOSIS	Noncoding	0.01	4	9	0	MAPRE2 (UTRs)	0.19697	0.0909091
N14_PHIMOSIS	Noncoding	0.01	4	9	0	PRR34-AS1 (ncRNA)	0.181818	0.0227273
N14_PHIMOSIS	Noncoding	0.01	4	9	0	FAIM2 (E DHS)	0.181818	0.143939
N14_PHIMOSIS	Noncoding	0.01	4	9	0	POLR2J (P DHS)	0.166667	0.0757576
N14_PHIMOSIS	Noncoding	0.01	4	9	0	PROX1 (P DHS)	0.159091	0.0757576
N14_PHIMOSIS	Noncoding	0.01	4	9	0	HMGCLL1 (UTRs)	0.159091	0.0530303
N14_PHIMOSIS	Noncoding	0.01	4	9	0	LSR (P CAGE)	0.159091	0.0378788
N14_PHIMOSIS	Noncoding	0.01	4	9	0	RTL6 (E DHS)	0.159091	0.212121
N14_PHIMOSIS	Noncoding	0.01	4	9	0	TNIP3 (E DHS)	0.151515	0.136364
N14_PHIMOSIS	Noncoding	0.01	4	9	0	WTAP (E CAGE)	0.143939	0.0454545
N14_PHIMOSIS	Noncoding	0.01	4	9	0	SNN (E DHS)	0.143939	0.128788
N14_PHIMOSIS	Noncoding	0.01	4	9	0	MATK (E DHS)	0.136364	0.113636
N14_PHIMOSIS	Noncoding	0.01	4	9	0	ZNF33A (UTRs)	0.136364	0.0530303
N14_OTHPENIS	Noncoding	0.01	3	5	0	ARID4B (E DHS)	0.636364	0.560606
N14_OTHPENIS	Noncoding	0.01	3	5	0	MIR100HG (ncRNA)	0.386364	0.333333
N14_OTHPENIS	Noncoding	0.01	3	5	0	LRMDA (E DHS)	0.386364	0.348485
N14_OTHPENIS	Noncoding	0.01	3	5	0	PLA2G7 (E DHS)	0.310606	0.113636
N14_OTHPENIS	Noncoding	0.01	3	5	0	TARDBP (E DHS)	0.30303	0.424242
N14_OTHPENIS	Noncoding	0.01	3	5	0	HIC1 (UTRs)	0.257576	0.19697
N14_OTHPENIS	Noncoding	0.01	3	5	0	SLC35E3 (UTRs)	0.204545	0.257576
N14_OTHPENIS	Noncoding	0.01	3	5	0	FLT1 (UTRs)	0.204545	0.136364
N14_OTHPENIS	Noncoding	0.01	3	5	0	SCO1 (UTRs)	0.19697	0.257576
N14_OTHPENIS	Noncoding	0.01	3	5	0	S1PR3 (E DHS)	0.189394	0.242424
N14_OTHPENIS	Noncoding	0.01	3	5	0	PDS5A (E DHS)	0.189394	0.189394
N14_OTHPENIS	Noncoding	0.01	3	5	0	CREBBP (E DHS)	0.189394	0.189394
N14_OTHPENIS	Noncoding	0.01	3	5	0	CAPZA2 (E DHS)	0.189394	0.113636
N14_OTHPENIS	Noncoding	0.01	3	5	0	LEMD2 (P DHS)	0.181818	0.113636
N14_OTHPENIS	Noncoding	0.01	3	5	0	MMP9 (upstream)	0.166667	0.0151515
N14_OTHPENIS	Noncoding	0.01	3	5	0	PTCHD4 (UTRs)	0.159091	0.0606061
N14_OTHPENIS	Noncoding	0.01	3	5	0	CCDC97 (E DHS)	0.159091	0.113636
N14_OTHPENIS	Noncoding	0.01	3	5	0	MMP9 (E DHS)	0.143939	0.0227273
N14_OTHPENIS	Noncoding	0.01	3	5	0	PDK1 (E DHS)	0.143939	0.151515
N14_OTHPENIS	Noncoding	0.01	3	5	0	TBX4 (E DHS)	0.143939	0.204545
N14_OTHDISMALEGEN	Noncoding	0.01	4	2	0	MTAP (UTRs)	0.272727	0.159091
N14_OTHDISMALEGEN	Noncoding	0.01	4	2	0	MEF2A (E DHS)	0.272727	0.272727
N14_OTHDISMALEGEN	Noncoding	0.01	4	2	0	MYL5 (E DHS)	0.234848	0.174242
N14_OTHDISMALEGEN	Noncoding	0.01	4	2	0	FHIT (P DHS)	0.234848	0.0909091
N14_OTHDISMALEGEN	Noncoding	0.01	4	2	0	KEAP1 (E DHS)	0.212121	0.0606061
N14_OTHDISMALEGEN	Noncoding	0.01	4	2	0	RPL3 (E DHS)	0.19697	0.151515
N14_OTHDISMALEGEN	Noncoding	0.01	4	2	0	SLC44A2 (E DHS)	0.19697	0.378788
N14_OTHDISMALEGEN	Noncoding	0.01	4	2	0	CDH24 (E DHS)	0.181818	0.151515
N14_OTHDISMALEGEN	Noncoding	0.01	4	2	0	KIF3C (E DHS)	0.174242	0.151515
N14_OTHDISMALEGEN	Noncoding	0.01	4	2	0	PPP1R9A (E DHS)	0.174242	0.0984848
N14_OTHDISMALEGEN	Noncoding	0.01	4	2	0	LDB3 (E DHS)	0.166667	0.159091
N14_OTHDISMALEGEN	Noncoding	0.01	4	2	0	BORCS5 (UTRs)	0.166667	0.0833333
N14_OTHDISMALEGEN	Noncoding	0.01	4	2	0	DGLUCY (P DHS)	0.166667	0.136364
N14_OTHDISMALEGEN	Noncoding	0.01	4	2	0	DFFA (E DHS)	0.166667	0.204545
N14_OTHDISMALEGEN	Noncoding	0.01	4	2	0	HLF (E DHS)	0.166667	0.159091
N14_OTHDISMALEGEN	Noncoding	0.01	4	2	0	CITED4 (E DHS)	0.159091	0.174242
N14_OTHDISMALEGEN	Noncoding	0.01	4	2	0	PCAT14 (ncRNA)	0.151515	0.106061
N14_OTHDISMALEGEN	Noncoding	0.01	4	2	0	JADE2 (E DHS)	0.151515	0.0909091
N14_OTHDISMALEGEN	Noncoding	0.01	4	2	0	DOCK4 (E DHS)	0.143939	0.227273
N14_OTHDISMALEGEN	Noncoding	0.01	4	2	0	ZNF618 (E DHS)	0.136364	0.128788
N14_BREAST	Noncoding	0.001	6	7	0	CIRBP (E DHS)	0.738889	0.8
N14_BREAST	Noncoding	0.001	6	7	0	CABLES1 (E DHS)	0.516667	0.383333
N14_BREAST	Noncoding	0.001	6	7	0	TRPV4 (E DHS)	0.45	0.2
N14_BREAST	Noncoding	0.001	6	7	0	JPH1 (E DHS)	0.294444	0.244444
N14_BREAST	Noncoding	0.001	6	7	0	RNH1 (E DHS)	0.233333	0.222222
N14_BREAST	Noncoding	0.001	6	7	0	LINC00943 (ncRNA)	0.188889	0.161111
N14_BREAST	Noncoding	0.001	6	7	0	MSH2 (UTRs)	0.183333	0.166667
N14_BREAST	Noncoding	0.001	6	7	0	KANK1 (E DHS)	0.183333	0.216667
N14_BREAST	Noncoding	0.001	6	7	0	CYBRD1 (E DHS)	0.183333	0.227778
N14_BREAST	Noncoding	0.001	6	7	0	CREBBP (UTRs)	0.177778	0.111111
N14_BREAST	Noncoding	0.001	6	7	0	RARS (E DHS)	0.161111	0.0666667
N14_BREAST	Noncoding	0.001	6	7	0	ATG2B (E DHS)	0.161111	0.116667
N14_BREAST	Noncoding	0.001	6	7	0	ARL5B (UTRs)	0.161111	0.133333
N14_BREAST	Noncoding	0.001	6	7	0	LCK (P DHS)	0.15	0.111111
N14_BREAST	Noncoding	0.001	6	7	0	MTURN (E DHS)	0.144444	0.122222
N14_BREAST	Noncoding	0.001	6	7	0	MRPL33 (E DHS)	0.144444	0.122222
N14_BREAST	Noncoding	0.001	6	7	0	GAPDH (E DHS)	0.133333	0.2
N14_BREAST	Noncoding	0.001	6	7	0	LARGE1 (UTRs)	0.127778	0.0944444
N14_BREAST	Noncoding	0.001	6	7	0	TSPAN19 (E DHS)	0.127778	0.0611111
N14_BREAST	Noncoding	0.001	6	7	0	PALM2 (UTRs)	0.116667	0.127778
N14_FEMALEGENINF	Noncoding	0.01	3	5	0	KIF13A (E DHS)	0.325843	0.327778
N14_FEMALEGENINF	Noncoding	0.01	3	5	0	NEO1 (E DHS)	0.269663	0.194444
N14_FEMALEGENINF	Noncoding	0.01	3	5	0	APOBEC4 (E DHS)	0.264045	0.233333
N14_FEMALEGENINF	Noncoding	0.01	3	5	0	SNTB1 (E DHS)	0.224719	0.25
N14_FEMALEGENINF	Noncoding	0.01	3	5	0	AGO2 (UTRs)	0.219101	0.177778
N14_FEMALEGENINF	Noncoding	0.01	3	5	0	C3orf58 (E DHS)	0.202247	0.15
N14_FEMALEGENINF	Noncoding	0.01	3	5	0	TOP1 (E DHS)	0.191011	0.194444
N14_FEMALEGENINF	Noncoding	0.01	3	5	0	PLEKHG6 (E DHS)	0.179775	0.238889
N14_FEMALEGENINF	Noncoding	0.01	3	5	0	MXD4 (P DHS)	0.174157	0.155556
N14_FEMALEGENINF	Noncoding	0.01	3	5	0	PARD6B (E DHS)	0.174157	0.144444
N14_FEMALEGENINF	Noncoding	0.01	3	5	0	CD34 (E DHS)	0.168539	0.2
N14_FEMALEGENINF	Noncoding	0.01	3	5	0	LRRCC1 (E DHS)	0.157303	0.116667
N14_FEMALEGENINF	Noncoding	0.01	3	5	0	MNT (P DHS)	0.157303	0.122222
N14_FEMALEGENINF	Noncoding	0.01	3	5	0	PSMD5 (E DHS)	0.146067	0.144444
N14_FEMALEGENINF	Noncoding	0.01	3	5	0	GPR137B (P DHS)	0.146067	0.0944444
N14_FEMALEGENINF	Noncoding	0.01	3	5	0	PTGDR (P DHS)	0.146067	0.0944444
N14_FEMALEGENINF	Noncoding	0.01	3	5	0	PYCARD (E DHS)	0.140449	0.0722222
N14_FEMALEGENINF	Noncoding	0.01	3	5	0	WISP3 (E DHS)	0.140449	0.127778
N14_FEMALEGENINF	Noncoding	0.01	3	5	0	ZGLP1 (UTRs)	0.129213	0.05
N14_FEMALEGENINF	Noncoding	0.01	3	5	0	JAZF1 (P DHS)	0.129213	0.116667
N14_FEMALEGENNONINF	Noncoding	0.01	45	65	0	TIMM22 (E DHS)	0.5	0.433333
N14_FEMALEGENNONINF	Noncoding	0.01	45	65	0	YWHAZ (E DHS)	0.388889	0.361111
N14_FEMALEGENNONINF	Noncoding	0.01	45	65	0	RAI1 (E DHS)	0.377778	0.288889
N14_FEMALEGENNONINF	Noncoding	0.01	45	65	0	HOXC11 (E DHS)	0.344444	0.3
N14_FEMALEGENNONINF	Noncoding	0.01	45	65	0	CYTH4 (E DHS)	0.25	0.155556
N14_FEMALEGENNONINF	Noncoding	0.01	45	65	0	EIF2AK1 (E DHS)	0.25	0.261111
N14_FEMALEGENNONINF	Noncoding	0.01	45	65	0	HAUS5 (UTRs)	0.244444	0.0666667
N14_FEMALEGENNONINF	Noncoding	0.01	45	65	0	FBXL19 (P DHS)	0.238889	0.15
N14_FEMALEGENNONINF	Noncoding	0.01	45	65	0	SLA (E DHS)	0.233333	0.25
N14_FEMALEGENNONINF	Noncoding	0.01	45	65	0	SLC25A29 (E DHS)	0.222222	0.238889
N14_FEMALEGENNONINF	Noncoding	0.01	45	65	0	IRX3 (E DHS)	0.222222	0.172222
N14_FEMALEGENNONINF	Noncoding	0.01	45	65	0	FGF1 (E DHS)	0.216667	0.166667
N14_FEMALEGENNONINF	Noncoding	0.01	45	65	0	SYNE3 (E CAGE)	0.177778	0
N14_FEMALEGENNONINF	Noncoding	0.01	45	65	0	GNA11 (E DHS)	0.177778	0.288889
N14_FEMALEGENNONINF	Noncoding	0.01	45	65	0	CDRT4 (E DHS)	0.172222	0.138889
N14_FEMALEGENNONINF	Noncoding	0.01	45	65	0	POC5 (E DHS)	0.166667	0.211111
N14_FEMALEGENNONINF	Noncoding	0.01	45	65	0	MIR4458HG (ncRNA)	0.166667	0.172222
N14_FEMALEGENNONINF	Noncoding	0.01	45	65	0	PGRMC2 (P DHS)	0.155556	0.0666667
N14_FEMALEGENNONINF	Noncoding	0.01	45	65	0	TRPC4 (E DHS)	0.15	0.133333
N14_FEMALEGENNONINF	Noncoding	0.01	45	65	0	MAP3K14 (P CAGE)	0.15	0.0944444
N14_FEMGENPROL	Noncoding	1e-05	13	16	0	RNF144A (E DHS)	0.390411	0.421769
N14_FEMGENPROL	Noncoding	1e-05	13	16	0	HOXC11 (E DHS)	0.328767	0.251701
N14_FEMGENPROL	Noncoding	1e-05	13	16	0	STX3 (E DHS)	0.260274	0.333333
N14_FEMGENPROL	Noncoding	1e-05	13	16	0	EIF2AK1 (E DHS)	0.239726	0.217687
N14_FEMGENPROL	Noncoding	1e-05	13	16	0	IRX3 (E DHS)	0.226027	0.197279
N14_FEMGENPROL	Noncoding	1e-05	13	16	0	CRK (E DHS)	0.219178	0.231293
N14_FEMGENPROL	Noncoding	1e-05	13	16	0	PGRMC2 (E DHS)	0.205479	0.136054
N14_FEMGENPROL	Noncoding	1e-05	13	16	0	TFEC (E DHS)	0.19863	0.217687
N14_FEMGENPROL	Noncoding	1e-05	13	16	0	WDR1 (P DHS)	0.191781	0.204082
N14_FEMGENPROL	Noncoding	1e-05	13	16	0	INAFM1 (P DHS)	0.171233	0.156463
N14_FEMGENPROL	Noncoding	1e-05	13	16	0	CD248 (E DHS)	0.157534	0.129252
N14_FEMGENPROL	Noncoding	1e-05	13	16	0	NRCAM (E DHS)	0.150685	0.108844
N14_FEMGENPROL	Noncoding	1e-05	13	16	0	LYZL4 (E DHS)	0.143836	0.163265
N14_FEMGENPROL	Noncoding	1e-05	13	16	0	CNTN4 (P DHS)	0.136986	0.108844
N14_FEMGENPROL	Noncoding	1e-05	13	16	0	RNF216 (P DHS)	0.136986	0.190476
N14_FEMGENPROL	Noncoding	1e-05	13	16	0	STK38 (E DHS)	0.130137	0.108844
N14_FEMGENPROL	Noncoding	1e-05	13	16	0	SDC4 (E DHS)	0.123288	0.0884354
N14_FEMGENPROL	Noncoding	1e-05	13	16	0	OSBPL8 (UTRs)	0.123288	0.0816327
N14_FEMGENPROL	Noncoding	1e-05	13	16	0	ARNT2 (E DHS)	0.116438	0.102041
N14_FEMGENPROL	Noncoding	1e-05	13	16	0	SMARCD3 (E DHS)	0.116438	0.0952381
N14_OVARYCYST	Noncoding	0.001	6	3	0	GRAMD4 (E DHS)	0.464286	0.428571
N14_OVARYCYST	Noncoding	0.001	6	3	0	CCDC82 (UTRs)	0.264286	0.128571
N14_OVARYCYST	Noncoding	0.001	6	3	0	RAB14 (E DHS)	0.2	0.192857
N14_OVARYCYST	Noncoding	0.001	6	3	0	KIAA0040 (E DHS)	0.192857	0.214286
N14_OVARYCYST	Noncoding	0.001	6	3	0	ATM (UTRs)	0.171429	0.142857
N14_OVARYCYST	Noncoding	0.001	6	3	0	PPARGC1B (E DHS)	0.15	0.121429
N14_OVARYCYST	Noncoding	0.001	6	3	0	TCTEX1D1 (E DHS)	0.142857	0.114286
N14_OVARYCYST	Noncoding	0.001	6	3	0	CD34 (E DHS)	0.142857	0.25
N14_OVARYCYST	Noncoding	0.001	6	3	0	AAK1 (E DHS)	0.142857	0.221429
N14_OVARYCYST	Noncoding	0.001	6	3	0	MAP3K14 (P CAGE)	0.128571	0.0428571
N14_OVARYCYST	Noncoding	0.001	6	3	0	PACSIN3 (E DHS)	0.128571	0.114286
N14_OVARYCYST	Noncoding	0.001	6	3	0	ASXL1 (UTRs)	0.121429	0.114286
N14_OVARYCYST	Noncoding	0.001	6	3	0	HMCN2 (E DHS)	0.121429	0.1
N14_OVARYCYST	Noncoding	0.001	6	3	0	ACTR2 (E DHS)	0.121429	0.107143
N14_OVARYCYST	Noncoding	0.001	6	3	0	MARCH6 (E DHS)	0.114286	0.0714286
N14_OVARYCYST	Noncoding	0.001	6	3	0	PURB (UTRs)	0.107143	0.0928571
N14_OVARYCYST	Noncoding	0.001	6	3	0	MEX3C (UTRs)	0.1	0.0714286
N14_OVARYCYST	Noncoding	0.001	6	3	0	MRPL34 (E CAGE)	0.1	0.0714286
N14_OVARYCYST	Noncoding	0.001	6	3	0	OLFM1 (E DHS)	0.1	0.192857
N14_OVARYCYST	Noncoding	0.001	6	3	0	DIRAS3 (E DHS)	0.0928571	0.0642857
N14_POLYPFEMGEN	Noncoding	0.01	7	9	0	TIMM22 (E DHS)	0.531034	0.448276
N14_POLYPFEMGEN	Noncoding	0.01	7	9	0	IRF2BP2 (E DHS)	0.42069	0.455172
N14_POLYPFEMGEN	Noncoding	0.01	7	9	0	FOXP4 (E DHS)	0.310345	0.268966
N14_POLYPFEMGEN	Noncoding	0.01	7	9	0	TBC1D4 (E DHS)	0.296552	0.268966
N14_POLYPFEMGEN	Noncoding	0.01	7	9	0	TMEM64 (E DHS)	0.268966	0.0827586
N14_POLYPFEMGEN	Noncoding	0.01	7	9	0	SHISAL1 (E DHS)	0.234483	0.206897
N14_POLYPFEMGEN	Noncoding	0.01	7	9	0	EIF2AK1 (E DHS)	0.213793	0.22069
N14_POLYPFEMGEN	Noncoding	0.01	7	9	0	ASB13 (E DHS)	0.206897	0.17931
N14_POLYPFEMGEN	Noncoding	0.01	7	9	0	ACADS (E DHS)	0.193103	0.234483
N14_POLYPFEMGEN	Noncoding	0.01	7	9	0	INAFM1 (P DHS)	0.17931	0.165517
N14_POLYPFEMGEN	Noncoding	0.01	7	9	0	MARCH7 (E DHS)	0.151724	0.117241
N14_POLYPFEMGEN	Noncoding	0.01	7	9	0	ATG16L1 (E DHS)	0.137931	0.158621
N14_POLYPFEMGEN	Noncoding	0.01	7	9	0	TLR6 (UTRs)	0.131034	0.0413793
N14_POLYPFEMGEN	Noncoding	0.01	7	9	0	PPIL4 (E DHS)	0.124138	0.0551724
N14_POLYPFEMGEN	Noncoding	0.01	7	9	0	DIRC3-AS1 (ncRNA)	0.124138	0.110345
N14_POLYPFEMGEN	Noncoding	0.01	7	9	0	PPIL4 (P DHS)	0.124138	0.0482759
N14_POLYPFEMGEN	Noncoding	0.01	7	9	0	PPIL4 (upstream)	0.117241	0.0275862
N14_POLYPFEMGEN	Noncoding	0.01	7	9	0	SLC35B1 (E DHS)	0.117241	0.0896552
N14_POLYPFEMGEN	Noncoding	0.01	7	9	0	FGFRL1 (UTRs)	0.110345	0.110345
N14_POLYPFEMGEN	Noncoding	0.01	7	9	0	KRAS (E CAGE)	0.110345	0.0137931
N14_OTHNONINFUTER	Noncoding	0.01	7	9	0	TIMP3 (E DHS)	0.425532	0.425532
N14_OTHNONINFUTER	Noncoding	0.01	7	9	0	DHRS12 (E DHS)	0.411348	0.390071
N14_OTHNONINFUTER	Noncoding	0.01	7	9	0	HNRNPL (E DHS)	0.319149	0.269504
N14_OTHNONINFUTER	Noncoding	0.01	7	9	0	SAMMSON (ncRNA)	0.297872	0.22695
N14_OTHNONINFUTER	Noncoding	0.01	7	9	0	IL17RD (UTRs)	0.212766	0.120567
N14_OTHNONINFUTER	Noncoding	0.01	7	9	0	CASD1 (E DHS)	0.198582	0.113475
N14_OTHNONINFUTER	Noncoding	0.01	7	9	0	PLXDC2 (UTRs)	0.184397	0.163121
N14_OTHNONINFUTER	Noncoding	0.01	7	9	0	MIR600HG (ncRNA)	0.184397	0.134752
N14_OTHNONINFUTER	Noncoding	0.01	7	9	0	CD8A (E DHS)	0.184397	0.191489
N14_OTHNONINFUTER	Noncoding	0.01	7	9	0	ENTPD3-AS1 (ncRNA)	0.177305	0.106383
N14_OTHNONINFUTER	Noncoding	0.01	7	9	0	LINC00824 (ncRNA)	0.170213	0.134752
N14_OTHNONINFUTER	Noncoding	0.01	7	9	0	KRT19 (E DHS)	0.170213	0.191489
N14_OTHNONINFUTER	Noncoding	0.01	7	9	0	DLC1 (UTRs)	0.163121	0.191489
N14_OTHNONINFUTER	Noncoding	0.01	7	9	0	FAR2 (E DHS)	0.163121	0.156028
N14_OTHNONINFUTER	Noncoding	0.01	7	9	0	TNFAIP8L1 (P DHS)	0.156028	0.0921986
N14_OTHNONINFUTER	Noncoding	0.01	7	9	0	ZNF660 (E DHS)	0.141844	0.113475
N14_OTHNONINFUTER	Noncoding	0.01	7	9	0	MANSC1 (UTRs)	0.134752	0.106383
N14_OTHNONINFUTER	Noncoding	0.01	7	9	0	FZD1 (UTRs)	0.12766	0.0921986
N14_OTHNONINFUTER	Noncoding	0.01	7	9	0	HNRNPLL (UTRs)	0.120567	0.170213
N14_OTHNONINFUTER	Noncoding	0.01	7	9	0	CDH6 (E DHS)	0.113475	0.120567
N14_MESNRUIRREG	Noncoding	0.01	7	21	0	CAV2 (E DHS)	0.390411	0.369863
N14_MESNRUIRREG	Noncoding	0.01	7	21	0	ANTXR1 (E DHS)	0.315068	0.294521
N14_MESNRUIRREG	Noncoding	0.01	7	21	0	PLEKHA5 (E DHS)	0.294521	0.239726
N14_MESNRUIRREG	Noncoding	0.01	7	21	0	AFDN (E DHS)	0.232877	0.205479
N14_MESNRUIRREG	Noncoding	0.01	7	21	0	TMEM64 (E DHS)	0.212329	0.0958904
N14_MESNRUIRREG	Noncoding	0.01	7	21	0	SPTB (E DHS)	0.19863	0.150685
N14_MESNRUIRREG	Noncoding	0.01	7	21	0	CNOT6L (E DHS)	0.191781	0.171233
N14_MESNRUIRREG	Noncoding	0.01	7	21	0	SNX13 (UTRs)	0.184932	0.143836
N14_MESNRUIRREG	Noncoding	0.01	7	21	0	AFDN (P DHS)	0.178082	0.116438
N14_MESNRUIRREG	Noncoding	0.01	7	21	0	LYPLA1 (P DHS)	0.178082	0.116438
N14_MESNRUIRREG	Noncoding	0.01	7	21	0	LYPLA1 (E DHS)	0.171233	0.0890411
N14_MESNRUIRREG	Noncoding	0.01	7	21	0	CXXC1 (E DHS)	0.164384	0.191781
N14_MESNRUIRREG	Noncoding	0.01	7	21	0	CCDC7 (E DHS)	0.157534	0.0821918
N14_MESNRUIRREG	Noncoding	0.01	7	21	0	MSR1 (E DHS)	0.150685	0.123288
N14_MESNRUIRREG	Noncoding	0.01	7	21	0	CMKLR1 (E DHS)	0.150685	0.136986
N14_MESNRUIRREG	Noncoding	0.01	7	21	0	LARP4B (E DHS)	0.136986	0.136986
N14_MESNRUIRREG	Noncoding	0.01	7	21	0	IQGAP2 (P DHS)	0.136986	0.0821918
N14_MESNRUIRREG	Noncoding	0.01	7	21	0	TRDN (E DHS)	0.136986	0.143836
N14_MESNRUIRREG	Noncoding	0.01	7	21	0	SMOC1 (E DHS)	0.136986	0.184932
N14_MESNRUIRREG	Noncoding	0.01	7	21	0	NUP62 (E CAGE)	0.136986	0.0684932
N14_POSTMENBLEED	Noncoding	0.001	13	12	0	PLIN2 (E DHS)	0.368056	0.291667
N14_POSTMENBLEED	Noncoding	0.001	13	12	0	KCNK5 (E DHS)	0.333333	0.326389
N14_POSTMENBLEED	Noncoding	0.001	13	12	0	SLC29A1 (E DHS)	0.305556	0.215278
N14_POSTMENBLEED	Noncoding	0.001	13	12	0	FOXP4 (E DHS)	0.236111	0.201389
N14_POSTMENBLEED	Noncoding	0.001	13	12	0	TXNDC2 (E DHS)	0.201389	0.1875
N14_POSTMENBLEED	Noncoding	0.001	13	12	0	PFAS (E DHS)	0.159722	0.138889
N14_POSTMENBLEED	Noncoding	0.001	13	12	0	MLLT6 (UTRs)	0.152778	0.159722
N14_POSTMENBLEED	Noncoding	0.001	13	12	0	NT5DC3 (UTRs)	0.145833	0.138889
N14_POSTMENBLEED	Noncoding	0.001	13	12	0	FAM47E (E DHS)	0.145833	0.138889
N14_POSTMENBLEED	Noncoding	0.001	13	12	0	SFXN4 (E DHS)	0.131944	0.125
N14_POSTMENBLEED	Noncoding	0.001	13	12	0	DGCR9 (ncRNA)	0.131944	0.111111
N14_POSTMENBLEED	Noncoding	0.001	13	12	0	RAB8A (E DHS)	0.131944	0.0763889
N14_POSTMENBLEED	Noncoding	0.001	13	12	0	MPPED2 (P DHS)	0.125	0.145833
N14_POSTMENBLEED	Noncoding	0.001	13	12	0	SMC6 (P DHS)	0.125	0.145833
N14_POSTMENBLEED	Noncoding	0.001	13	12	0	TRPV3 (UTRs)	0.125	0.111111
N14_POSTMENBLEED	Noncoding	0.001	13	12	0	STOX2 (E DHS)	0.118056	0.138889
N14_POSTMENBLEED	Noncoding	0.001	13	12	0	TMEM200A (E DHS)	0.118056	0.159722
N14_POSTMENBLEED	Noncoding	0.001	13	12	0	LINC00824 (ncRNA)	0.118056	0.125
N14_POSTMENBLEED	Noncoding	0.001	13	12	0	NDUFS2 (E DHS)	0.118056	0.0555556
N14_POSTMENBLEED	Noncoding	0.001	13	12	0	ZNF559 (E DHS)	0.118056	0.104167
CD2_BENIGN_COLON_NOS_EXALLC	Noncoding	0.01	3	4	0	IQSEC1 (E DHS)	0.582707	0.565056
CD2_BENIGN_COLON_NOS_EXALLC	Noncoding	0.01	3	4	0	SATB1 (E DHS)	0.43609	0.219331
CD2_BENIGN_COLON_NOS_EXALLC	Noncoding	0.01	3	4	0	TAPBP (E DHS)	0.402256	0.0148699
CD2_BENIGN_COLON_NOS_EXALLC	Noncoding	0.01	3	4	0	ERN1 (E DHS)	0.398496	0.234201
CD2_BENIGN_COLON_NOS_EXALLC	Noncoding	0.01	3	4	0	RNF19A (E DHS)	0.387218	0.431227
CD2_BENIGN_COLON_NOS_EXALLC	Noncoding	0.01	3	4	0	SEMA3C (E DHS)	0.368421	0.405204
CD2_BENIGN_COLON_NOS_EXALLC	Noncoding	0.01	3	4	0	GRIN2A (UTRs)	0.229323	0.182156
CD2_BENIGN_COLON_NOS_EXALLC	Noncoding	0.01	3	4	0	RALBP1 (E DHS)	0.218045	0.185874
CD2_BENIGN_COLON_NOS_EXALLC	Noncoding	0.01	3	4	0	SESTD1 (UTRs)	0.203008	0.144981
CD2_BENIGN_COLON_NOS_EXALLC	Noncoding	0.01	3	4	0	ANKFY1 (E DHS)	0.203008	0.197026
CD2_BENIGN_COLON_NOS_EXALLC	Noncoding	0.01	3	4	0	MNX1-AS2 (ncRNA)	0.176692	0.0148699
CD2_BENIGN_COLON_NOS_EXALLC	Noncoding	0.01	3	4	0	AMER2 (E DHS)	0.172932	0.178439
CD2_BENIGN_COLON_NOS_EXALLC	Noncoding	0.01	3	4	0	LINC02199 (ncRNA)	0.169173	0.115242
CD2_BENIGN_COLON_NOS_EXALLC	Noncoding	0.01	3	4	0	RNU12 (ncRNA)	0.161654	0.063197
CD2_BENIGN_COLON_NOS_EXALLC	Noncoding	0.01	3	4	0	STXBP5-AS1 (ncRNA)	0.157895	0.133829
CD2_BENIGN_COLON_NOS_EXALLC	Noncoding	0.01	3	4	0	HERC1 (E DHS)	0.157895	0.234201
CD2_BENIGN_COLON_NOS_EXALLC	Noncoding	0.01	3	4	0	CPT1A (P DHS)	0.154135	0.148699
CD2_BENIGN_COLON_NOS_EXALLC	Noncoding	0.01	3	4	0	ADI1 (UTRs)	0.154135	0.0929368
CD2_BENIGN_COLON_NOS_EXALLC	Noncoding	0.01	3	4	0	VASN (E DHS)	0.150376	0.208178
CD2_BENIGN_COLON_NOS_EXALLC	Noncoding	0.01	3	4	0	KLHDC1 (E DHS)	0.146617	0.122677
H8_MIDDLEMASTOID	Noncoding	0.01	4	3	0	HULC (ncRNA)	0.674556	0.630178
H8_MIDDLEMASTOID	Noncoding	0.01	4	3	0	PCNX1 (E DHS)	0.452663	0.381657
H8_MIDDLEMASTOID	Noncoding	0.01	4	3	0	NFIC (E CAGE)	0.266272	0.260355
H8_MIDDLEMASTOID	Noncoding	0.01	4	3	0	HEMK1 (UTRs)	0.189349	0.201183
H8_MIDDLEMASTOID	Noncoding	0.01	4	3	0	SPNS1 (E DHS)	0.186391	0.159763
H8_MIDDLEMASTOID	Noncoding	0.01	4	3	0	LCN12 (E DHS)	0.183432	0.207101
H8_MIDDLEMASTOID	Noncoding	0.01	4	3	0	PCNX1 (UTRs)	0.16568	0.130178
H8_MIDDLEMASTOID	Noncoding	0.01	4	3	0	TBC1D24 (E DHS)	0.156805	0.186391
H8_MIDDLEMASTOID	Noncoding	0.01	4	3	0	PVR (E DHS)	0.156805	0.174556
H8_MIDDLEMASTOID	Noncoding	0.01	4	3	0	CCDC85A (E DHS)	0.153846	0.130178
H8_MIDDLEMASTOID	Noncoding	0.01	4	3	0	TPGS2 (E DHS)	0.142012	0.171598
H8_MIDDLEMASTOID	Noncoding	0.01	4	3	0	SH2B2 (E DHS)	0.142012	0.159763
H8_MIDDLEMASTOID	Noncoding	0.01	4	3	0	TNFRSF13C (E DHS)	0.136095	0.136095
H8_MIDDLEMASTOID	Noncoding	0.01	4	3	0	RBMS3 (P DHS)	0.136095	0.0976331
H8_MIDDLEMASTOID	Noncoding	0.01	4	3	0	ADI1 (UTRs)	0.133136	0.118343
H8_MIDDLEMASTOID	Noncoding	0.01	4	3	0	XYLT1 (E CAGE)	0.130178	0.127219
H8_MIDDLEMASTOID	Noncoding	0.01	4	3	0	MRPL46 (E DHS)	0.127219	0.127219
H8_MIDDLEMASTOID	Noncoding	0.01	4	3	0	CISH (E DHS)	0.127219	0.16568
H8_MIDDLEMASTOID	Noncoding	0.01	4	3	0	SEPT7 (UTRs)	0.12426	0.0946746
H8_MIDDLEMASTOID	Noncoding	0.01	4	3	0	QSOX1 (E DHS)	0.118343	0.147929
J10_NASALPOLYP	Noncoding	0.01	5	7	0	PTGER3 (UTRs)	0.680124	0.0869565
J10_NASALPOLYP	Noncoding	0.01	5	7	0	XRRA1 (E DHS)	0.319876	0.267081
J10_NASALPOLYP	Noncoding	0.01	5	7	0	UBR5 (E DHS)	0.313665	0.357143
J10_NASALPOLYP	Noncoding	0.01	5	7	0	HEMK1 (UTRs)	0.304348	0.282609
J10_NASALPOLYP	Noncoding	0.01	5	7	0	TRIM2 (E DHS)	0.267081	0.276398
J10_NASALPOLYP	Noncoding	0.01	5	7	0	HEMK1 (E DHS)	0.23913	0.236025
J10_NASALPOLYP	Noncoding	0.01	5	7	0	NFASC (E DHS)	0.21118	0.170807
J10_NASALPOLYP	Noncoding	0.01	5	7	0	CISH (E DHS)	0.204969	0.173913
J10_NASALPOLYP	Noncoding	0.01	5	7	0	DOCK3 (E DHS)	0.198758	0.167702
J10_NASALPOLYP	Noncoding	0.01	5	7	0	B3GALT2 (E DHS)	0.177019	0.229814
J10_NASALPOLYP	Noncoding	0.01	5	7	0	RAD54L2 (E DHS)	0.170807	0.118012
J10_NASALPOLYP	Noncoding	0.01	5	7	0	UBXN2B (E DHS)	0.161491	0.161491
J10_NASALPOLYP	Noncoding	0.01	5	7	0	SETD1A (E DHS)	0.149068	0.152174
J10_NASALPOLYP	Noncoding	0.01	5	7	0	ARPC5 (UTRs)	0.145963	0.108696
J10_NASALPOLYP	Noncoding	0.01	5	7	0	DOCK3 (P DHS)	0.145963	0.068323
J10_NASALPOLYP	Noncoding	0.01	5	7	0	LINC01798 (ncRNA)	0.127329	0.102484
J10_NASALPOLYP	Noncoding	0.01	5	7	0	HOXB8 (E DHS)	0.127329	0.10559
J10_NASALPOLYP	Noncoding	0.01	5	7	0	ZCCHC8 (E DHS)	0.124224	0.0962733
J10_NASALPOLYP	Noncoding	0.01	5	7	0	UFSP2 (E DHS)	0.121118	0.127329
J10_NASALPOLYP	Noncoding	0.01	5	7	0	CBX5 (E DHS)	0.118012	0.13354
J10_SEPTDEV	Noncoding	0.01	4	8	0	ZFP36L2 (E DHS)	0.496894	0.419255
J10_SEPTDEV	Noncoding	0.01	4	8	0	RRBP1 (E DHS)	0.369565	0.400621
J10_SEPTDEV	Noncoding	0.01	4	8	0	AAK1 (UTRs)	0.304348	0.295031
J10_SEPTDEV	Noncoding	0.01	4	8	0	GREM1 (E DHS)	0.267081	0.276398
J10_SEPTDEV	Noncoding	0.01	4	8	0	NDRG1 (E DHS)	0.26087	0.285714
J10_SEPTDEV	Noncoding	0.01	4	8	0	KCTD10 (UTRs)	0.254658	0.0776398
J10_SEPTDEV	Noncoding	0.01	4	8	0	GEN1 (E DHS)	0.232919	0.254658
J10_SEPTDEV	Noncoding	0.01	4	8	0	RPL17 (E DHS)	0.223602	0.201863
J10_SEPTDEV	Noncoding	0.01	4	8	0	LINC01804 (ncRNA)	0.214286	0.0403727
J10_SEPTDEV	Noncoding	0.01	4	8	0	SCAPER (E DHS)	0.21118	0.186335
J10_SEPTDEV	Noncoding	0.01	4	8	0	POC5 (E CAGE)	0.204969	0.0341615
J10_SEPTDEV	Noncoding	0.01	4	8	0	ADAMTS5 (E CAGE)	0.186335	0.0372671
J10_SEPTDEV	Noncoding	0.01	4	8	0	ADAMTS5 (P CAGE)	0.186335	0.0372671
J10_SEPTDEV	Noncoding	0.01	4	8	0	PPT1 (E DHS)	0.164596	0.139752
J10_SEPTDEV	Noncoding	0.01	4	8	0	PRPF40A (E DHS)	0.15528	0.139752
J10_SEPTDEV	Noncoding	0.01	4	8	0	FAM86B1 (UTRs)	0.15528	0.0838509
J10_SEPTDEV	Noncoding	0.01	4	8	0	PLAGL2 (E DHS)	0.149068	0.121118
J10_SEPTDEV	Noncoding	0.01	4	8	0	SPTB (E DHS)	0.145963	0.170807
J10_SEPTDEV	Noncoding	0.01	4	8	0	RRH (UTRs)	0.145963	0.0621118
J10_SEPTDEV	Noncoding	0.01	4	8	0	SPI1 (E DHS)	0.145963	0.152174
COPD_EARLY_EXMORE	Noncoding	0.01	7	11	0	NAV1 (E DHS)	0.458824	0.450593
COPD_EARLY_EXMORE	Noncoding	0.01	7	11	0	VGLL4 (E DHS)	0.454902	0.462451
COPD_EARLY_EXMORE	Noncoding	0.01	7	11	0	ATP6V1D (E DHS)	0.423529	0.426877
COPD_EARLY_EXMORE	Noncoding	0.01	7	11	0	PARD3 (E DHS)	0.317647	0.252964
COPD_EARLY_EXMORE	Noncoding	0.01	7	11	0	LPCAT1 (E DHS)	0.301961	0.197628
COPD_EARLY_EXMORE	Noncoding	0.01	7	11	0	ABI2 (UTRs)	0.298039	0.217391
COPD_EARLY_EXMORE	Noncoding	0.01	7	11	0	APP (E DHS)	0.278431	0.300395
COPD_EARLY_EXMORE	Noncoding	0.01	7	11	0	SKP1 (UTRs)	0.270588	0.229249
COPD_EARLY_EXMORE	Noncoding	0.01	7	11	0	XRRA1 (E DHS)	0.262745	0.27668
COPD_EARLY_EXMORE	Noncoding	0.01	7	11	0	CTBP1 (E DHS)	0.254902	0.233202
COPD_EARLY_EXMORE	Noncoding	0.01	7	11	0	CAMK2B (E DHS)	0.243137	0.237154
COPD_EARLY_EXMORE	Noncoding	0.01	7	11	0	QTRT2 (downstream)	0.227451	0.0118577
COPD_EARLY_EXMORE	Noncoding	0.01	7	11	0	IL20RB (E DHS)	0.211765	0.177866
COPD_EARLY_EXMORE	Noncoding	0.01	7	11	0	CC2D1A (E DHS)	0.203922	0.162055
COPD_EARLY_EXMORE	Noncoding	0.01	7	11	0	CPVL (E DHS)	0.192157	0.27668
COPD_EARLY_EXMORE	Noncoding	0.01	7	11	0	ST20-AS1 (ncRNA)	0.192157	0.16996
COPD_EARLY_EXMORE	Noncoding	0.01	7	11	0	SKP1 (E DHS)	0.192157	0.130435
COPD_EARLY_EXMORE	Noncoding	0.01	7	11	0	UGT1A10 (P DHS)	0.188235	0.16996
COPD_EARLY_EXMORE	Noncoding	0.01	7	11	0	C1QTNF1 (E DHS)	0.176471	0.189723
COPD_EARLY_EXMORE	Noncoding	0.01	7	11	0	ID1 (UTRs)	0.164706	0.0592885
ASTHMA_MODE	Noncoding	0.01	36	86	2	TMEM50B (E DHS)	0.427046	0.466192
ASTHMA_MODE	Noncoding	0.01	36	86	2	HEMK1 (UTRs)	0.355872	0.217082
ASTHMA_MODE	Noncoding	0.01	36	86	2	EPC1 (E DHS)	0.341637	0.245552
ASTHMA_MODE	Noncoding	0.01	36	86	2	SCAF4 (E DHS)	0.295374	0.209964
ASTHMA_MODE	Noncoding	0.01	36	86	2	CXXC5 (E DHS)	0.295374	0.302491
ASTHMA_MODE	Noncoding	0.01	36	86	2	CDH2 (E DHS)	0.295374	0.298932
ASTHMA_MODE	Noncoding	0.01	36	86	2	C11orf96 (E DHS)	0.263345	0.209964
ASTHMA_MODE	Noncoding	0.01	36	86	2	FNIP2 (E DHS)	0.263345	0.224199
ASTHMA_MODE	Noncoding	0.01	36	86	2	SLC12A7 (E DHS)	0.252669	0.288256
ASTHMA_MODE	Noncoding	0.01	36	86	2	HEMK1 (E DHS)	0.24911	0.209964
ASTHMA_MODE	Noncoding	0.01	36	86	2	FAM66B (ncRNA)	0.238434	0.213523
ASTHMA_MODE	Noncoding	0.01	36	86	2	CISH (E DHS)	0.238434	0.145907
ASTHMA_MODE	Noncoding	0.01	36	86	2	MME (E DHS)	0.220641	0.19573
ASTHMA_MODE	Noncoding	0.01	36	86	2	DDX56 (E DHS)	0.217082	0.16726
ASTHMA_MODE	Noncoding	0.01	36	86	2	LMO4 (E DHS)	0.213523	0.185053
ASTHMA_MODE	Noncoding	0.01	36	86	2	EIF2A (E DHS)	0.209964	0.13879
ASTHMA_MODE	Noncoding	0.01	36	86	2	PIK3CD (P DHS)	0.19573	0.181495
ASTHMA_MODE	Noncoding	0.01	36	86	2	ID3 (E DHS)	0.192171	0.177936
ASTHMA_MODE	Noncoding	0.01	36	86	2	MISP (E DHS)	0.185053	0.174377
ASTHMA_MODE	Noncoding	0.01	36	86	2	FXN (UTRs)	0.174377	0.106762
K11_UC_STRICT2	Noncoding	0.001	1	7	0	PCDH7 (E DHS)	0.328402	0.310651
K11_UC_STRICT2	Noncoding	0.001	1	7	0	ADGRA2 (E DHS)	0.307692	0.322485
K11_UC_STRICT2	Noncoding	0.001	1	7	0	WEE1 (E DHS)	0.254438	0.263314
K11_UC_STRICT2	Noncoding	0.001	1	7	0	PPFIBP2 (E DHS)	0.189349	0.186391
K11_UC_STRICT2	Noncoding	0.001	1	7	0	ZNF213 (P DHS)	0.180473	0.227811
K11_UC_STRICT2	Noncoding	0.001	1	7	0	NDUFV2 (E DHS)	0.159763	0.153846
K11_UC_STRICT2	Noncoding	0.001	1	7	0	PTPRZ1 (E DHS)	0.156805	0.133136
K11_UC_STRICT2	Noncoding	0.001	1	7	0	PAUPAR (ncRNA)	0.147929	0.127219
K11_UC_STRICT2	Noncoding	0.001	1	7	0	KCNA5 (E DHS)	0.142012	0.118343
K11_UC_STRICT2	Noncoding	0.001	1	7	0	AADACL2 (P DHS)	0.142012	0.133136
K11_UC_STRICT2	Noncoding	0.001	1	7	0	PSMB9 (E DHS)	0.139053	0.14497
K11_UC_STRICT2	Noncoding	0.001	1	7	0	ADA (E DHS)	0.133136	0.130178
K11_UC_STRICT2	Noncoding	0.001	1	7	0	B3GNT2 (P DHS)	0.121302	0.127219
K11_UC_STRICT2	Noncoding	0.001	1	7	0	SARM1 (UTRs)	0.118343	0.0946746
K11_UC_STRICT2	Noncoding	0.001	1	7	0	ELF5 (E DHS)	0.118343	0.106509
K11_UC_STRICT2	Noncoding	0.001	1	7	0	SLC15A3 (E DHS)	0.115385	0.0857988
K11_UC_STRICT2	Noncoding	0.001	1	7	0	FPGS (E DHS)	0.112426	0.0976331
K11_UC_STRICT2	Noncoding	0.001	1	7	0	ARHGEF2 (E DHS)	0.112426	0.0828402
K11_UC_STRICT2	Noncoding	0.001	1	7	0	KIRREL1 (UTRs)	0.10355	0.0650888
K11_UC_STRICT2	Noncoding	0.001	1	7	0	CASC4 (E DHS)	0.10355	0.0887574
N14_OTHFEMPELINF	Noncoding	0.001	3	2	0	PCDH7 (E DHS)	0.329545	0.333333
N14_OTHFEMPELINF	Noncoding	0.001	3	2	0	NFKBIZ (E DHS)	0.272727	0.288136
N14_OTHFEMPELINF	Noncoding	0.001	3	2	0	NUP98 (E DHS)	0.255682	0.276836
N14_OTHFEMPELINF	Noncoding	0.001	3	2	0	TOP1 (E DHS)	0.238636	0.20339
N14_OTHFEMPELINF	Noncoding	0.001	3	2	0	FGF9 (E DHS)	0.198864	0.169492
N14_OTHFEMPELINF	Noncoding	0.001	3	2	0	CAMK1D (P DHS)	0.198864	0.107345
N14_OTHFEMPELINF	Noncoding	0.001	3	2	0	ZNF891 (E DHS)	0.176136	0.146893
N14_OTHFEMPELINF	Noncoding	0.001	3	2	0	PLEKHM3 (UTRs)	0.170455	0.124294
N14_OTHFEMPELINF	Noncoding	0.001	3	2	0	ARSJ (E DHS)	0.170455	0.163842
N14_OTHFEMPELINF	Noncoding	0.001	3	2	0	CD34 (E DHS)	0.159091	0.158192
N14_OTHFEMPELINF	Noncoding	0.001	3	2	0	RUNX1T1 (E DHS)	0.159091	0.124294
N14_OTHFEMPELINF	Noncoding	0.001	3	2	0	PNMA1 (E DHS)	0.153409	0.186441
N14_OTHFEMPELINF	Noncoding	0.001	3	2	0	UNC5D (UTRs)	0.147727	0.124294
N14_OTHFEMPELINF	Noncoding	0.001	3	2	0	MSANTD3 (P DHS)	0.142045	0.169492
N14_OTHFEMPELINF	Noncoding	0.001	3	2	0	LCLAT1 (E DHS)	0.142045	0.186441
N14_OTHFEMPELINF	Noncoding	0.001	3	2	0	SSBP2 (UTRs)	0.136364	0.0677966
N14_OTHFEMPELINF	Noncoding	0.001	3	2	0	APOBEC4 (E DHS)	0.136364	0.20904
N14_OTHFEMPELINF	Noncoding	0.001	3	2	0	LINC00840 (ncRNA)	0.130682	0.112994
N14_OTHFEMPELINF	Noncoding	0.001	3	2	0	SVOPL (UTRs)	0.130682	0.124294
N14_OTHFEMPELINF	Noncoding	0.001	3	2	0	TENT5A (P CAGE)	0.130682	0.0677966
N14_ENDOMETRIOSIS	Noncoding	0.01	2	3	0	NFIB (E DHS)	0.460432	0.431655
N14_ENDOMETRIOSIS	Noncoding	0.01	2	3	0	FOXRED2 (E DHS)	0.294964	0.223022
N14_ENDOMETRIOSIS	Noncoding	0.01	2	3	0	SMIM19 (E DHS)	0.223022	0.251799
N14_ENDOMETRIOSIS	Noncoding	0.01	2	3	0	RNF165 (E DHS)	0.215827	0.244604
N14_ENDOMETRIOSIS	Noncoding	0.01	2	3	0	CDK13 (UTRs)	0.18705	0.172662
N14_ENDOMETRIOSIS	Noncoding	0.01	2	3	0	F2RL1 (E DHS)	0.151079	0.28777
N14_ENDOMETRIOSIS	Noncoding	0.01	2	3	0	PRNP (UTRs)	0.143885	0.028777
N14_ENDOMETRIOSIS	Noncoding	0.01	2	3	0	SETD1A (E DHS)	0.136691	0.143885
N14_ENDOMETRIOSIS	Noncoding	0.01	2	3	0	ACKR2 (E DHS)	0.129496	0.057554
N14_ENDOMETRIOSIS	Noncoding	0.01	2	3	0	ELK3 (E DHS)	0.129496	0.129496
N14_ENDOMETRIOSIS	Noncoding	0.01	2	3	0	SULT1B1 (UTRs)	0.129496	0.107914
N14_ENDOMETRIOSIS	Noncoding	0.01	2	3	0	PIK3CG (P DHS)	0.129496	0.0647482
N14_ENDOMETRIOSIS	Noncoding	0.01	2	3	0	PBLD (UTRs)	0.122302	0.0143885
N14_ENDOMETRIOSIS	Noncoding	0.01	2	3	0	FBXL19-AS1 (ncRNA)	0.122302	0.129496
N14_ENDOMETRIOSIS	Noncoding	0.01	2	3	0	CALCB (UTRs)	0.115108	0.0503597
N14_ENDOMETRIOSIS	Noncoding	0.01	2	3	0	RARS2 (downstream)	0.115108	0.0863309
N14_ENDOMETRIOSIS	Noncoding	0.01	2	3	0	DCAF5 (UTRs)	0.115108	0.0647482
N14_ENDOMETRIOSIS	Noncoding	0.01	2	3	0	VEZF1 (E DHS)	0.107914	0.0359712
N14_ENDOMETRIOSIS	Noncoding	0.01	2	3	0	PRNP (E CAGE)	0.107914	0.0143885
N14_ENDOMETRIOSIS	Noncoding	0.01	2	3	0	DZIP1 (E DHS)	0.107914	0.100719
N14_UTER_POLYP	Noncoding	0.001	0	2	0	SUSD6 (E DHS)	0.369565	0.478261
N14_UTER_POLYP	Noncoding	0.001	0	2	0	ALCAM (E DHS)	0.289855	0.326087
N14_UTER_POLYP	Noncoding	0.001	0	2	0	NR2F1-AS1 (ncRNA)	0.275362	0.26087
N14_UTER_POLYP	Noncoding	0.001	0	2	0	CNTN2 (E DHS)	0.275362	0.246377
N14_UTER_POLYP	Noncoding	0.001	0	2	0	VSIR (E DHS)	0.246377	0.202899
N14_UTER_POLYP	Noncoding	0.001	0	2	0	FOXA2 (E DHS)	0.210145	0.217391
N14_UTER_POLYP	Noncoding	0.001	0	2	0	GFI1B (E DHS)	0.188406	0.23913
N14_UTER_POLYP	Noncoding	0.001	0	2	0	GNB1 (E DHS)	0.181159	0.144928
N14_UTER_POLYP	Noncoding	0.001	0	2	0	USP36 (E CAGE)	0.173913	0.15942
N14_UTER_POLYP	Noncoding	0.001	0	2	0	RASSF8-AS1 (ncRNA)	0.173913	0.0869565
N14_UTER_POLYP	Noncoding	0.001	0	2	0	CTSC (E DHS)	0.15942	0.210145
N14_UTER_POLYP	Noncoding	0.001	0	2	0	ETV1 (E DHS)	0.15942	0.123188
N14_UTER_POLYP	Noncoding	0.001	0	2	0	IGDCC3 (E DHS)	0.15942	0.108696
N14_UTER_POLYP	Noncoding	0.001	0	2	0	FZR1 (P DHS)	0.152174	0.144928
N14_UTER_POLYP	Noncoding	0.001	0	2	0	ADAMTS6 (E DHS)	0.152174	0.26087
N14_UTER_POLYP	Noncoding	0.001	0	2	0	CKAP2 (E DHS)	0.152174	0.173913
N14_UTER_POLYP	Noncoding	0.001	0	2	0	TRNP1 (E DHS)	0.144928	0.123188
N14_UTER_POLYP	Noncoding	0.001	0	2	0	MEDAG (E DHS)	0.144928	0.144928
N14_UTER_POLYP	Noncoding	0.001	0	2	0	LINC01016 (ncRNA)	0.137681	0.231884
N14_UTER_POLYP	Noncoding	0.001	0	2	0	NDUFAF6 (P DHS)	0.130435	0.0942029
N14_MENSIRREG	Noncoding	1e-05	4	4	0	FEZ2 (E DHS)	0.448087	0.344444
N14_MENSIRREG	Noncoding	1e-05	4	4	0	CAMK1D (E DHS)	0.311475	0.344444
N14_MENSIRREG	Noncoding	1e-05	4	4	0	FGD4 (E DHS)	0.306011	0.272222
N14_MENSIRREG	Noncoding	1e-05	4	4	0	METTL4 (E DHS)	0.256831	0.3
N14_MENSIRREG	Noncoding	1e-05	4	4	0	FAM3C (E DHS)	0.245902	0.194444
N14_MENSIRREG	Noncoding	1e-05	4	4	0	FAM118A (E DHS)	0.191257	0.194444
N14_MENSIRREG	Noncoding	1e-05	4	4	0	TNRC6C (E DHS)	0.185792	0.166667
N14_MENSIRREG	Noncoding	1e-05	4	4	0	SPTB (E DHS)	0.185792	0.172222
N14_MENSIRREG	Noncoding	1e-05	4	4	0	PCDHA10 (UTRs)	0.174863	0.194444
N14_MENSIRREG	Noncoding	1e-05	4	4	0	SEC22C (E DHS)	0.163934	0.133333
N14_MENSIRREG	Noncoding	1e-05	4	4	0	RBM24 (E DHS)	0.15847	0.155556
N14_MENSIRREG	Noncoding	1e-05	4	4	0	RAB3GAP2 (UTRs)	0.153005	0.1
N14_MENSIRREG	Noncoding	1e-05	4	4	0	MYBBP1A (E DHS)	0.147541	0.166667
N14_MENSIRREG	Noncoding	1e-05	4	4	0	POLR1D (UTRs)	0.142077	0.144444
N14_MENSIRREG	Noncoding	1e-05	4	4	0	DPT (E DHS)	0.142077	0.0944444
N14_MENSIRREG	Noncoding	1e-05	4	4	0	MDGA1 (UTRs)	0.142077	0.122222
N14_MENSIRREG	Noncoding	1e-05	4	4	0	CCSER1 (E DHS)	0.136612	0.144444
N14_MENSIRREG	Noncoding	1e-05	4	4	0	SON (P DHS)	0.136612	0.0944444
N14_MENSIRREG	Noncoding	1e-05	4	4	0	FRK (UTRs)	0.125683	0.111111
N14_MENSIRREG	Noncoding	1e-05	4	4	0	NOP10 (E DHS)	0.120219	0.111111
N14_MENORRHAGIA	Noncoding	0.01	8	10	0	NCOR2 (E DHS)	0.394366	0.394366
N14_MENORRHAGIA	Noncoding	0.01	8	10	0	C1QTNF9 (E DHS)	0.267606	0.288732
N14_MENORRHAGIA	Noncoding	0.01	8	10	0	PLEKHH2 (E DHS)	0.239437	0.211268
N14_MENORRHAGIA	Noncoding	0.01	8	10	0	SDHC (UTRs)	0.225352	0.211268
N14_MENORRHAGIA	Noncoding	0.01	8	10	0	LRP8 (E DHS)	0.211268	0.169014
N14_MENORRHAGIA	Noncoding	0.01	8	10	0	ZCCHC7 (E DHS)	0.211268	0.15493
N14_MENORRHAGIA	Noncoding	0.01	8	10	0	PLEKHA5 (E DHS)	0.204225	0.190141
N14_MENORRHAGIA	Noncoding	0.01	8	10	0	SMOC2 (UTRs)	0.204225	0.028169
N14_MENORRHAGIA	Noncoding	0.01	8	10	0	ARID3A (E DHS)	0.176056	0.176056
N14_MENORRHAGIA	Noncoding	0.01	8	10	0	CACNG5 (UTRs)	0.169014	0.0140845
N14_MENORRHAGIA	Noncoding	0.01	8	10	0	FBXO22 (UTRs)	0.169014	0.161972
N14_MENORRHAGIA	Noncoding	0.01	8	10	0	PCOLCE (P DHS)	0.161972	0.0774648
N14_MENORRHAGIA	Noncoding	0.01	8	10	0	FJX1 (E DHS)	0.15493	0.0633803
N14_MENORRHAGIA	Noncoding	0.01	8	10	0	SLCO4C1 (E DHS)	0.15493	0.0352113
N14_MENORRHAGIA	Noncoding	0.01	8	10	0	CFAP57 (E DHS)	0.147887	0.133803
N14_MENORRHAGIA	Noncoding	0.01	8	10	0	PRKAR1A (E CAGE)	0.147887	0.0915493
N14_MENORRHAGIA	Noncoding	0.01	8	10	0	SUSD6 (E CAGE)	0.140845	0.0704225
N14_MENORRHAGIA	Noncoding	0.01	8	10	0	SERPINE1 (E DHS)	0.126761	0.126761
N14_MENORRHAGIA	Noncoding	0.01	8	10	0	NCK1 (P DHS)	0.126761	0.112676
N14_MENORRHAGIA	Noncoding	0.01	8	10	0	BMP8B (UTRs)	0.126761	0.0422535
N14_ABNORMALBLEED	Noncoding	0.01	3	5	0	ZBTB38 (E DHS)	0.402878	0.381295
N14_ABNORMALBLEED	Noncoding	0.01	3	5	0	PPARGC1A (E DHS)	0.374101	0.309353
N14_ABNORMALBLEED	Noncoding	0.01	3	5	0	PRKCB (E DHS)	0.359712	0.42446
N14_ABNORMALBLEED	Noncoding	0.01	3	5	0	SH3RF3 (E DHS)	0.345324	0.338129
N14_ABNORMALBLEED	Noncoding	0.01	3	5	0	SHROOM3 (E DHS)	0.330935	0.460432
N14_ABNORMALBLEED	Noncoding	0.01	3	5	0	ZC3H4 (E DHS)	0.316547	0.410072
N14_ABNORMALBLEED	Noncoding	0.01	3	5	0	TBKBP1 (E DHS)	0.28777	0.230216
N14_ABNORMALBLEED	Noncoding	0.01	3	5	0	PITPNA (E DHS)	0.251799	0.266187
N14_ABNORMALBLEED	Noncoding	0.01	3	5	0	PARD6B (E DHS)	0.251799	0.194245
N14_ABNORMALBLEED	Noncoding	0.01	3	5	0	PCDH1 (E DHS)	0.230216	0.23741
N14_ABNORMALBLEED	Noncoding	0.01	3	5	0	TMEM123 (E DHS)	0.201439	0.230216
N14_ABNORMALBLEED	Noncoding	0.01	3	5	0	SCIN (E DHS)	0.201439	0.143885
N14_ABNORMALBLEED	Noncoding	0.01	3	5	0	LINC00599 (ncRNA)	0.172662	0.215827
N14_ABNORMALBLEED	Noncoding	0.01	3	5	0	CEPT1 (E DHS)	0.151079	0.151079
N14_ABNORMALBLEED	Noncoding	0.01	3	5	0	CRYAB (E DHS)	0.151079	0.0791367
N14_ABNORMALBLEED	Noncoding	0.01	3	5	0	COL4A2 (E DHS)	0.143885	0.107914
N14_ABNORMALBLEED	Noncoding	0.01	3	5	0	HMGCS2 (E DHS)	0.143885	0.0935252
N14_ABNORMALBLEED	Noncoding	0.01	3	5	0	ACP6 (E DHS)	0.136691	0.201439
N14_ABNORMALBLEED	Noncoding	0.01	3	5	0	GALNT3 (E DHS)	0.129496	0.151079
N14_ABNORMALBLEED	Noncoding	0.01	3	5	0	ARPC2 (E DHS)	0.129496	0.057554
N14_FEMGENPAIN	Noncoding	0.01	3	2	0	HULC (ncRNA)	0.623188	0.637681
N14_FEMGENPAIN	Noncoding	0.01	3	2	0	FAM167A (E DHS)	0.550725	0.550725
N14_FEMGENPAIN	Noncoding	0.01	3	2	0	EVI5 (E DHS)	0.398551	0.253623
N14_FEMGENPAIN	Noncoding	0.01	3	2	0	FAM129A (E DHS)	0.391304	0.282609
N14_FEMGENPAIN	Noncoding	0.01	3	2	0	ARHGEF3 (E DHS)	0.355072	0.333333
N14_FEMGENPAIN	Noncoding	0.01	3	2	0	SLC25A29 (E DHS)	0.253623	0.253623
N14_FEMGENPAIN	Noncoding	0.01	3	2	0	TRABD2A (E DHS)	0.253623	0.173913
N14_FEMGENPAIN	Noncoding	0.01	3	2	0	ARHGDIB (E DHS)	0.231884	0.231884
N14_FEMGENPAIN	Noncoding	0.01	3	2	0	SERPINA1 (E DHS)	0.210145	0.144928
N14_FEMGENPAIN	Noncoding	0.01	3	2	0	CDRT4 (E DHS)	0.202899	0.231884
N14_FEMGENPAIN	Noncoding	0.01	3	2	0	BCL2L1 (E DHS)	0.188406	0.108696
N14_FEMGENPAIN	Noncoding	0.01	3	2	0	ATF1 (E DHS)	0.173913	0.188406
N14_FEMGENPAIN	Noncoding	0.01	3	2	0	NEMP2 (E DHS)	0.173913	0.15942
N14_FEMGENPAIN	Noncoding	0.01	3	2	0	MYRF (E DHS)	0.166667	0.181159
N14_FEMGENPAIN	Noncoding	0.01	3	2	0	EMSY (E DHS)	0.166667	0.166667
N14_FEMGENPAIN	Noncoding	0.01	3	2	0	PAQR8 (E DHS)	0.15942	0.115942
N14_FEMGENPAIN	Noncoding	0.01	3	2	0	TECPR2 (E DHS)	0.152174	0.144928
N14_FEMGENPAIN	Noncoding	0.01	3	2	0	LPAR3 (E DHS)	0.144928	0.15942
N14_FEMGENPAIN	Noncoding	0.01	3	2	0	FGF9 (P DHS)	0.144928	0.0797101
N14_FEMGENPAIN	Noncoding	0.01	3	2	0	SHC4 (E DHS)	0.137681	0.217391
O15_MATERN_CARE	Noncoding	0.001	4	6	0	ARL4C (E DHS)	0.466667	0.522222
O15_MATERN_CARE	Noncoding	0.001	4	6	0	NCOR2 (E DHS)	0.416667	0.45
O15_MATERN_CARE	Noncoding	0.001	4	6	0	ABCC1 (E DHS)	0.388889	0.4
O15_MATERN_CARE	Noncoding	0.001	4	6	0	ANP32A (E DHS)	0.355556	0.311111
O15_MATERN_CARE	Noncoding	0.001	4	6	0	CXXC5 (E DHS)	0.3	0.266667
O15_MATERN_CARE	Noncoding	0.001	4	6	0	INTS1 (E DHS)	0.272222	0.355556
O15_MATERN_CARE	Noncoding	0.001	4	6	0	PRTFDC1 (E DHS)	0.25	0.188889
O15_MATERN_CARE	Noncoding	0.001	4	6	0	VSNL1 (E DHS)	0.244444	0.2
O15_MATERN_CARE	Noncoding	0.001	4	6	0	ITM2B (E DHS)	0.216667	0.372222
O15_MATERN_CARE	Noncoding	0.001	4	6	0	TXNDC2 (E DHS)	0.2	0.205556
O15_MATERN_CARE	Noncoding	0.001	4	6	0	PDE7B (E DHS)	0.188889	0.122222
O15_MATERN_CARE	Noncoding	0.001	4	6	0	PTGR2 (E DHS)	0.166667	0.155556
O15_MATERN_CARE	Noncoding	0.001	4	6	0	BNC2 (UTRs)	0.155556	0.172222
O15_MATERN_CARE	Noncoding	0.001	4	6	0	SPN (UTRs)	0.155556	0.1
O15_MATERN_CARE	Noncoding	0.001	4	6	0	FBXW7 (E DHS)	0.15	0.0944444
O15_MATERN_CARE	Noncoding	0.001	4	6	0	CTNNB1 (E DHS)	0.15	0.15
O15_MATERN_CARE	Noncoding	0.001	4	6	0	TRIP12 (UTRs)	0.144444	0.0777778
O15_MATERN_CARE	Noncoding	0.001	4	6	0	CD59 (UTRs)	0.138889	0.1
O15_MATERN_CARE	Noncoding	0.001	4	6	0	PLPP2 (E DHS)	0.138889	0.122222
O15_MATERN_CARE	Noncoding	0.001	4	6	0	GALNT16 (UTRs)	0.138889	0.0944444
O15_COMPLIC_LAB_DELIV	Noncoding	0.01	8	5	0	WWTR1 (E DHS)	0.372222	0.3
O15_COMPLIC_LAB_DELIV	Noncoding	0.01	8	5	0	LRPAP1 (E DHS)	0.355556	0.261111
O15_COMPLIC_LAB_DELIV	Noncoding	0.01	8	5	0	RBMS3 (E DHS)	0.35	0.383333
O15_COMPLIC_LAB_DELIV	Noncoding	0.01	8	5	0	LRIG3 (E DHS)	0.327778	0.344444
O15_COMPLIC_LAB_DELIV	Noncoding	0.01	8	5	0	SEPHS1 (E DHS)	0.305556	0.294444
O15_COMPLIC_LAB_DELIV	Noncoding	0.01	8	5	0	CNTN2 (E DHS)	0.283333	0.238889
O15_COMPLIC_LAB_DELIV	Noncoding	0.01	8	5	0	IER5L (E DHS)	0.283333	0.272222
O15_COMPLIC_LAB_DELIV	Noncoding	0.01	8	5	0	DCBLD1 (E DHS)	0.255556	0.238889
O15_COMPLIC_LAB_DELIV	Noncoding	0.01	8	5	0	CTSC (E DHS)	0.25	0.183333
O15_COMPLIC_LAB_DELIV	Noncoding	0.01	8	5	0	SCML4 (E DHS)	0.227778	0.188889
O15_COMPLIC_LAB_DELIV	Noncoding	0.01	8	5	0	ENTPD1 (P DHS)	0.194444	0.133333
O15_COMPLIC_LAB_DELIV	Noncoding	0.01	8	5	0	C6orf132 (E DHS)	0.188889	0.194444
O15_COMPLIC_LAB_DELIV	Noncoding	0.01	8	5	0	MRPL14 (E DHS)	0.188889	0.127778
O15_COMPLIC_LAB_DELIV	Noncoding	0.01	8	5	0	NUAK1 (E DHS)	0.172222	0.222222
O15_COMPLIC_LAB_DELIV	Noncoding	0.01	8	5	0	ZNF337 (E DHS)	0.172222	0.0944444
O15_COMPLIC_LAB_DELIV	Noncoding	0.01	8	5	0	AP5Z1 (P DHS)	0.166667	0.238889
O15_COMPLIC_LAB_DELIV	Noncoding	0.01	8	5	0	SF3B3 (P DHS)	0.166667	0.0888889
O15_COMPLIC_LAB_DELIV	Noncoding	0.01	8	5	0	RNF41 (UTRs)	0.155556	0.105556
O15_COMPLIC_LAB_DELIV	Noncoding	0.01	8	5	0	PAFAH1B1 (E DHS)	0.155556	0.144444
O15_COMPLIC_LAB_DELIV	Noncoding	0.01	8	5	0	TXNDC2 (E DHS)	0.155556	0.244444
O15_PREG_ABORT	Noncoding	0.001	4	1	0	ADRB2 (E DHS)	0.566474	0.433333
O15_PREG_ABORT	Noncoding	0.001	4	1	0	NEDD4L (E DHS)	0.450867	0.422222
O15_PREG_ABORT	Noncoding	0.001	4	1	0	LINC01128 (ncRNA)	0.375723	0.405556
O15_PREG_ABORT	Noncoding	0.001	4	1	0	SPIDR (E DHS)	0.294798	0.266667
O15_PREG_ABORT	Noncoding	0.001	4	1	0	WDFY2 (E DHS)	0.289017	0.233333
O15_PREG_ABORT	Noncoding	0.001	4	1	0	CMTM6 (E DHS)	0.271676	0.244444
O15_PREG_ABORT	Noncoding	0.001	4	1	0	BNC2 (E DHS)	0.271676	0.238889
O15_PREG_ABORT	Noncoding	0.001	4	1	0	SPIRE1 (E DHS)	0.265896	0.227778
O15_PREG_ABORT	Noncoding	0.001	4	1	0	SPTSSB (E DHS)	0.236994	0.3
O15_PREG_ABORT	Noncoding	0.001	4	1	0	LDLRAD4 (UTRs)	0.236994	0.272222
O15_PREG_ABORT	Noncoding	0.001	4	1	0	MEF2D (E DHS)	0.225434	0.25
O15_PREG_ABORT	Noncoding	0.001	4	1	0	BACH2 (E DHS)	0.213873	0.277778
O15_PREG_ABORT	Noncoding	0.001	4	1	0	NEBL (P DHS)	0.17341	0.1
O15_PREG_ABORT	Noncoding	0.001	4	1	0	HDAC9 (UTRs)	0.156069	0.216667
O15_PREG_ABORT	Noncoding	0.001	4	1	0	SAMD4A (E CAGE)	0.144509	0.155556
O15_PREG_ABORT	Noncoding	0.001	4	1	0	ITGBL1 (E DHS)	0.144509	0.15
O15_PREG_ABORT	Noncoding	0.001	4	1	0	TMEM192 (UTRs)	0.132948	0.133333
O15_PREG_ABORT	Noncoding	0.001	4	1	0	NAIF1 (E DHS)	0.132948	0.188889
O15_PREG_ABORT	Noncoding	0.001	4	1	0	ATL3 (UTRs)	0.127168	0.111111
O15_PREG_ABORT	Noncoding	0.001	4	1	0	PARVB (UTRs)	0.121387	0.0833333
O15_DELIVERY_PROXY	Noncoding	0.01	8	6	0	ARL4C (E DHS)	0.538889	0.488889
O15_DELIVERY_PROXY	Noncoding	0.01	8	6	0	WWTR1 (E DHS)	0.444444	0.372222
O15_DELIVERY_PROXY	Noncoding	0.01	8	6	0	SEPHS1 (E DHS)	0.272222	0.233333
O15_DELIVERY_PROXY	Noncoding	0.01	8	6	0	SCML4 (E DHS)	0.261111	0.244444
O15_DELIVERY_PROXY	Noncoding	0.01	8	6	0	ONECUT2 (UTRs)	0.25	0.294444
O15_DELIVERY_PROXY	Noncoding	0.01	8	6	0	WDR37 (E DHS)	0.238889	0.222222
O15_DELIVERY_PROXY	Noncoding	0.01	8	6	0	CTSC (E DHS)	0.227778	0.183333
O15_DELIVERY_PROXY	Noncoding	0.01	8	6	0	ARL15 (E DHS)	0.216667	0.211111
O15_DELIVERY_PROXY	Noncoding	0.01	8	6	0	TXNDC2 (E DHS)	0.216667	0.227778
O15_DELIVERY_PROXY	Noncoding	0.01	8	6	0	CTSB (UTRs)	0.205556	0.144444
O15_DELIVERY_PROXY	Noncoding	0.01	8	6	0	ENTPD1 (P DHS)	0.188889	0.155556
O15_DELIVERY_PROXY	Noncoding	0.01	8	6	0	HNF4A (UTRs)	0.177778	0.122222
O15_DELIVERY_PROXY	Noncoding	0.01	8	6	0	ZNF337 (E DHS)	0.166667	0.161111
O15_DELIVERY_PROXY	Noncoding	0.01	8	6	0	MRPL14 (E DHS)	0.161111	0.116667
O15_DELIVERY_PROXY	Noncoding	0.01	8	6	0	WRN (E DHS)	0.161111	0.144444
O15_DELIVERY_PROXY	Noncoding	0.01	8	6	0	SPATA19 (downstream)	0.161111	0
O15_DELIVERY_PROXY	Noncoding	0.01	8	6	0	LINC00648 (ncRNA)	0.155556	0.0777778
O15_DELIVERY_PROXY	Noncoding	0.01	8	6	0	MTSS1 (E CAGE)	0.155556	0.116667
O15_DELIVERY_PROXY	Noncoding	0.01	8	6	0	TMEM8A (P DHS)	0.15	0.166667
O15_DELIVERY_PROXY	Noncoding	0.01	8	6	0	ATP11A (UTRs)	0.15	0.144444
O15_PREG_OTHER_MAT_DISORD	Noncoding	1e-05	2	1	0	C2orf40 (E DHS)	0.372973	0.227778
O15_PREG_OTHER_MAT_DISORD	Noncoding	1e-05	2	1	0	UBA6-AS1 (ncRNA)	0.324324	0.266667
O15_PREG_OTHER_MAT_DISORD	Noncoding	1e-05	2	1	0	TTC28-AS1 (ncRNA)	0.254054	0.166667
O15_PREG_OTHER_MAT_DISORD	Noncoding	1e-05	2	1	0	WDFY2 (E DHS)	0.248649	0.222222
O15_PREG_OTHER_MAT_DISORD	Noncoding	1e-05	2	1	0	AGO1 (UTRs)	0.248649	0.211111
O15_PREG_OTHER_MAT_DISORD	Noncoding	1e-05	2	1	0	PRICKLE1 (E DHS)	0.232432	0.183333
O15_PREG_OTHER_MAT_DISORD	Noncoding	1e-05	2	1	0	VSNL1 (E DHS)	0.216216	0.177778
O15_PREG_OTHER_MAT_DISORD	Noncoding	1e-05	2	1	0	SCAMP5 (E DHS)	0.210811	0.183333
O15_PREG_OTHER_MAT_DISORD	Noncoding	1e-05	2	1	0	CDH24 (E DHS)	0.205405	0.172222
O15_PREG_OTHER_MAT_DISORD	Noncoding	1e-05	2	1	0	MEOX2 (E DHS)	0.194595	0.244444
O15_PREG_OTHER_MAT_DISORD	Noncoding	1e-05	2	1	0	HIC1 (UTRs)	0.189189	0.2
O15_PREG_OTHER_MAT_DISORD	Noncoding	1e-05	2	1	0	CDC42BPB (E DHS)	0.172973	0.1
O15_PREG_OTHER_MAT_DISORD	Noncoding	1e-05	2	1	0	EXT2 (UTRs)	0.172973	0.105556
O15_PREG_OTHER_MAT_DISORD	Noncoding	1e-05	2	1	0	DARS (E DHS)	0.162162	0.133333
O15_PREG_OTHER_MAT_DISORD	Noncoding	1e-05	2	1	0	LINC02141 (ncRNA)	0.162162	0.183333
O15_PREG_OTHER_MAT_DISORD	Noncoding	1e-05	2	1	0	SYNE3 (E DHS)	0.151351	0.105556
O15_PREG_OTHER_MAT_DISORD	Noncoding	1e-05	2	1	0	CCDC90B (E DHS)	0.151351	0.15
O15_PREG_OTHER_MAT_DISORD	Noncoding	1e-05	2	1	0	SLC7A8 (E DHS)	0.151351	0.105556
O15_PREG_OTHER_MAT_DISORD	Noncoding	1e-05	2	1	0	PROX1 (P DHS)	0.145946	0.105556
O15_PREG_OTHER_MAT_DISORD	Noncoding	1e-05	2	1	0	MARVELD1 (UTRs)	0.145946	0.133333
O15_LABOUR_FETAL_STRESS	Noncoding	1e-05	1	2	0	DAB2 (E DHS)	0.346591	0.369318
O15_LABOUR_FETAL_STRESS	Noncoding	1e-05	1	2	0	PLXDC2 (E DHS)	0.335227	0.369318
O15_LABOUR_FETAL_STRESS	Noncoding	1e-05	1	2	0	DNAJC15 (E DHS)	0.295455	0.221591
O15_LABOUR_FETAL_STRESS	Noncoding	1e-05	1	2	0	GREB1 (UTRs)	0.267045	0.267045
O15_LABOUR_FETAL_STRESS	Noncoding	1e-05	1	2	0	CNTN2 (E DHS)	0.25	0.221591
O15_LABOUR_FETAL_STRESS	Noncoding	1e-05	1	2	0	AGO3 (UTRs)	0.221591	0.25
O15_LABOUR_FETAL_STRESS	Noncoding	1e-05	1	2	0	TMEM92 (E DHS)	0.221591	0.1875
O15_LABOUR_FETAL_STRESS	Noncoding	1e-05	1	2	0	AGO1 (UTRs)	0.204545	0.244318
O15_LABOUR_FETAL_STRESS	Noncoding	1e-05	1	2	0	CTSC (E DHS)	0.204545	0.232955
O15_LABOUR_FETAL_STRESS	Noncoding	1e-05	1	2	0	SAMD3 (E DHS)	0.193182	0.159091
O15_LABOUR_FETAL_STRESS	Noncoding	1e-05	1	2	0	MRPL43 (E DHS)	0.159091	0.181818
O15_LABOUR_FETAL_STRESS	Noncoding	1e-05	1	2	0	MARS (P DHS)	0.136364	0.0625
O15_LABOUR_FETAL_STRESS	Noncoding	1e-05	1	2	0	IFT43 (E DHS)	0.136364	0.142045
O15_LABOUR_FETAL_STRESS	Noncoding	1e-05	1	2	0	SMAD7 (E CAGE)	0.125	0.113636
O15_LABOUR_FETAL_STRESS	Noncoding	1e-05	1	2	0	ZNF383 (E DHS)	0.125	0.0909091
O15_LABOUR_FETAL_STRESS	Noncoding	1e-05	1	2	0	SV2C (UTRs)	0.125	0.107955
O15_LABOUR_FETAL_STRESS	Noncoding	1e-05	1	2	0	ABHD5 (UTRs)	0.119318	0.136364
O15_LABOUR_FETAL_STRESS	Noncoding	1e-05	1	2	0	RAP1GDS1 (E DHS)	0.119318	0.221591
O15_LABOUR_FETAL_STRESS	Noncoding	1e-05	1	2	0	ARHGAP9 (E CAGE)	0.119318	0.0738636
O15_LABOUR_FETAL_STRESS	Noncoding	1e-05	1	2	0	TULP3 (E DHS)	0.113636	0.113636
O15_DELIV_PERIN_LACER	Noncoding	0.01	8	4	0	WWTR1 (E DHS)	0.455056	0.359551
O15_DELIV_PERIN_LACER	Noncoding	0.01	8	4	0	NCOR2 (E DHS)	0.426966	0.421348
O15_DELIV_PERIN_LACER	Noncoding	0.01	8	4	0	PLIN2 (E DHS)	0.38764	0.337079
O15_DELIV_PERIN_LACER	Noncoding	0.01	8	4	0	LRIG3 (E DHS)	0.370787	0.359551
O15_DELIV_PERIN_LACER	Noncoding	0.01	8	4	0	TAMM41 (E DHS)	0.297753	0.230337
O15_DELIV_PERIN_LACER	Noncoding	0.01	8	4	0	C11orf96 (E DHS)	0.247191	0.275281
O15_DELIV_PERIN_LACER	Noncoding	0.01	8	4	0	ONECUT2 (UTRs)	0.224719	0.241573
O15_DELIV_PERIN_LACER	Noncoding	0.01	8	4	0	NUAK1 (E DHS)	0.179775	0.213483
O15_DELIV_PERIN_LACER	Noncoding	0.01	8	4	0	PLOD2 (E CAGE)	0.174157	0.0337079
O15_DELIV_PERIN_LACER	Noncoding	0.01	8	4	0	AP5Z1 (P DHS)	0.174157	0.157303
O15_DELIV_PERIN_LACER	Noncoding	0.01	8	4	0	RPS29 (UTRs)	0.174157	0.157303
O15_DELIV_PERIN_LACER	Noncoding	0.01	8	4	0	DCSTAMP (E DHS)	0.174157	0.191011
O15_DELIV_PERIN_LACER	Noncoding	0.01	8	4	0	CYB5A (UTRs)	0.151685	0.0561798
O15_DELIV_PERIN_LACER	Noncoding	0.01	8	4	0	CNOT7 (UTRs)	0.146067	0.162921
O15_DELIV_PERIN_LACER	Noncoding	0.01	8	4	0	CALM1 (E DHS)	0.134831	0.11236
O15_DELIV_PERIN_LACER	Noncoding	0.01	8	4	0	CLCC1 (UTRs)	0.134831	0.0561798
O15_DELIV_PERIN_LACER	Noncoding	0.01	8	4	0	SRP19 (E DHS)	0.129213	0.101124
O15_DELIV_PERIN_LACER	Noncoding	0.01	8	4	0	TRMT5 (E DHS)	0.123596	0.0842697
O15_DELIV_PERIN_LACER	Noncoding	0.01	8	4	0	NQO2 (E DHS)	0.123596	0.0730337
O15_DELIV_PERIN_LACER	Noncoding	0.01	8	4	0	WRN (E DHS)	0.123596	0.0955056
O15_DELIVERY	Noncoding	0.001	2	1	0	MYO1E (E DHS)	0.517241	0.566667
O15_DELIVERY	Noncoding	0.001	2	1	0	FAM167A (E DHS)	0.465517	0.577778
O15_DELIVERY	Noncoding	0.001	2	1	0	ABCC1 (E DHS)	0.356322	0.327778
O15_DELIVERY	Noncoding	0.001	2	1	0	ANXA2 (E DHS)	0.344828	0.433333
O15_DELIVERY	Noncoding	0.001	2	1	0	FGF2 (E DHS)	0.287356	0.288889
O15_DELIVERY	Noncoding	0.001	2	1	0	AJAP1 (UTRs)	0.287356	0.305556
O15_DELIVERY	Noncoding	0.001	2	1	0	FHL2 (E DHS)	0.264368	0.327778
O15_DELIVERY	Noncoding	0.001	2	1	0	PINX1 (E DHS)	0.224138	0.194444
O15_DELIVERY	Noncoding	0.001	2	1	0	SH3YL1 (E DHS)	0.218391	0.177778
O15_DELIVERY	Noncoding	0.001	2	1	0	MFAP3L (E DHS)	0.218391	0.183333
O15_DELIVERY	Noncoding	0.001	2	1	0	MYH3 (E DHS)	0.195402	0.194444
O15_DELIVERY	Noncoding	0.001	2	1	0	SIM2 (E DHS)	0.195402	0.144444
O15_DELIVERY	Noncoding	0.001	2	1	0	MACC1 (E DHS)	0.195402	0.172222
O15_DELIVERY	Noncoding	0.001	2	1	0	DHX38 (E DHS)	0.183908	0.144444
O15_DELIVERY	Noncoding	0.001	2	1	0	MAEA (E DHS)	0.178161	0.194444
O15_DELIVERY	Noncoding	0.001	2	1	0	SLC40A1 (E DHS)	0.16092	0.233333
O15_DELIVERY	Noncoding	0.001	2	1	0	SOBP (E DHS)	0.155172	0.0722222
O15_DELIVERY	Noncoding	0.001	2	1	0	UNC5D (UTRs)	0.155172	0.116667
O15_DELIVERY	Noncoding	0.001	2	1	0	TMCO1 (UTRs)	0.149425	0.0833333
O15_DELIVERY	Noncoding	0.001	2	1	0	SPTLC2 (UTRs)	0.149425	0.133333

### Sheet: STable 14
Supplementary Table 14: Number of cases identified by coding rvPRS, noncoding rvPRS, cvPRS, combined rvPRS, and unified PRS across a range of PRS rank thresholds for selected disease endpoints.
Disease	PRS	Rank threshold	Number of cases identified
C3_CANCER_WIDE_EXALLC	Coding rvPRS	1	1
C3_CANCER_WIDE_EXALLC	Coding rvPRS	51	15
C3_CANCER_WIDE_EXALLC	Coding rvPRS	101	16
C3_CANCER_WIDE_EXALLC	Coding rvPRS	151	73
C3_CANCER_WIDE_EXALLC	Coding rvPRS	201	74
C3_CANCER_WIDE_EXALLC	Coding rvPRS	251	87
C3_CANCER_WIDE_EXALLC	Coding rvPRS	301	101
C3_CANCER_WIDE_EXALLC	Coding rvPRS	351	138
C3_CANCER_WIDE_EXALLC	Coding rvPRS	401	150
C3_CANCER_WIDE_EXALLC	Coding rvPRS	451	150
C3_CANCER_WIDE_EXALLC	Coding rvPRS	501	150
C3_CANCER_WIDE_EXALLC	Coding rvPRS	551	150
C3_CANCER_WIDE_EXALLC	Coding rvPRS	601	240
C3_CANCER_WIDE_EXALLC	Coding rvPRS	651	240
C3_CANCER_WIDE_EXALLC	Coding rvPRS	701	240
C3_CANCER_WIDE_EXALLC	Coding rvPRS	751	246
C3_CANCER_WIDE_EXALLC	Coding rvPRS	801	269
C3_CANCER_WIDE_EXALLC	Coding rvPRS	851	273
C3_CANCER_WIDE_EXALLC	Coding rvPRS	901	294
C3_CANCER_WIDE_EXALLC	Coding rvPRS	951	307
C3_CANCER_WIDE_EXALLC	Coding rvPRS	1001	310
C3_CANCER_WIDE_EXALLC	Coding rvPRS	1051	346
C3_CANCER_WIDE_EXALLC	Coding rvPRS	1101	349
C3_CANCER_WIDE_EXALLC	Coding rvPRS	1151	352
C3_CANCER_WIDE_EXALLC	Noncoding rvPRS	1	0
C3_CANCER_WIDE_EXALLC	Noncoding rvPRS	51	21
C3_CANCER_WIDE_EXALLC	Noncoding rvPRS	101	48
C3_CANCER_WIDE_EXALLC	Noncoding rvPRS	151	52
C3_CANCER_WIDE_EXALLC	Noncoding rvPRS	201	59
C3_CANCER_WIDE_EXALLC	Noncoding rvPRS	251	71
C3_CANCER_WIDE_EXALLC	Noncoding rvPRS	301	81
C3_CANCER_WIDE_EXALLC	Noncoding rvPRS	351	92
C3_CANCER_WIDE_EXALLC	Noncoding rvPRS	401	98
C3_CANCER_WIDE_EXALLC	Noncoding rvPRS	451	105
C3_CANCER_WIDE_EXALLC	Noncoding rvPRS	501	129
C3_CANCER_WIDE_EXALLC	Noncoding rvPRS	551	133
C3_CANCER_WIDE_EXALLC	Noncoding rvPRS	601	147
C3_CANCER_WIDE_EXALLC	Noncoding rvPRS	651	151
C3_CANCER_WIDE_EXALLC	Noncoding rvPRS	701	153
C3_CANCER_WIDE_EXALLC	Noncoding rvPRS	751	185
C3_CANCER_WIDE_EXALLC	Noncoding rvPRS	801	185
C3_CANCER_WIDE_EXALLC	Noncoding rvPRS	851	192
C3_CANCER_WIDE_EXALLC	Noncoding rvPRS	901	200
C3_CANCER_WIDE_EXALLC	Noncoding rvPRS	951	205
C3_CANCER_WIDE_EXALLC	Noncoding rvPRS	1001	235
C3_CANCER_WIDE_EXALLC	Noncoding rvPRS	1051	235
C3_CANCER_WIDE_EXALLC	Noncoding rvPRS	1101	241
C3_CANCER_WIDE_EXALLC	Noncoding rvPRS	1151	249
C3_CANCER_WIDE_EXALLC	cvPRS	1	0
C3_CANCER_WIDE_EXALLC	cvPRS	51	14
C3_CANCER_WIDE_EXALLC	cvPRS	101	27
C3_CANCER_WIDE_EXALLC	cvPRS	151	38
C3_CANCER_WIDE_EXALLC	cvPRS	201	52
C3_CANCER_WIDE_EXALLC	cvPRS	251	65
C3_CANCER_WIDE_EXALLC	cvPRS	301	82
C3_CANCER_WIDE_EXALLC	cvPRS	351	94
C3_CANCER_WIDE_EXALLC	cvPRS	401	112
C3_CANCER_WIDE_EXALLC	cvPRS	451	121
C3_CANCER_WIDE_EXALLC	cvPRS	501	137
C3_CANCER_WIDE_EXALLC	cvPRS	551	146
C3_CANCER_WIDE_EXALLC	cvPRS	601	158
C3_CANCER_WIDE_EXALLC	cvPRS	651	167
C3_CANCER_WIDE_EXALLC	cvPRS	701	176
C3_CANCER_WIDE_EXALLC	cvPRS	751	192
C3_CANCER_WIDE_EXALLC	cvPRS	801	206
C3_CANCER_WIDE_EXALLC	cvPRS	851	216
C3_CANCER_WIDE_EXALLC	cvPRS	901	227
C3_CANCER_WIDE_EXALLC	cvPRS	951	240
C3_CANCER_WIDE_EXALLC	cvPRS	1001	255
C3_CANCER_WIDE_EXALLC	cvPRS	1051	264
C3_CANCER_WIDE_EXALLC	cvPRS	1101	275
C3_CANCER_WIDE_EXALLC	cvPRS	1151	290
C3_CANCER_WIDE_EXALLC	Combined rvPRS	1	0
C3_CANCER_WIDE_EXALLC	Combined rvPRS	51	25
C3_CANCER_WIDE_EXALLC	Combined rvPRS	101	38
C3_CANCER_WIDE_EXALLC	Combined rvPRS	151	87
C3_CANCER_WIDE_EXALLC	Combined rvPRS	201	87
C3_CANCER_WIDE_EXALLC	Combined rvPRS	251	98
C3_CANCER_WIDE_EXALLC	Combined rvPRS	301	117
C3_CANCER_WIDE_EXALLC	Combined rvPRS	351	133
C3_CANCER_WIDE_EXALLC	Combined rvPRS	401	163
C3_CANCER_WIDE_EXALLC	Combined rvPRS	451	177
C3_CANCER_WIDE_EXALLC	Combined rvPRS	501	192
C3_CANCER_WIDE_EXALLC	Combined rvPRS	551	203
C3_CANCER_WIDE_EXALLC	Combined rvPRS	601	203
C3_CANCER_WIDE_EXALLC	Combined rvPRS	651	203
C3_CANCER_WIDE_EXALLC	Combined rvPRS	701	273
C3_CANCER_WIDE_EXALLC	Combined rvPRS	751	273
C3_CANCER_WIDE_EXALLC	Combined rvPRS	801	274
C3_CANCER_WIDE_EXALLC	Combined rvPRS	851	287
C3_CANCER_WIDE_EXALLC	Combined rvPRS	901	304
C3_CANCER_WIDE_EXALLC	Combined rvPRS	951	314
C3_CANCER_WIDE_EXALLC	Combined rvPRS	1001	325
C3_CANCER_WIDE_EXALLC	Combined rvPRS	1051	341
C3_CANCER_WIDE_EXALLC	Combined rvPRS	1101	357
C3_CANCER_WIDE_EXALLC	Combined rvPRS	1151	364
C3_CANCER_WIDE_EXALLC	Unified PRS	1	0
C3_CANCER_WIDE_EXALLC	Unified PRS	51	18
C3_CANCER_WIDE_EXALLC	Unified PRS	101	30
C3_CANCER_WIDE_EXALLC	Unified PRS	151	48
C3_CANCER_WIDE_EXALLC	Unified PRS	201	64
C3_CANCER_WIDE_EXALLC	Unified PRS	251	78
C3_CANCER_WIDE_EXALLC	Unified PRS	301	88
C3_CANCER_WIDE_EXALLC	Unified PRS	351	107
C3_CANCER_WIDE_EXALLC	Unified PRS	401	122
C3_CANCER_WIDE_EXALLC	Unified PRS	451	143
C3_CANCER_WIDE_EXALLC	Unified PRS	501	157
C3_CANCER_WIDE_EXALLC	Unified PRS	551	166
C3_CANCER_WIDE_EXALLC	Unified PRS	601	179
C3_CANCER_WIDE_EXALLC	Unified PRS	651	187
C3_CANCER_WIDE_EXALLC	Unified PRS	701	202
C3_CANCER_WIDE_EXALLC	Unified PRS	751	210
C3_CANCER_WIDE_EXALLC	Unified PRS	801	225
C3_CANCER_WIDE_EXALLC	Unified PRS	851	238
C3_CANCER_WIDE_EXALLC	Unified PRS	901	255
C3_CANCER_WIDE_EXALLC	Unified PRS	951	265
C3_CANCER_WIDE_EXALLC	Unified PRS	1001	277
C3_CANCER_WIDE_EXALLC	Unified PRS	1051	294
C3_CANCER_WIDE_EXALLC	Unified PRS	1101	306
C3_CANCER_WIDE_EXALLC	Unified PRS	1151	317
I9_HEARTFAIL	Coding rvPRS	1	0
I9_HEARTFAIL	Coding rvPRS	51	4
I9_HEARTFAIL	Coding rvPRS	101	14
I9_HEARTFAIL	Coding rvPRS	151	15
I9_HEARTFAIL	Coding rvPRS	201	19
I9_HEARTFAIL	Coding rvPRS	251	22
I9_HEARTFAIL	Coding rvPRS	301	24
I9_HEARTFAIL	Coding rvPRS	351	26
I9_HEARTFAIL	Coding rvPRS	401	28
I9_HEARTFAIL	Coding rvPRS	451	30
I9_HEARTFAIL	Coding rvPRS	501	31
I9_HEARTFAIL	Coding rvPRS	551	34
I9_HEARTFAIL	Coding rvPRS	601	34
I9_HEARTFAIL	Coding rvPRS	651	36
I9_HEARTFAIL	Coding rvPRS	701	40
I9_HEARTFAIL	Coding rvPRS	751	42
I9_HEARTFAIL	Coding rvPRS	801	46
I9_HEARTFAIL	Coding rvPRS	851	50
I9_HEARTFAIL	Coding rvPRS	901	51
I9_HEARTFAIL	Coding rvPRS	951	52
I9_HEARTFAIL	Coding rvPRS	1001	57
I9_HEARTFAIL	Coding rvPRS	1051	58
I9_HEARTFAIL	Coding rvPRS	1101	60
I9_HEARTFAIL	Coding rvPRS	1151	63
I9_HEARTFAIL	Noncoding rvPRS	1	0
I9_HEARTFAIL	Noncoding rvPRS	51	2
I9_HEARTFAIL	Noncoding rvPRS	101	3
I9_HEARTFAIL	Noncoding rvPRS	151	6
I9_HEARTFAIL	Noncoding rvPRS	201	11
I9_HEARTFAIL	Noncoding rvPRS	251	14
I9_HEARTFAIL	Noncoding rvPRS	301	15
I9_HEARTFAIL	Noncoding rvPRS	351	20
I9_HEARTFAIL	Noncoding rvPRS	401	20
I9_HEARTFAIL	Noncoding rvPRS	451	25
I9_HEARTFAIL	Noncoding rvPRS	501	27
I9_HEARTFAIL	Noncoding rvPRS	551	31
I9_HEARTFAIL	Noncoding rvPRS	601	33
I9_HEARTFAIL	Noncoding rvPRS	651	37
I9_HEARTFAIL	Noncoding rvPRS	701	37
I9_HEARTFAIL	Noncoding rvPRS	751	38
I9_HEARTFAIL	Noncoding rvPRS	801	39
I9_HEARTFAIL	Noncoding rvPRS	851	43
I9_HEARTFAIL	Noncoding rvPRS	901	43
I9_HEARTFAIL	Noncoding rvPRS	951	43
I9_HEARTFAIL	Noncoding rvPRS	1001	44
I9_HEARTFAIL	Noncoding rvPRS	1051	48
I9_HEARTFAIL	Noncoding rvPRS	1101	49
I9_HEARTFAIL	Noncoding rvPRS	1151	51
I9_HEARTFAIL	cvPRS	1	0
I9_HEARTFAIL	cvPRS	51	2
I9_HEARTFAIL	cvPRS	101	5
I9_HEARTFAIL	cvPRS	151	8
I9_HEARTFAIL	cvPRS	201	10
I9_HEARTFAIL	cvPRS	251	12
I9_HEARTFAIL	cvPRS	301	15
I9_HEARTFAIL	cvPRS	351	20
I9_HEARTFAIL	cvPRS	401	25
I9_HEARTFAIL	cvPRS	451	26
I9_HEARTFAIL	cvPRS	501	33
I9_HEARTFAIL	cvPRS	551	38
I9_HEARTFAIL	cvPRS	601	42
I9_HEARTFAIL	cvPRS	651	43
I9_HEARTFAIL	cvPRS	701	45
I9_HEARTFAIL	cvPRS	751	48
I9_HEARTFAIL	cvPRS	801	50
I9_HEARTFAIL	cvPRS	851	51
I9_HEARTFAIL	cvPRS	901	53
I9_HEARTFAIL	cvPRS	951	56
I9_HEARTFAIL	cvPRS	1001	57
I9_HEARTFAIL	cvPRS	1051	59
I9_HEARTFAIL	cvPRS	1101	59
I9_HEARTFAIL	cvPRS	1151	63
I9_HEARTFAIL	Combined rvPRS	1	0
I9_HEARTFAIL	Combined rvPRS	51	4
I9_HEARTFAIL	Combined rvPRS	101	7
I9_HEARTFAIL	Combined rvPRS	151	11
I9_HEARTFAIL	Combined rvPRS	201	12
I9_HEARTFAIL	Combined rvPRS	251	15
I9_HEARTFAIL	Combined rvPRS	301	15
I9_HEARTFAIL	Combined rvPRS	351	18
I9_HEARTFAIL	Combined rvPRS	401	20
I9_HEARTFAIL	Combined rvPRS	451	23
I9_HEARTFAIL	Combined rvPRS	501	25
I9_HEARTFAIL	Combined rvPRS	551	28
I9_HEARTFAIL	Combined rvPRS	601	29
I9_HEARTFAIL	Combined rvPRS	651	34
I9_HEARTFAIL	Combined rvPRS	701	34
I9_HEARTFAIL	Combined rvPRS	751	39
I9_HEARTFAIL	Combined rvPRS	801	41
I9_HEARTFAIL	Combined rvPRS	851	43
I9_HEARTFAIL	Combined rvPRS	901	47
I9_HEARTFAIL	Combined rvPRS	951	49
I9_HEARTFAIL	Combined rvPRS	1001	52
I9_HEARTFAIL	Combined rvPRS	1051	58
I9_HEARTFAIL	Combined rvPRS	1101	60
I9_HEARTFAIL	Combined rvPRS	1151	63
I9_HEARTFAIL	Unified PRS	1	0
I9_HEARTFAIL	Unified PRS	51	2
I9_HEARTFAIL	Unified PRS	101	7
I9_HEARTFAIL	Unified PRS	151	8
I9_HEARTFAIL	Unified PRS	201	11
I9_HEARTFAIL	Unified PRS	251	18
I9_HEARTFAIL	Unified PRS	301	20
I9_HEARTFAIL	Unified PRS	351	21
I9_HEARTFAIL	Unified PRS	401	26
I9_HEARTFAIL	Unified PRS	451	32
I9_HEARTFAIL	Unified PRS	501	35
I9_HEARTFAIL	Unified PRS	551	36
I9_HEARTFAIL	Unified PRS	601	38
I9_HEARTFAIL	Unified PRS	651	39
I9_HEARTFAIL	Unified PRS	701	45
I9_HEARTFAIL	Unified PRS	751	48
I9_HEARTFAIL	Unified PRS	801	54
I9_HEARTFAIL	Unified PRS	851	56
I9_HEARTFAIL	Unified PRS	901	59
I9_HEARTFAIL	Unified PRS	951	61
I9_HEARTFAIL	Unified PRS	1001	62
I9_HEARTFAIL	Unified PRS	1051	63
I9_HEARTFAIL	Unified PRS	1101	66
I9_HEARTFAIL	Unified PRS	1151	70
C3_MELANOMA_SKIN_EXALLC	Coding rvPRS	1	0
C3_MELANOMA_SKIN_EXALLC	Coding rvPRS	51	0
C3_MELANOMA_SKIN_EXALLC	Coding rvPRS	101	0
C3_MELANOMA_SKIN_EXALLC	Coding rvPRS	151	5
C3_MELANOMA_SKIN_EXALLC	Coding rvPRS	201	5
C3_MELANOMA_SKIN_EXALLC	Coding rvPRS	251	5
C3_MELANOMA_SKIN_EXALLC	Coding rvPRS	301	6
C3_MELANOMA_SKIN_EXALLC	Coding rvPRS	351	7
C3_MELANOMA_SKIN_EXALLC	Coding rvPRS	401	8
C3_MELANOMA_SKIN_EXALLC	Coding rvPRS	451	11
C3_MELANOMA_SKIN_EXALLC	Coding rvPRS	501	12
C3_MELANOMA_SKIN_EXALLC	Coding rvPRS	551	12
C3_MELANOMA_SKIN_EXALLC	Coding rvPRS	601	14
C3_MELANOMA_SKIN_EXALLC	Coding rvPRS	651	14
C3_MELANOMA_SKIN_EXALLC	Coding rvPRS	701	14
C3_MELANOMA_SKIN_EXALLC	Coding rvPRS	751	14
C3_MELANOMA_SKIN_EXALLC	Coding rvPRS	801	15
C3_MELANOMA_SKIN_EXALLC	Coding rvPRS	851	15
C3_MELANOMA_SKIN_EXALLC	Coding rvPRS	901	15
C3_MELANOMA_SKIN_EXALLC	Coding rvPRS	951	16
C3_MELANOMA_SKIN_EXALLC	Coding rvPRS	1001	16
C3_MELANOMA_SKIN_EXALLC	Coding rvPRS	1051	16
C3_MELANOMA_SKIN_EXALLC	Coding rvPRS	1101	16
C3_MELANOMA_SKIN_EXALLC	Coding rvPRS	1151	16
C3_MELANOMA_SKIN_EXALLC	Noncoding rvPRS	1	0
C3_MELANOMA_SKIN_EXALLC	Noncoding rvPRS	51	1
C3_MELANOMA_SKIN_EXALLC	Noncoding rvPRS	101	1
C3_MELANOMA_SKIN_EXALLC	Noncoding rvPRS	151	1
C3_MELANOMA_SKIN_EXALLC	Noncoding rvPRS	201	1
C3_MELANOMA_SKIN_EXALLC	Noncoding rvPRS	251	1
C3_MELANOMA_SKIN_EXALLC	Noncoding rvPRS	301	1
C3_MELANOMA_SKIN_EXALLC	Noncoding rvPRS	351	1
C3_MELANOMA_SKIN_EXALLC	Noncoding rvPRS	401	2
C3_MELANOMA_SKIN_EXALLC	Noncoding rvPRS	451	2
C3_MELANOMA_SKIN_EXALLC	Noncoding rvPRS	501	3
C3_MELANOMA_SKIN_EXALLC	Noncoding rvPRS	551	5
C3_MELANOMA_SKIN_EXALLC	Noncoding rvPRS	601	5
C3_MELANOMA_SKIN_EXALLC	Noncoding rvPRS	651	5
C3_MELANOMA_SKIN_EXALLC	Noncoding rvPRS	701	5
C3_MELANOMA_SKIN_EXALLC	Noncoding rvPRS	751	7
C3_MELANOMA_SKIN_EXALLC	Noncoding rvPRS	801	7
C3_MELANOMA_SKIN_EXALLC	Noncoding rvPRS	851	7
C3_MELANOMA_SKIN_EXALLC	Noncoding rvPRS	901	7
C3_MELANOMA_SKIN_EXALLC	Noncoding rvPRS	951	8
C3_MELANOMA_SKIN_EXALLC	Noncoding rvPRS	1001	10
C3_MELANOMA_SKIN_EXALLC	Noncoding rvPRS	1051	10
C3_MELANOMA_SKIN_EXALLC	Noncoding rvPRS	1101	10
C3_MELANOMA_SKIN_EXALLC	Noncoding rvPRS	1151	11
C3_MELANOMA_SKIN_EXALLC	cvPRS	1	0
C3_MELANOMA_SKIN_EXALLC	cvPRS	51	0
C3_MELANOMA_SKIN_EXALLC	cvPRS	101	1
C3_MELANOMA_SKIN_EXALLC	cvPRS	151	2
C3_MELANOMA_SKIN_EXALLC	cvPRS	201	3
C3_MELANOMA_SKIN_EXALLC	cvPRS	251	3
C3_MELANOMA_SKIN_EXALLC	cvPRS	301	4
C3_MELANOMA_SKIN_EXALLC	cvPRS	351	5
C3_MELANOMA_SKIN_EXALLC	cvPRS	401	5
C3_MELANOMA_SKIN_EXALLC	cvPRS	451	6
C3_MELANOMA_SKIN_EXALLC	cvPRS	501	7
C3_MELANOMA_SKIN_EXALLC	cvPRS	551	8
C3_MELANOMA_SKIN_EXALLC	cvPRS	601	8
C3_MELANOMA_SKIN_EXALLC	cvPRS	651	8
C3_MELANOMA_SKIN_EXALLC	cvPRS	701	10
C3_MELANOMA_SKIN_EXALLC	cvPRS	751	10
C3_MELANOMA_SKIN_EXALLC	cvPRS	801	11
C3_MELANOMA_SKIN_EXALLC	cvPRS	851	13
C3_MELANOMA_SKIN_EXALLC	cvPRS	901	13
C3_MELANOMA_SKIN_EXALLC	cvPRS	951	14
C3_MELANOMA_SKIN_EXALLC	cvPRS	1001	16
C3_MELANOMA_SKIN_EXALLC	cvPRS	1051	17
C3_MELANOMA_SKIN_EXALLC	cvPRS	1101	20
C3_MELANOMA_SKIN_EXALLC	cvPRS	1151	21
C3_MELANOMA_SKIN_EXALLC	Combined rvPRS	1	0
C3_MELANOMA_SKIN_EXALLC	Combined rvPRS	51	0
C3_MELANOMA_SKIN_EXALLC	Combined rvPRS	101	1
C3_MELANOMA_SKIN_EXALLC	Combined rvPRS	151	2
C3_MELANOMA_SKIN_EXALLC	Combined rvPRS	201	2
C3_MELANOMA_SKIN_EXALLC	Combined rvPRS	251	3
C3_MELANOMA_SKIN_EXALLC	Combined rvPRS	301	3
C3_MELANOMA_SKIN_EXALLC	Combined rvPRS	351	6
C3_MELANOMA_SKIN_EXALLC	Combined rvPRS	401	6
C3_MELANOMA_SKIN_EXALLC	Combined rvPRS	451	6
C3_MELANOMA_SKIN_EXALLC	Combined rvPRS	501	6
C3_MELANOMA_SKIN_EXALLC	Combined rvPRS	551	6
C3_MELANOMA_SKIN_EXALLC	Combined rvPRS	601	6
C3_MELANOMA_SKIN_EXALLC	Combined rvPRS	651	6
C3_MELANOMA_SKIN_EXALLC	Combined rvPRS	701	6
C3_MELANOMA_SKIN_EXALLC	Combined rvPRS	751	7
C3_MELANOMA_SKIN_EXALLC	Combined rvPRS	801	7
C3_MELANOMA_SKIN_EXALLC	Combined rvPRS	851	8
C3_MELANOMA_SKIN_EXALLC	Combined rvPRS	901	9
C3_MELANOMA_SKIN_EXALLC	Combined rvPRS	951	10
C3_MELANOMA_SKIN_EXALLC	Combined rvPRS	1001	10
C3_MELANOMA_SKIN_EXALLC	Combined rvPRS	1051	10
C3_MELANOMA_SKIN_EXALLC	Combined rvPRS	1101	10
C3_MELANOMA_SKIN_EXALLC	Combined rvPRS	1151	10
C3_MELANOMA_SKIN_EXALLC	Unified PRS	1	0
C3_MELANOMA_SKIN_EXALLC	Unified PRS	51	0
C3_MELANOMA_SKIN_EXALLC	Unified PRS	101	1
C3_MELANOMA_SKIN_EXALLC	Unified PRS	151	2
C3_MELANOMA_SKIN_EXALLC	Unified PRS	201	3
C3_MELANOMA_SKIN_EXALLC	Unified PRS	251	3
C3_MELANOMA_SKIN_EXALLC	Unified PRS	301	5
C3_MELANOMA_SKIN_EXALLC	Unified PRS	351	5
C3_MELANOMA_SKIN_EXALLC	Unified PRS	401	5
C3_MELANOMA_SKIN_EXALLC	Unified PRS	451	6
C3_MELANOMA_SKIN_EXALLC	Unified PRS	501	7
C3_MELANOMA_SKIN_EXALLC	Unified PRS	551	8
C3_MELANOMA_SKIN_EXALLC	Unified PRS	601	8
C3_MELANOMA_SKIN_EXALLC	Unified PRS	651	8
C3_MELANOMA_SKIN_EXALLC	Unified PRS	701	8
C3_MELANOMA_SKIN_EXALLC	Unified PRS	751	10
C3_MELANOMA_SKIN_EXALLC	Unified PRS	801	11
C3_MELANOMA_SKIN_EXALLC	Unified PRS	851	12
C3_MELANOMA_SKIN_EXALLC	Unified PRS	901	13
C3_MELANOMA_SKIN_EXALLC	Unified PRS	951	14
C3_MELANOMA_SKIN_EXALLC	Unified PRS	1001	15
C3_MELANOMA_SKIN_EXALLC	Unified PRS	1051	19
C3_MELANOMA_SKIN_EXALLC	Unified PRS	1101	19
C3_MELANOMA_SKIN_EXALLC	Unified PRS	1151	20
D3_AGRANULOCYTOSIS	Coding rvPRS	1	0
D3_AGRANULOCYTOSIS	Coding rvPRS	51	3
D3_AGRANULOCYTOSIS	Coding rvPRS	101	7
D3_AGRANULOCYTOSIS	Coding rvPRS	151	7
D3_AGRANULOCYTOSIS	Coding rvPRS	201	9
D3_AGRANULOCYTOSIS	Coding rvPRS	251	9
D3_AGRANULOCYTOSIS	Coding rvPRS	301	9
D3_AGRANULOCYTOSIS	Coding rvPRS	351	9
D3_AGRANULOCYTOSIS	Coding rvPRS	401	9
D3_AGRANULOCYTOSIS	Coding rvPRS	451	9
D3_AGRANULOCYTOSIS	Coding rvPRS	501	9
D3_AGRANULOCYTOSIS	Coding rvPRS	551	10
D3_AGRANULOCYTOSIS	Coding rvPRS	601	12
D3_AGRANULOCYTOSIS	Coding rvPRS	651	13
D3_AGRANULOCYTOSIS	Coding rvPRS	701	13
D3_AGRANULOCYTOSIS	Coding rvPRS	751	13
D3_AGRANULOCYTOSIS	Coding rvPRS	801	15
D3_AGRANULOCYTOSIS	Coding rvPRS	851	17
D3_AGRANULOCYTOSIS	Coding rvPRS	901	17
D3_AGRANULOCYTOSIS	Coding rvPRS	951	18
D3_AGRANULOCYTOSIS	Coding rvPRS	1001	18
D3_AGRANULOCYTOSIS	Coding rvPRS	1051	18
D3_AGRANULOCYTOSIS	Coding rvPRS	1101	18
D3_AGRANULOCYTOSIS	Coding rvPRS	1151	18
D3_AGRANULOCYTOSIS	Noncoding rvPRS	1	1
D3_AGRANULOCYTOSIS	Noncoding rvPRS	51	1
D3_AGRANULOCYTOSIS	Noncoding rvPRS	101	2
D3_AGRANULOCYTOSIS	Noncoding rvPRS	151	2
D3_AGRANULOCYTOSIS	Noncoding rvPRS	201	2
D3_AGRANULOCYTOSIS	Noncoding rvPRS	251	4
D3_AGRANULOCYTOSIS	Noncoding rvPRS	301	7
D3_AGRANULOCYTOSIS	Noncoding rvPRS	351	7
D3_AGRANULOCYTOSIS	Noncoding rvPRS	401	7
D3_AGRANULOCYTOSIS	Noncoding rvPRS	451	9
D3_AGRANULOCYTOSIS	Noncoding rvPRS	501	9
D3_AGRANULOCYTOSIS	Noncoding rvPRS	551	10
D3_AGRANULOCYTOSIS	Noncoding rvPRS	601	11
D3_AGRANULOCYTOSIS	Noncoding rvPRS	651	12
D3_AGRANULOCYTOSIS	Noncoding rvPRS	701	14
D3_AGRANULOCYTOSIS	Noncoding rvPRS	751	14
D3_AGRANULOCYTOSIS	Noncoding rvPRS	801	15
D3_AGRANULOCYTOSIS	Noncoding rvPRS	851	16
D3_AGRANULOCYTOSIS	Noncoding rvPRS	901	16
D3_AGRANULOCYTOSIS	Noncoding rvPRS	951	16
D3_AGRANULOCYTOSIS	Noncoding rvPRS	1001	16
D3_AGRANULOCYTOSIS	Noncoding rvPRS	1051	16
D3_AGRANULOCYTOSIS	Noncoding rvPRS	1101	18
D3_AGRANULOCYTOSIS	Noncoding rvPRS	1151	19
D3_AGRANULOCYTOSIS	cvPRS	1	0
D3_AGRANULOCYTOSIS	cvPRS	51	1
D3_AGRANULOCYTOSIS	cvPRS	101	2
D3_AGRANULOCYTOSIS	cvPRS	151	2
D3_AGRANULOCYTOSIS	cvPRS	201	2
D3_AGRANULOCYTOSIS	cvPRS	251	2
D3_AGRANULOCYTOSIS	cvPRS	301	3
D3_AGRANULOCYTOSIS	cvPRS	351	4
D3_AGRANULOCYTOSIS	cvPRS	401	4
D3_AGRANULOCYTOSIS	cvPRS	451	6
D3_AGRANULOCYTOSIS	cvPRS	501	7
D3_AGRANULOCYTOSIS	cvPRS	551	7
D3_AGRANULOCYTOSIS	cvPRS	601	7
D3_AGRANULOCYTOSIS	cvPRS	651	9
D3_AGRANULOCYTOSIS	cvPRS	701	9
D3_AGRANULOCYTOSIS	cvPRS	751	11
D3_AGRANULOCYTOSIS	cvPRS	801	11
D3_AGRANULOCYTOSIS	cvPRS	851	14
D3_AGRANULOCYTOSIS	cvPRS	901	15
D3_AGRANULOCYTOSIS	cvPRS	951	15
D3_AGRANULOCYTOSIS	cvPRS	1001	16
D3_AGRANULOCYTOSIS	cvPRS	1051	16
D3_AGRANULOCYTOSIS	cvPRS	1101	16
D3_AGRANULOCYTOSIS	cvPRS	1151	17
D3_AGRANULOCYTOSIS	Combined rvPRS	1	0
D3_AGRANULOCYTOSIS	Combined rvPRS	51	2
D3_AGRANULOCYTOSIS	Combined rvPRS	101	3
D3_AGRANULOCYTOSIS	Combined rvPRS	151	3
D3_AGRANULOCYTOSIS	Combined rvPRS	201	3
D3_AGRANULOCYTOSIS	Combined rvPRS	251	3
D3_AGRANULOCYTOSIS	Combined rvPRS	301	4
D3_AGRANULOCYTOSIS	Combined rvPRS	351	6
D3_AGRANULOCYTOSIS	Combined rvPRS	401	10
D3_AGRANULOCYTOSIS	Combined rvPRS	451	10
D3_AGRANULOCYTOSIS	Combined rvPRS	501	11
D3_AGRANULOCYTOSIS	Combined rvPRS	551	13
D3_AGRANULOCYTOSIS	Combined rvPRS	601	14
D3_AGRANULOCYTOSIS	Combined rvPRS	651	14
D3_AGRANULOCYTOSIS	Combined rvPRS	701	14
D3_AGRANULOCYTOSIS	Combined rvPRS	751	15
D3_AGRANULOCYTOSIS	Combined rvPRS	801	17
D3_AGRANULOCYTOSIS	Combined rvPRS	851	17
D3_AGRANULOCYTOSIS	Combined rvPRS	901	18
D3_AGRANULOCYTOSIS	Combined rvPRS	951	18
D3_AGRANULOCYTOSIS	Combined rvPRS	1001	18
D3_AGRANULOCYTOSIS	Combined rvPRS	1051	18
D3_AGRANULOCYTOSIS	Combined rvPRS	1101	18
D3_AGRANULOCYTOSIS	Combined rvPRS	1151	18
D3_AGRANULOCYTOSIS	Unified PRS	1	0
D3_AGRANULOCYTOSIS	Unified PRS	51	1
D3_AGRANULOCYTOSIS	Unified PRS	101	1
D3_AGRANULOCYTOSIS	Unified PRS	151	2
D3_AGRANULOCYTOSIS	Unified PRS	201	2
D3_AGRANULOCYTOSIS	Unified PRS	251	2
D3_AGRANULOCYTOSIS	Unified PRS	301	4
D3_AGRANULOCYTOSIS	Unified PRS	351	5
D3_AGRANULOCYTOSIS	Unified PRS	401	6
D3_AGRANULOCYTOSIS	Unified PRS	451	7
D3_AGRANULOCYTOSIS	Unified PRS	501	8
D3_AGRANULOCYTOSIS	Unified PRS	551	8
D3_AGRANULOCYTOSIS	Unified PRS	601	8
D3_AGRANULOCYTOSIS	Unified PRS	651	9
D3_AGRANULOCYTOSIS	Unified PRS	701	10
D3_AGRANULOCYTOSIS	Unified PRS	751	11
D3_AGRANULOCYTOSIS	Unified PRS	801	13
D3_AGRANULOCYTOSIS	Unified PRS	851	13
D3_AGRANULOCYTOSIS	Unified PRS	901	15
D3_AGRANULOCYTOSIS	Unified PRS	951	15
D3_AGRANULOCYTOSIS	Unified PRS	1001	16
D3_AGRANULOCYTOSIS	Unified PRS	1051	16
D3_AGRANULOCYTOSIS	Unified PRS	1101	17
D3_AGRANULOCYTOSIS	Unified PRS	1151	20
E4_LIPOPROT	Coding rvPRS	1	0
E4_LIPOPROT	Coding rvPRS	51	12
E4_LIPOPROT	Coding rvPRS	101	19
E4_LIPOPROT	Coding rvPRS	151	19
E4_LIPOPROT	Coding rvPRS	201	19
E4_LIPOPROT	Coding rvPRS	251	88
E4_LIPOPROT	Coding rvPRS	301	88
E4_LIPOPROT	Coding rvPRS	351	88
E4_LIPOPROT	Coding rvPRS	401	90
E4_LIPOPROT	Coding rvPRS	451	101
E4_LIPOPROT	Coding rvPRS	501	108
E4_LIPOPROT	Coding rvPRS	551	123
E4_LIPOPROT	Coding rvPRS	601	132
E4_LIPOPROT	Coding rvPRS	651	141
E4_LIPOPROT	Coding rvPRS	701	152
E4_LIPOPROT	Coding rvPRS	751	165
E4_LIPOPROT	Coding rvPRS	801	170
E4_LIPOPROT	Coding rvPRS	851	183
E4_LIPOPROT	Coding rvPRS	901	185
E4_LIPOPROT	Coding rvPRS	951	192
E4_LIPOPROT	Coding rvPRS	1001	192
E4_LIPOPROT	Coding rvPRS	1051	254
E4_LIPOPROT	Coding rvPRS	1101	254
E4_LIPOPROT	Coding rvPRS	1151	256
E4_LIPOPROT	Noncoding rvPRS	1	0
E4_LIPOPROT	Noncoding rvPRS	51	9
E4_LIPOPROT	Noncoding rvPRS	101	16
E4_LIPOPROT	Noncoding rvPRS	151	31
E4_LIPOPROT	Noncoding rvPRS	201	37
E4_LIPOPROT	Noncoding rvPRS	251	46
E4_LIPOPROT	Noncoding rvPRS	301	57
E4_LIPOPROT	Noncoding rvPRS	351	64
E4_LIPOPROT	Noncoding rvPRS	401	75
E4_LIPOPROT	Noncoding rvPRS	451	83
E4_LIPOPROT	Noncoding rvPRS	501	88
E4_LIPOPROT	Noncoding rvPRS	551	98
E4_LIPOPROT	Noncoding rvPRS	601	102
E4_LIPOPROT	Noncoding rvPRS	651	108
E4_LIPOPROT	Noncoding rvPRS	701	111
E4_LIPOPROT	Noncoding rvPRS	751	118
E4_LIPOPROT	Noncoding rvPRS	801	129
E4_LIPOPROT	Noncoding rvPRS	851	136
E4_LIPOPROT	Noncoding rvPRS	901	143
E4_LIPOPROT	Noncoding rvPRS	951	148
E4_LIPOPROT	Noncoding rvPRS	1001	157
E4_LIPOPROT	Noncoding rvPRS	1051	162
E4_LIPOPROT	Noncoding rvPRS	1101	169
E4_LIPOPROT	Noncoding rvPRS	1151	178
E4_LIPOPROT	cvPRS	1	0
E4_LIPOPROT	cvPRS	51	11
E4_LIPOPROT	cvPRS	101	29
E4_LIPOPROT	cvPRS	151	42
E4_LIPOPROT	cvPRS	201	60
E4_LIPOPROT	cvPRS	251	72
E4_LIPOPROT	cvPRS	301	84
E4_LIPOPROT	cvPRS	351	96
E4_LIPOPROT	cvPRS	401	116
E4_LIPOPROT	cvPRS	451	128
E4_LIPOPROT	cvPRS	501	140
E4_LIPOPROT	cvPRS	551	157
E4_LIPOPROT	cvPRS	601	167
E4_LIPOPROT	cvPRS	651	183
E4_LIPOPROT	cvPRS	701	197
E4_LIPOPROT	cvPRS	751	212
E4_LIPOPROT	cvPRS	801	226
E4_LIPOPROT	cvPRS	851	242
E4_LIPOPROT	cvPRS	901	251
E4_LIPOPROT	cvPRS	951	264
E4_LIPOPROT	cvPRS	1001	273
E4_LIPOPROT	cvPRS	1051	283
E4_LIPOPROT	cvPRS	1101	300
E4_LIPOPROT	cvPRS	1151	316
E4_LIPOPROT	Combined rvPRS	1	1
E4_LIPOPROT	Combined rvPRS	51	18
E4_LIPOPROT	Combined rvPRS	101	28
E4_LIPOPROT	Combined rvPRS	151	35
E4_LIPOPROT	Combined rvPRS	201	48
E4_LIPOPROT	Combined rvPRS	251	60
E4_LIPOPROT	Combined rvPRS	301	70
E4_LIPOPROT	Combined rvPRS	351	77
E4_LIPOPROT	Combined rvPRS	401	83
E4_LIPOPROT	Combined rvPRS	451	91
E4_LIPOPROT	Combined rvPRS	501	102
E4_LIPOPROT	Combined rvPRS	551	113
E4_LIPOPROT	Combined rvPRS	601	125
E4_LIPOPROT	Combined rvPRS	651	133
E4_LIPOPROT	Combined rvPRS	701	143
E4_LIPOPROT	Combined rvPRS	751	150
E4_LIPOPROT	Combined rvPRS	801	156
E4_LIPOPROT	Combined rvPRS	851	165
E4_LIPOPROT	Combined rvPRS	901	175
E4_LIPOPROT	Combined rvPRS	951	182
E4_LIPOPROT	Combined rvPRS	1001	184
E4_LIPOPROT	Combined rvPRS	1051	192
E4_LIPOPROT	Combined rvPRS	1101	207
E4_LIPOPROT	Combined rvPRS	1151	220
E4_LIPOPROT	Unified PRS	1	0
E4_LIPOPROT	Unified PRS	51	17
E4_LIPOPROT	Unified PRS	101	32
E4_LIPOPROT	Unified PRS	151	47
E4_LIPOPROT	Unified PRS	201	64
E4_LIPOPROT	Unified PRS	251	75
E4_LIPOPROT	Unified PRS	301	85
E4_LIPOPROT	Unified PRS	351	101
E4_LIPOPROT	Unified PRS	401	116
E4_LIPOPROT	Unified PRS	451	130
E4_LIPOPROT	Unified PRS	501	138
E4_LIPOPROT	Unified PRS	551	154
E4_LIPOPROT	Unified PRS	601	170
E4_LIPOPROT	Unified PRS	651	184
E4_LIPOPROT	Unified PRS	701	202
E4_LIPOPROT	Unified PRS	751	216
E4_LIPOPROT	Unified PRS	801	220
E4_LIPOPROT	Unified PRS	851	232
E4_LIPOPROT	Unified PRS	901	248
E4_LIPOPROT	Unified PRS	951	262
E4_LIPOPROT	Unified PRS	1001	274
E4_LIPOPROT	Unified PRS	1051	291
E4_LIPOPROT	Unified PRS	1101	308
E4_LIPOPROT	Unified PRS	1151	318
C3_BREAST_HER2PLUS_EXALLC	Coding rvPRS	1	0
C3_BREAST_HER2PLUS_EXALLC	Coding rvPRS	51	6
C3_BREAST_HER2PLUS_EXALLC	Coding rvPRS	101	27
C3_BREAST_HER2PLUS_EXALLC	Coding rvPRS	151	27
C3_BREAST_HER2PLUS_EXALLC	Coding rvPRS	201	34
C3_BREAST_HER2PLUS_EXALLC	Coding rvPRS	251	39
C3_BREAST_HER2PLUS_EXALLC	Coding rvPRS	301	43
C3_BREAST_HER2PLUS_EXALLC	Coding rvPRS	351	59
C3_BREAST_HER2PLUS_EXALLC	Coding rvPRS	401	60
C3_BREAST_HER2PLUS_EXALLC	Coding rvPRS	451	60
C3_BREAST_HER2PLUS_EXALLC	Coding rvPRS	501	76
C3_BREAST_HER2PLUS_EXALLC	Coding rvPRS	551	76
C3_BREAST_HER2PLUS_EXALLC	Coding rvPRS	601	83
C3_BREAST_HER2PLUS_EXALLC	Coding rvPRS	651	84
C3_BREAST_HER2PLUS_EXALLC	Coding rvPRS	701	86
C3_BREAST_HER2PLUS_EXALLC	Coding rvPRS	751	90
C3_BREAST_HER2PLUS_EXALLC	Coding rvPRS	801	96
C3_BREAST_HER2PLUS_EXALLC	Coding rvPRS	851	103
C3_BREAST_HER2PLUS_EXALLC	Coding rvPRS	901	103
C3_BREAST_HER2PLUS_EXALLC	Coding rvPRS	951	110
C3_BREAST_HER2PLUS_EXALLC	Coding rvPRS	1001	114
C3_BREAST_HER2PLUS_EXALLC	Coding rvPRS	1051	122
C3_BREAST_HER2PLUS_EXALLC	Coding rvPRS	1101	122
C3_BREAST_HER2PLUS_EXALLC	Coding rvPRS	1151	129
C3_BREAST_HER2PLUS_EXALLC	Noncoding rvPRS	1	0
C3_BREAST_HER2PLUS_EXALLC	Noncoding rvPRS	51	2
C3_BREAST_HER2PLUS_EXALLC	Noncoding rvPRS	101	7
C3_BREAST_HER2PLUS_EXALLC	Noncoding rvPRS	151	8
C3_BREAST_HER2PLUS_EXALLC	Noncoding rvPRS	201	13
C3_BREAST_HER2PLUS_EXALLC	Noncoding rvPRS	251	16
C3_BREAST_HER2PLUS_EXALLC	Noncoding rvPRS	301	16
C3_BREAST_HER2PLUS_EXALLC	Noncoding rvPRS	351	16
C3_BREAST_HER2PLUS_EXALLC	Noncoding rvPRS	401	31
C3_BREAST_HER2PLUS_EXALLC	Noncoding rvPRS	451	31
C3_BREAST_HER2PLUS_EXALLC	Noncoding rvPRS	501	49
C3_BREAST_HER2PLUS_EXALLC	Noncoding rvPRS	551	49
C3_BREAST_HER2PLUS_EXALLC	Noncoding rvPRS	601	49
C3_BREAST_HER2PLUS_EXALLC	Noncoding rvPRS	651	49
C3_BREAST_HER2PLUS_EXALLC	Noncoding rvPRS	701	58
C3_BREAST_HER2PLUS_EXALLC	Noncoding rvPRS	751	58
C3_BREAST_HER2PLUS_EXALLC	Noncoding rvPRS	801	58
C3_BREAST_HER2PLUS_EXALLC	Noncoding rvPRS	851	58
C3_BREAST_HER2PLUS_EXALLC	Noncoding rvPRS	901	58
C3_BREAST_HER2PLUS_EXALLC	Noncoding rvPRS	951	76
C3_BREAST_HER2PLUS_EXALLC	Noncoding rvPRS	1001	76
C3_BREAST_HER2PLUS_EXALLC	Noncoding rvPRS	1051	76
C3_BREAST_HER2PLUS_EXALLC	Noncoding rvPRS	1101	76
C3_BREAST_HER2PLUS_EXALLC	Noncoding rvPRS	1151	89
C3_BREAST_HER2PLUS_EXALLC	cvPRS	1	0
C3_BREAST_HER2PLUS_EXALLC	cvPRS	51	11
C3_BREAST_HER2PLUS_EXALLC	cvPRS	101	15
C3_BREAST_HER2PLUS_EXALLC	cvPRS	151	29
C3_BREAST_HER2PLUS_EXALLC	cvPRS	201	37
C3_BREAST_HER2PLUS_EXALLC	cvPRS	251	44
C3_BREAST_HER2PLUS_EXALLC	cvPRS	301	50
C3_BREAST_HER2PLUS_EXALLC	cvPRS	351	57
C3_BREAST_HER2PLUS_EXALLC	cvPRS	401	64
C3_BREAST_HER2PLUS_EXALLC	cvPRS	451	70
C3_BREAST_HER2PLUS_EXALLC	cvPRS	501	77
C3_BREAST_HER2PLUS_EXALLC	cvPRS	551	85
C3_BREAST_HER2PLUS_EXALLC	cvPRS	601	92
C3_BREAST_HER2PLUS_EXALLC	cvPRS	651	97
C3_BREAST_HER2PLUS_EXALLC	cvPRS	701	105
C3_BREAST_HER2PLUS_EXALLC	cvPRS	751	111
C3_BREAST_HER2PLUS_EXALLC	cvPRS	801	118
C3_BREAST_HER2PLUS_EXALLC	cvPRS	851	125
C3_BREAST_HER2PLUS_EXALLC	cvPRS	901	129
C3_BREAST_HER2PLUS_EXALLC	cvPRS	951	132
C3_BREAST_HER2PLUS_EXALLC	cvPRS	1001	136
C3_BREAST_HER2PLUS_EXALLC	cvPRS	1051	145
C3_BREAST_HER2PLUS_EXALLC	cvPRS	1101	154
C3_BREAST_HER2PLUS_EXALLC	cvPRS	1151	160
C3_BREAST_HER2PLUS_EXALLC	Combined rvPRS	1	0
C3_BREAST_HER2PLUS_EXALLC	Combined rvPRS	51	17
C3_BREAST_HER2PLUS_EXALLC	Combined rvPRS	101	27
C3_BREAST_HER2PLUS_EXALLC	Combined rvPRS	151	29
C3_BREAST_HER2PLUS_EXALLC	Combined rvPRS	201	34
C3_BREAST_HER2PLUS_EXALLC	Combined rvPRS	251	38
C3_BREAST_HER2PLUS_EXALLC	Combined rvPRS	301	41
C3_BREAST_HER2PLUS_EXALLC	Combined rvPRS	351	54
C3_BREAST_HER2PLUS_EXALLC	Combined rvPRS	401	56
C3_BREAST_HER2PLUS_EXALLC	Combined rvPRS	451	57
C3_BREAST_HER2PLUS_EXALLC	Combined rvPRS	501	68
C3_BREAST_HER2PLUS_EXALLC	Combined rvPRS	551	70
C3_BREAST_HER2PLUS_EXALLC	Combined rvPRS	601	75
C3_BREAST_HER2PLUS_EXALLC	Combined rvPRS	651	79
C3_BREAST_HER2PLUS_EXALLC	Combined rvPRS	701	83
C3_BREAST_HER2PLUS_EXALLC	Combined rvPRS	751	86
C3_BREAST_HER2PLUS_EXALLC	Combined rvPRS	801	87
C3_BREAST_HER2PLUS_EXALLC	Combined rvPRS	851	92
C3_BREAST_HER2PLUS_EXALLC	Combined rvPRS	901	98
C3_BREAST_HER2PLUS_EXALLC	Combined rvPRS	951	103
C3_BREAST_HER2PLUS_EXALLC	Combined rvPRS	1001	109
C3_BREAST_HER2PLUS_EXALLC	Combined rvPRS	1051	110
C3_BREAST_HER2PLUS_EXALLC	Combined rvPRS	1101	114
C3_BREAST_HER2PLUS_EXALLC	Combined rvPRS	1151	121
C3_BREAST_HER2PLUS_EXALLC	Unified PRS	1	0
C3_BREAST_HER2PLUS_EXALLC	Unified PRS	51	13
C3_BREAST_HER2PLUS_EXALLC	Unified PRS	101	18
C3_BREAST_HER2PLUS_EXALLC	Unified PRS	151	30
C3_BREAST_HER2PLUS_EXALLC	Unified PRS	201	34
C3_BREAST_HER2PLUS_EXALLC	Unified PRS	251	45
C3_BREAST_HER2PLUS_EXALLC	Unified PRS	301	55
C3_BREAST_HER2PLUS_EXALLC	Unified PRS	351	60
C3_BREAST_HER2PLUS_EXALLC	Unified PRS	401	66
C3_BREAST_HER2PLUS_EXALLC	Unified PRS	451	70
C3_BREAST_HER2PLUS_EXALLC	Unified PRS	501	78
C3_BREAST_HER2PLUS_EXALLC	Unified PRS	551	89
C3_BREAST_HER2PLUS_EXALLC	Unified PRS	601	95
C3_BREAST_HER2PLUS_EXALLC	Unified PRS	651	98
C3_BREAST_HER2PLUS_EXALLC	Unified PRS	701	108
C3_BREAST_HER2PLUS_EXALLC	Unified PRS	751	116
C3_BREAST_HER2PLUS_EXALLC	Unified PRS	801	123
C3_BREAST_HER2PLUS_EXALLC	Unified PRS	851	129
C3_BREAST_HER2PLUS_EXALLC	Unified PRS	901	133
C3_BREAST_HER2PLUS_EXALLC	Unified PRS	951	141
C3_BREAST_HER2PLUS_EXALLC	Unified PRS	1001	145
C3_BREAST_HER2PLUS_EXALLC	Unified PRS	1051	150
C3_BREAST_HER2PLUS_EXALLC	Unified PRS	1101	158
C3_BREAST_HER2PLUS_EXALLC	Unified PRS	1151	169
C3_PROSTATE_EXALLC	Coding rvPRS	1	1
C3_PROSTATE_EXALLC	Coding rvPRS	51	9
C3_PROSTATE_EXALLC	Coding rvPRS	101	23
C3_PROSTATE_EXALLC	Coding rvPRS	151	33
C3_PROSTATE_EXALLC	Coding rvPRS	201	36
C3_PROSTATE_EXALLC	Coding rvPRS	251	47
C3_PROSTATE_EXALLC	Coding rvPRS	301	51
C3_PROSTATE_EXALLC	Coding rvPRS	351	53
C3_PROSTATE_EXALLC	Coding rvPRS	401	53
C3_PROSTATE_EXALLC	Coding rvPRS	451	62
C3_PROSTATE_EXALLC	Coding rvPRS	501	66
C3_PROSTATE_EXALLC	Coding rvPRS	551	73
C3_PROSTATE_EXALLC	Coding rvPRS	601	78
C3_PROSTATE_EXALLC	Coding rvPRS	651	79
C3_PROSTATE_EXALLC	Coding rvPRS	701	86
C3_PROSTATE_EXALLC	Coding rvPRS	751	90
C3_PROSTATE_EXALLC	Coding rvPRS	801	93
C3_PROSTATE_EXALLC	Coding rvPRS	851	97
C3_PROSTATE_EXALLC	Coding rvPRS	901	100
C3_PROSTATE_EXALLC	Coding rvPRS	951	104
C3_PROSTATE_EXALLC	Coding rvPRS	1001	114
C3_PROSTATE_EXALLC	Coding rvPRS	1051	120
C3_PROSTATE_EXALLC	Coding rvPRS	1101	124
C3_PROSTATE_EXALLC	Coding rvPRS	1151	124
C3_PROSTATE_EXALLC	Noncoding rvPRS	1	0
C3_PROSTATE_EXALLC	Noncoding rvPRS	51	6
C3_PROSTATE_EXALLC	Noncoding rvPRS	101	9
C3_PROSTATE_EXALLC	Noncoding rvPRS	151	17
C3_PROSTATE_EXALLC	Noncoding rvPRS	201	21
C3_PROSTATE_EXALLC	Noncoding rvPRS	251	28
C3_PROSTATE_EXALLC	Noncoding rvPRS	301	31
C3_PROSTATE_EXALLC	Noncoding rvPRS	351	33
C3_PROSTATE_EXALLC	Noncoding rvPRS	401	40
C3_PROSTATE_EXALLC	Noncoding rvPRS	451	43
C3_PROSTATE_EXALLC	Noncoding rvPRS	501	44
C3_PROSTATE_EXALLC	Noncoding rvPRS	551	49
C3_PROSTATE_EXALLC	Noncoding rvPRS	601	55
C3_PROSTATE_EXALLC	Noncoding rvPRS	651	57
C3_PROSTATE_EXALLC	Noncoding rvPRS	701	67
C3_PROSTATE_EXALLC	Noncoding rvPRS	751	72
C3_PROSTATE_EXALLC	Noncoding rvPRS	801	73
C3_PROSTATE_EXALLC	Noncoding rvPRS	851	85
C3_PROSTATE_EXALLC	Noncoding rvPRS	901	85
C3_PROSTATE_EXALLC	Noncoding rvPRS	951	89
C3_PROSTATE_EXALLC	Noncoding rvPRS	1001	92
C3_PROSTATE_EXALLC	Noncoding rvPRS	1051	94
C3_PROSTATE_EXALLC	Noncoding rvPRS	1101	96
C3_PROSTATE_EXALLC	Noncoding rvPRS	1151	101
C3_PROSTATE_EXALLC	cvPRS	1	1
C3_PROSTATE_EXALLC	cvPRS	51	12
C3_PROSTATE_EXALLC	cvPRS	101	24
C3_PROSTATE_EXALLC	cvPRS	151	29
C3_PROSTATE_EXALLC	cvPRS	201	37
C3_PROSTATE_EXALLC	cvPRS	251	49
C3_PROSTATE_EXALLC	cvPRS	301	57
C3_PROSTATE_EXALLC	cvPRS	351	66
C3_PROSTATE_EXALLC	cvPRS	401	74
C3_PROSTATE_EXALLC	cvPRS	451	77
C3_PROSTATE_EXALLC	cvPRS	501	82
C3_PROSTATE_EXALLC	cvPRS	551	92
C3_PROSTATE_EXALLC	cvPRS	601	98
C3_PROSTATE_EXALLC	cvPRS	651	108
C3_PROSTATE_EXALLC	cvPRS	701	115
C3_PROSTATE_EXALLC	cvPRS	751	125
C3_PROSTATE_EXALLC	cvPRS	801	131
C3_PROSTATE_EXALLC	cvPRS	851	142
C3_PROSTATE_EXALLC	cvPRS	901	145
C3_PROSTATE_EXALLC	cvPRS	951	154
C3_PROSTATE_EXALLC	cvPRS	1001	161
C3_PROSTATE_EXALLC	cvPRS	1051	171
C3_PROSTATE_EXALLC	cvPRS	1101	177
C3_PROSTATE_EXALLC	cvPRS	1151	184
C3_PROSTATE_EXALLC	Combined rvPRS	1	1
C3_PROSTATE_EXALLC	Combined rvPRS	51	10
C3_PROSTATE_EXALLC	Combined rvPRS	101	24
C3_PROSTATE_EXALLC	Combined rvPRS	151	26
C3_PROSTATE_EXALLC	Combined rvPRS	201	35
C3_PROSTATE_EXALLC	Combined rvPRS	251	48
C3_PROSTATE_EXALLC	Combined rvPRS	301	51
C3_PROSTATE_EXALLC	Combined rvPRS	351	56
C3_PROSTATE_EXALLC	Combined rvPRS	401	58
C3_PROSTATE_EXALLC	Combined rvPRS	451	63
C3_PROSTATE_EXALLC	Combined rvPRS	501	69
C3_PROSTATE_EXALLC	Combined rvPRS	551	70
C3_PROSTATE_EXALLC	Combined rvPRS	601	76
C3_PROSTATE_EXALLC	Combined rvPRS	651	80
C3_PROSTATE_EXALLC	Combined rvPRS	701	88
C3_PROSTATE_EXALLC	Combined rvPRS	751	88
C3_PROSTATE_EXALLC	Combined rvPRS	801	92
C3_PROSTATE_EXALLC	Combined rvPRS	851	95
C3_PROSTATE_EXALLC	Combined rvPRS	901	96
C3_PROSTATE_EXALLC	Combined rvPRS	951	100
C3_PROSTATE_EXALLC	Combined rvPRS	1001	102
C3_PROSTATE_EXALLC	Combined rvPRS	1051	105
C3_PROSTATE_EXALLC	Combined rvPRS	1101	120
C3_PROSTATE_EXALLC	Combined rvPRS	1151	124
C3_PROSTATE_EXALLC	Unified PRS	1	1
C3_PROSTATE_EXALLC	Unified PRS	51	11
C3_PROSTATE_EXALLC	Unified PRS	101	24
C3_PROSTATE_EXALLC	Unified PRS	151	30
C3_PROSTATE_EXALLC	Unified PRS	201	36
C3_PROSTATE_EXALLC	Unified PRS	251	45
C3_PROSTATE_EXALLC	Unified PRS	301	57
C3_PROSTATE_EXALLC	Unified PRS	351	67
C3_PROSTATE_EXALLC	Unified PRS	401	73
C3_PROSTATE_EXALLC	Unified PRS	451	85
C3_PROSTATE_EXALLC	Unified PRS	501	91
C3_PROSTATE_EXALLC	Unified PRS	551	99
C3_PROSTATE_EXALLC	Unified PRS	601	105
C3_PROSTATE_EXALLC	Unified PRS	651	111
C3_PROSTATE_EXALLC	Unified PRS	701	119
C3_PROSTATE_EXALLC	Unified PRS	751	129
C3_PROSTATE_EXALLC	Unified PRS	801	136
C3_PROSTATE_EXALLC	Unified PRS	851	147
C3_PROSTATE_EXALLC	Unified PRS	901	154
C3_PROSTATE_EXALLC	Unified PRS	951	166
C3_PROSTATE_EXALLC	Unified PRS	1001	173
C3_PROSTATE_EXALLC	Unified PRS	1051	180
C3_PROSTATE_EXALLC	Unified PRS	1101	187
C3_PROSTATE_EXALLC	Unified PRS	1151	193
C3_SQUOMOUS_CELL_CARCINOMA_SKIN_EXALLC	Coding rvPRS	1	1
C3_SQUOMOUS_CELL_CARCINOMA_SKIN_EXALLC	Coding rvPRS	51	6
C3_SQUOMOUS_CELL_CARCINOMA_SKIN_EXALLC	Coding rvPRS	101	10
C3_SQUOMOUS_CELL_CARCINOMA_SKIN_EXALLC	Coding rvPRS	151	13
C3_SQUOMOUS_CELL_CARCINOMA_SKIN_EXALLC	Coding rvPRS	201	15
C3_SQUOMOUS_CELL_CARCINOMA_SKIN_EXALLC	Coding rvPRS	251	15
C3_SQUOMOUS_CELL_CARCINOMA_SKIN_EXALLC	Coding rvPRS	301	34
C3_SQUOMOUS_CELL_CARCINOMA_SKIN_EXALLC	Coding rvPRS	351	35
C3_SQUOMOUS_CELL_CARCINOMA_SKIN_EXALLC	Coding rvPRS	401	41
C3_SQUOMOUS_CELL_CARCINOMA_SKIN_EXALLC	Coding rvPRS	451	42
C3_SQUOMOUS_CELL_CARCINOMA_SKIN_EXALLC	Coding rvPRS	501	44
C3_SQUOMOUS_CELL_CARCINOMA_SKIN_EXALLC	Coding rvPRS	551	46
C3_SQUOMOUS_CELL_CARCINOMA_SKIN_EXALLC	Coding rvPRS	601	46
C3_SQUOMOUS_CELL_CARCINOMA_SKIN_EXALLC	Coding rvPRS	651	46
C3_SQUOMOUS_CELL_CARCINOMA_SKIN_EXALLC	Coding rvPRS	701	46
C3_SQUOMOUS_CELL_CARCINOMA_SKIN_EXALLC	Coding rvPRS	751	46
C3_SQUOMOUS_CELL_CARCINOMA_SKIN_EXALLC	Coding rvPRS	801	87
C3_SQUOMOUS_CELL_CARCINOMA_SKIN_EXALLC	Coding rvPRS	851	87
C3_SQUOMOUS_CELL_CARCINOMA_SKIN_EXALLC	Coding rvPRS	901	87
C3_SQUOMOUS_CELL_CARCINOMA_SKIN_EXALLC	Coding rvPRS	951	87
C3_SQUOMOUS_CELL_CARCINOMA_SKIN_EXALLC	Coding rvPRS	1001	87
C3_SQUOMOUS_CELL_CARCINOMA_SKIN_EXALLC	Coding rvPRS	1051	87
C3_SQUOMOUS_CELL_CARCINOMA_SKIN_EXALLC	Coding rvPRS	1101	91
C3_SQUOMOUS_CELL_CARCINOMA_SKIN_EXALLC	Coding rvPRS	1151	95
C3_SQUOMOUS_CELL_CARCINOMA_SKIN_EXALLC	Noncoding rvPRS	1	0
C3_SQUOMOUS_CELL_CARCINOMA_SKIN_EXALLC	Noncoding rvPRS	51	1
C3_SQUOMOUS_CELL_CARCINOMA_SKIN_EXALLC	Noncoding rvPRS	101	6
C3_SQUOMOUS_CELL_CARCINOMA_SKIN_EXALLC	Noncoding rvPRS	151	7
C3_SQUOMOUS_CELL_CARCINOMA_SKIN_EXALLC	Noncoding rvPRS	201	10
C3_SQUOMOUS_CELL_CARCINOMA_SKIN_EXALLC	Noncoding rvPRS	251	13
C3_SQUOMOUS_CELL_CARCINOMA_SKIN_EXALLC	Noncoding rvPRS	301	15
C3_SQUOMOUS_CELL_CARCINOMA_SKIN_EXALLC	Noncoding rvPRS	351	21
C3_SQUOMOUS_CELL_CARCINOMA_SKIN_EXALLC	Noncoding rvPRS	401	26
C3_SQUOMOUS_CELL_CARCINOMA_SKIN_EXALLC	Noncoding rvPRS	451	32
C3_SQUOMOUS_CELL_CARCINOMA_SKIN_EXALLC	Noncoding rvPRS	501	35
C3_SQUOMOUS_CELL_CARCINOMA_SKIN_EXALLC	Noncoding rvPRS	551	39
C3_SQUOMOUS_CELL_CARCINOMA_SKIN_EXALLC	Noncoding rvPRS	601	41
C3_SQUOMOUS_CELL_CARCINOMA_SKIN_EXALLC	Noncoding rvPRS	651	44
C3_SQUOMOUS_CELL_CARCINOMA_SKIN_EXALLC	Noncoding rvPRS	701	47
C3_SQUOMOUS_CELL_CARCINOMA_SKIN_EXALLC	Noncoding rvPRS	751	49
C3_SQUOMOUS_CELL_CARCINOMA_SKIN_EXALLC	Noncoding rvPRS	801	53
C3_SQUOMOUS_CELL_CARCINOMA_SKIN_EXALLC	Noncoding rvPRS	851	57
C3_SQUOMOUS_CELL_CARCINOMA_SKIN_EXALLC	Noncoding rvPRS	901	63
C3_SQUOMOUS_CELL_CARCINOMA_SKIN_EXALLC	Noncoding rvPRS	951	68
C3_SQUOMOUS_CELL_CARCINOMA_SKIN_EXALLC	Noncoding rvPRS	1001	73
C3_SQUOMOUS_CELL_CARCINOMA_SKIN_EXALLC	Noncoding rvPRS	1051	77
C3_SQUOMOUS_CELL_CARCINOMA_SKIN_EXALLC	Noncoding rvPRS	1101	80
C3_SQUOMOUS_CELL_CARCINOMA_SKIN_EXALLC	Noncoding rvPRS	1151	83
C3_SQUOMOUS_CELL_CARCINOMA_SKIN_EXALLC	cvPRS	1	0
C3_SQUOMOUS_CELL_CARCINOMA_SKIN_EXALLC	cvPRS	51	10
C3_SQUOMOUS_CELL_CARCINOMA_SKIN_EXALLC	cvPRS	101	20
C3_SQUOMOUS_CELL_CARCINOMA_SKIN_EXALLC	cvPRS	151	34
C3_SQUOMOUS_CELL_CARCINOMA_SKIN_EXALLC	cvPRS	201	42
C3_SQUOMOUS_CELL_CARCINOMA_SKIN_EXALLC	cvPRS	251	48
C3_SQUOMOUS_CELL_CARCINOMA_SKIN_EXALLC	cvPRS	301	54
C3_SQUOMOUS_CELL_CARCINOMA_SKIN_EXALLC	cvPRS	351	58
C3_SQUOMOUS_CELL_CARCINOMA_SKIN_EXALLC	cvPRS	401	67
C3_SQUOMOUS_CELL_CARCINOMA_SKIN_EXALLC	cvPRS	451	73
C3_SQUOMOUS_CELL_CARCINOMA_SKIN_EXALLC	cvPRS	501	81
C3_SQUOMOUS_CELL_CARCINOMA_SKIN_EXALLC	cvPRS	551	84
C3_SQUOMOUS_CELL_CARCINOMA_SKIN_EXALLC	cvPRS	601	92
C3_SQUOMOUS_CELL_CARCINOMA_SKIN_EXALLC	cvPRS	651	101
C3_SQUOMOUS_CELL_CARCINOMA_SKIN_EXALLC	cvPRS	701	107
C3_SQUOMOUS_CELL_CARCINOMA_SKIN_EXALLC	cvPRS	751	114
C3_SQUOMOUS_CELL_CARCINOMA_SKIN_EXALLC	cvPRS	801	119
C3_SQUOMOUS_CELL_CARCINOMA_SKIN_EXALLC	cvPRS	851	125
C3_SQUOMOUS_CELL_CARCINOMA_SKIN_EXALLC	cvPRS	901	131
C3_SQUOMOUS_CELL_CARCINOMA_SKIN_EXALLC	cvPRS	951	137
C3_SQUOMOUS_CELL_CARCINOMA_SKIN_EXALLC	cvPRS	1001	143
C3_SQUOMOUS_CELL_CARCINOMA_SKIN_EXALLC	cvPRS	1051	149
C3_SQUOMOUS_CELL_CARCINOMA_SKIN_EXALLC	cvPRS	1101	155
C3_SQUOMOUS_CELL_CARCINOMA_SKIN_EXALLC	cvPRS	1151	161
C3_SQUOMOUS_CELL_CARCINOMA_SKIN_EXALLC	Combined rvPRS	1	0
C3_SQUOMOUS_CELL_CARCINOMA_SKIN_EXALLC	Combined rvPRS	51	1
C3_SQUOMOUS_CELL_CARCINOMA_SKIN_EXALLC	Combined rvPRS	101	6
C3_SQUOMOUS_CELL_CARCINOMA_SKIN_EXALLC	Combined rvPRS	151	7
C3_SQUOMOUS_CELL_CARCINOMA_SKIN_EXALLC	Combined rvPRS	201	9
C3_SQUOMOUS_CELL_CARCINOMA_SKIN_EXALLC	Combined rvPRS	251	11
C3_SQUOMOUS_CELL_CARCINOMA_SKIN_EXALLC	Combined rvPRS	301	16
C3_SQUOMOUS_CELL_CARCINOMA_SKIN_EXALLC	Combined rvPRS	351	20
C3_SQUOMOUS_CELL_CARCINOMA_SKIN_EXALLC	Combined rvPRS	401	24
C3_SQUOMOUS_CELL_CARCINOMA_SKIN_EXALLC	Combined rvPRS	451	30
C3_SQUOMOUS_CELL_CARCINOMA_SKIN_EXALLC	Combined rvPRS	501	34
C3_SQUOMOUS_CELL_CARCINOMA_SKIN_EXALLC	Combined rvPRS	551	37
C3_SQUOMOUS_CELL_CARCINOMA_SKIN_EXALLC	Combined rvPRS	601	41
C3_SQUOMOUS_CELL_CARCINOMA_SKIN_EXALLC	Combined rvPRS	651	43
C3_SQUOMOUS_CELL_CARCINOMA_SKIN_EXALLC	Combined rvPRS	701	45
C3_SQUOMOUS_CELL_CARCINOMA_SKIN_EXALLC	Combined rvPRS	751	52
C3_SQUOMOUS_CELL_CARCINOMA_SKIN_EXALLC	Combined rvPRS	801	53
C3_SQUOMOUS_CELL_CARCINOMA_SKIN_EXALLC	Combined rvPRS	851	57
C3_SQUOMOUS_CELL_CARCINOMA_SKIN_EXALLC	Combined rvPRS	901	62
C3_SQUOMOUS_CELL_CARCINOMA_SKIN_EXALLC	Combined rvPRS	951	69
C3_SQUOMOUS_CELL_CARCINOMA_SKIN_EXALLC	Combined rvPRS	1001	74
C3_SQUOMOUS_CELL_CARCINOMA_SKIN_EXALLC	Combined rvPRS	1051	74
C3_SQUOMOUS_CELL_CARCINOMA_SKIN_EXALLC	Combined rvPRS	1101	80
C3_SQUOMOUS_CELL_CARCINOMA_SKIN_EXALLC	Combined rvPRS	1151	84
C3_SQUOMOUS_CELL_CARCINOMA_SKIN_EXALLC	Unified PRS	1	1
C3_SQUOMOUS_CELL_CARCINOMA_SKIN_EXALLC	Unified PRS	51	7
C3_SQUOMOUS_CELL_CARCINOMA_SKIN_EXALLC	Unified PRS	101	15
C3_SQUOMOUS_CELL_CARCINOMA_SKIN_EXALLC	Unified PRS	151	30
C3_SQUOMOUS_CELL_CARCINOMA_SKIN_EXALLC	Unified PRS	201	36
C3_SQUOMOUS_CELL_CARCINOMA_SKIN_EXALLC	Unified PRS	251	42
C3_SQUOMOUS_CELL_CARCINOMA_SKIN_EXALLC	Unified PRS	301	51
C3_SQUOMOUS_CELL_CARCINOMA_SKIN_EXALLC	Unified PRS	351	60
C3_SQUOMOUS_CELL_CARCINOMA_SKIN_EXALLC	Unified PRS	401	73
C3_SQUOMOUS_CELL_CARCINOMA_SKIN_EXALLC	Unified PRS	451	83
C3_SQUOMOUS_CELL_CARCINOMA_SKIN_EXALLC	Unified PRS	501	90
C3_SQUOMOUS_CELL_CARCINOMA_SKIN_EXALLC	Unified PRS	551	98
C3_SQUOMOUS_CELL_CARCINOMA_SKIN_EXALLC	Unified PRS	601	106
C3_SQUOMOUS_CELL_CARCINOMA_SKIN_EXALLC	Unified PRS	651	116
C3_SQUOMOUS_CELL_CARCINOMA_SKIN_EXALLC	Unified PRS	701	120
C3_SQUOMOUS_CELL_CARCINOMA_SKIN_EXALLC	Unified PRS	751	123
C3_SQUOMOUS_CELL_CARCINOMA_SKIN_EXALLC	Unified PRS	801	130
C3_SQUOMOUS_CELL_CARCINOMA_SKIN_EXALLC	Unified PRS	851	133
C3_SQUOMOUS_CELL_CARCINOMA_SKIN_EXALLC	Unified PRS	901	137
C3_SQUOMOUS_CELL_CARCINOMA_SKIN_EXALLC	Unified PRS	951	141
C3_SQUOMOUS_CELL_CARCINOMA_SKIN_EXALLC	Unified PRS	1001	142
C3_SQUOMOUS_CELL_CARCINOMA_SKIN_EXALLC	Unified PRS	1051	144
C3_SQUOMOUS_CELL_CARCINOMA_SKIN_EXALLC	Unified PRS	1101	148
C3_SQUOMOUS_CELL_CARCINOMA_SKIN_EXALLC	Unified PRS	1151	151
I9_PULMEMB	Coding rvPRS	1	0
I9_PULMEMB	Coding rvPRS	51	0
I9_PULMEMB	Coding rvPRS	101	2
I9_PULMEMB	Coding rvPRS	151	7
I9_PULMEMB	Coding rvPRS	201	12
I9_PULMEMB	Coding rvPRS	251	13
I9_PULMEMB	Coding rvPRS	301	14
I9_PULMEMB	Coding rvPRS	351	15
I9_PULMEMB	Coding rvPRS	401	19
I9_PULMEMB	Coding rvPRS	451	19
I9_PULMEMB	Coding rvPRS	501	23
I9_PULMEMB	Coding rvPRS	551	24
I9_PULMEMB	Coding rvPRS	601	25
I9_PULMEMB	Coding rvPRS	651	26
I9_PULMEMB	Coding rvPRS	701	27
I9_PULMEMB	Coding rvPRS	751	27
I9_PULMEMB	Coding rvPRS	801	28
I9_PULMEMB	Coding rvPRS	851	29
I9_PULMEMB	Coding rvPRS	901	30
I9_PULMEMB	Coding rvPRS	951	31
I9_PULMEMB	Coding rvPRS	1001	32
I9_PULMEMB	Coding rvPRS	1051	32
I9_PULMEMB	Coding rvPRS	1101	33
I9_PULMEMB	Coding rvPRS	1151	34
I9_PULMEMB	Noncoding rvPRS	1	0
I9_PULMEMB	Noncoding rvPRS	51	0
I9_PULMEMB	Noncoding rvPRS	101	0
I9_PULMEMB	Noncoding rvPRS	151	1
I9_PULMEMB	Noncoding rvPRS	201	1
I9_PULMEMB	Noncoding rvPRS	251	3
I9_PULMEMB	Noncoding rvPRS	301	4
I9_PULMEMB	Noncoding rvPRS	351	4
I9_PULMEMB	Noncoding rvPRS	401	4
I9_PULMEMB	Noncoding rvPRS	451	5
I9_PULMEMB	Noncoding rvPRS	501	5
I9_PULMEMB	Noncoding rvPRS	551	6
I9_PULMEMB	Noncoding rvPRS	601	6
I9_PULMEMB	Noncoding rvPRS	651	9
I9_PULMEMB	Noncoding rvPRS	701	9
I9_PULMEMB	Noncoding rvPRS	751	10
I9_PULMEMB	Noncoding rvPRS	801	10
I9_PULMEMB	Noncoding rvPRS	851	12
I9_PULMEMB	Noncoding rvPRS	901	15
I9_PULMEMB	Noncoding rvPRS	951	16
I9_PULMEMB	Noncoding rvPRS	1001	21
I9_PULMEMB	Noncoding rvPRS	1051	21
I9_PULMEMB	Noncoding rvPRS	1101	23
I9_PULMEMB	Noncoding rvPRS	1151	25
I9_PULMEMB	cvPRS	1	0
I9_PULMEMB	cvPRS	51	2
I9_PULMEMB	cvPRS	101	3
I9_PULMEMB	cvPRS	151	4
I9_PULMEMB	cvPRS	201	6
I9_PULMEMB	cvPRS	251	8
I9_PULMEMB	cvPRS	301	10
I9_PULMEMB	cvPRS	351	10
I9_PULMEMB	cvPRS	401	12
I9_PULMEMB	cvPRS	451	13
I9_PULMEMB	cvPRS	501	17
I9_PULMEMB	cvPRS	551	19
I9_PULMEMB	cvPRS	601	21
I9_PULMEMB	cvPRS	651	21
I9_PULMEMB	cvPRS	701	22
I9_PULMEMB	cvPRS	751	26
I9_PULMEMB	cvPRS	801	27
I9_PULMEMB	cvPRS	851	28
I9_PULMEMB	cvPRS	901	29
I9_PULMEMB	cvPRS	951	30
I9_PULMEMB	cvPRS	1001	31
I9_PULMEMB	cvPRS	1051	31
I9_PULMEMB	cvPRS	1101	32
I9_PULMEMB	cvPRS	1151	33
I9_PULMEMB	Combined rvPRS	1	0
I9_PULMEMB	Combined rvPRS	51	2
I9_PULMEMB	Combined rvPRS	101	4
I9_PULMEMB	Combined rvPRS	151	6
I9_PULMEMB	Combined rvPRS	201	7
I9_PULMEMB	Combined rvPRS	251	7
I9_PULMEMB	Combined rvPRS	301	7
I9_PULMEMB	Combined rvPRS	351	8
I9_PULMEMB	Combined rvPRS	401	9
I9_PULMEMB	Combined rvPRS	451	11
I9_PULMEMB	Combined rvPRS	501	13
I9_PULMEMB	Combined rvPRS	551	15
I9_PULMEMB	Combined rvPRS	601	19
I9_PULMEMB	Combined rvPRS	651	20
I9_PULMEMB	Combined rvPRS	701	22
I9_PULMEMB	Combined rvPRS	751	22
I9_PULMEMB	Combined rvPRS	801	22
I9_PULMEMB	Combined rvPRS	851	22
I9_PULMEMB	Combined rvPRS	901	23
I9_PULMEMB	Combined rvPRS	951	24
I9_PULMEMB	Combined rvPRS	1001	25
I9_PULMEMB	Combined rvPRS	1051	26
I9_PULMEMB	Combined rvPRS	1101	26
I9_PULMEMB	Combined rvPRS	1151	28
I9_PULMEMB	Unified PRS	1	0
I9_PULMEMB	Unified PRS	51	2
I9_PULMEMB	Unified PRS	101	3
I9_PULMEMB	Unified PRS	151	4
I9_PULMEMB	Unified PRS	201	5
I9_PULMEMB	Unified PRS	251	7
I9_PULMEMB	Unified PRS	301	9
I9_PULMEMB	Unified PRS	351	13
I9_PULMEMB	Unified PRS	401	15
I9_PULMEMB	Unified PRS	451	16
I9_PULMEMB	Unified PRS	501	17
I9_PULMEMB	Unified PRS	551	17
I9_PULMEMB	Unified PRS	601	17
I9_PULMEMB	Unified PRS	651	20
I9_PULMEMB	Unified PRS	701	23
I9_PULMEMB	Unified PRS	751	23
I9_PULMEMB	Unified PRS	801	24
I9_PULMEMB	Unified PRS	851	25
I9_PULMEMB	Unified PRS	901	27
I9_PULMEMB	Unified PRS	951	28
I9_PULMEMB	Unified PRS	1001	30
I9_PULMEMB	Unified PRS	1051	33
I9_PULMEMB	Unified PRS	1101	33
I9_PULMEMB	Unified PRS	1151	34
I9_CARDMYO	Coding rvPRS	1	0
I9_CARDMYO	Coding rvPRS	51	2
I9_CARDMYO	Coding rvPRS	101	2
I9_CARDMYO	Coding rvPRS	151	2
I9_CARDMYO	Coding rvPRS	201	11
I9_CARDMYO	Coding rvPRS	251	11
I9_CARDMYO	Coding rvPRS	301	12
I9_CARDMYO	Coding rvPRS	351	12
I9_CARDMYO	Coding rvPRS	401	17
I9_CARDMYO	Coding rvPRS	451	17
I9_CARDMYO	Coding rvPRS	501	17
I9_CARDMYO	Coding rvPRS	551	18
I9_CARDMYO	Coding rvPRS	601	18
I9_CARDMYO	Coding rvPRS	651	18
I9_CARDMYO	Coding rvPRS	701	18
I9_CARDMYO	Coding rvPRS	751	18
I9_CARDMYO	Coding rvPRS	801	18
I9_CARDMYO	Coding rvPRS	851	25
I9_CARDMYO	Coding rvPRS	901	25
I9_CARDMYO	Coding rvPRS	951	25
I9_CARDMYO	Coding rvPRS	1001	25
I9_CARDMYO	Coding rvPRS	1051	25
I9_CARDMYO	Coding rvPRS	1101	25
I9_CARDMYO	Coding rvPRS	1151	25
I9_CARDMYO	Noncoding rvPRS	1	0
I9_CARDMYO	Noncoding rvPRS	51	0
I9_CARDMYO	Noncoding rvPRS	101	1
I9_CARDMYO	Noncoding rvPRS	151	1
I9_CARDMYO	Noncoding rvPRS	201	1
I9_CARDMYO	Noncoding rvPRS	251	2
I9_CARDMYO	Noncoding rvPRS	301	2
I9_CARDMYO	Noncoding rvPRS	351	3
I9_CARDMYO	Noncoding rvPRS	401	4
I9_CARDMYO	Noncoding rvPRS	451	5
I9_CARDMYO	Noncoding rvPRS	501	5
I9_CARDMYO	Noncoding rvPRS	551	5
I9_CARDMYO	Noncoding rvPRS	601	5
I9_CARDMYO	Noncoding rvPRS	651	5
I9_CARDMYO	Noncoding rvPRS	701	5
I9_CARDMYO	Noncoding rvPRS	751	7
I9_CARDMYO	Noncoding rvPRS	801	7
I9_CARDMYO	Noncoding rvPRS	851	7
I9_CARDMYO	Noncoding rvPRS	901	7
I9_CARDMYO	Noncoding rvPRS	951	8
I9_CARDMYO	Noncoding rvPRS	1001	8
I9_CARDMYO	Noncoding rvPRS	1051	8
I9_CARDMYO	Noncoding rvPRS	1101	8
I9_CARDMYO	Noncoding rvPRS	1151	8
I9_CARDMYO	cvPRS	1	0
I9_CARDMYO	cvPRS	51	0
I9_CARDMYO	cvPRS	101	0
I9_CARDMYO	cvPRS	151	0
I9_CARDMYO	cvPRS	201	0
I9_CARDMYO	cvPRS	251	0
I9_CARDMYO	cvPRS	301	1
I9_CARDMYO	cvPRS	351	2
I9_CARDMYO	cvPRS	401	2
I9_CARDMYO	cvPRS	451	4
I9_CARDMYO	cvPRS	501	5
I9_CARDMYO	cvPRS	551	5
I9_CARDMYO	cvPRS	601	6
I9_CARDMYO	cvPRS	651	6
I9_CARDMYO	cvPRS	701	6
I9_CARDMYO	cvPRS	751	7
I9_CARDMYO	cvPRS	801	7
I9_CARDMYO	cvPRS	851	7
I9_CARDMYO	cvPRS	901	7
I9_CARDMYO	cvPRS	951	7
I9_CARDMYO	cvPRS	1001	7
I9_CARDMYO	cvPRS	1051	7
I9_CARDMYO	cvPRS	1101	8
I9_CARDMYO	cvPRS	1151	9
I9_CARDMYO	Combined rvPRS	1	0
I9_CARDMYO	Combined rvPRS	51	0
I9_CARDMYO	Combined rvPRS	101	1
I9_CARDMYO	Combined rvPRS	151	1
I9_CARDMYO	Combined rvPRS	201	1
I9_CARDMYO	Combined rvPRS	251	1
I9_CARDMYO	Combined rvPRS	301	1
I9_CARDMYO	Combined rvPRS	351	2
I9_CARDMYO	Combined rvPRS	401	4
I9_CARDMYO	Combined rvPRS	451	4
I9_CARDMYO	Combined rvPRS	501	4
I9_CARDMYO	Combined rvPRS	551	4
I9_CARDMYO	Combined rvPRS	601	5
I9_CARDMYO	Combined rvPRS	651	6
I9_CARDMYO	Combined rvPRS	701	6
I9_CARDMYO	Combined rvPRS	751	7
I9_CARDMYO	Combined rvPRS	801	7
I9_CARDMYO	Combined rvPRS	851	7
I9_CARDMYO	Combined rvPRS	901	7
I9_CARDMYO	Combined rvPRS	951	8
I9_CARDMYO	Combined rvPRS	1001	8
I9_CARDMYO	Combined rvPRS	1051	8
I9_CARDMYO	Combined rvPRS	1101	8
I9_CARDMYO	Combined rvPRS	1151	8
I9_CARDMYO	Unified PRS	1	0
I9_CARDMYO	Unified PRS	51	0
I9_CARDMYO	Unified PRS	101	0
I9_CARDMYO	Unified PRS	151	0
I9_CARDMYO	Unified PRS	201	0
I9_CARDMYO	Unified PRS	251	0
I9_CARDMYO	Unified PRS	301	1
I9_CARDMYO	Unified PRS	351	2
I9_CARDMYO	Unified PRS	401	2
I9_CARDMYO	Unified PRS	451	4
I9_CARDMYO	Unified PRS	501	5
I9_CARDMYO	Unified PRS	551	5
I9_CARDMYO	Unified PRS	601	6
I9_CARDMYO	Unified PRS	651	6
I9_CARDMYO	Unified PRS	701	6
I9_CARDMYO	Unified PRS	751	7
I9_CARDMYO	Unified PRS	801	7
I9_CARDMYO	Unified PRS	851	7
I9_CARDMYO	Unified PRS	901	7
I9_CARDMYO	Unified PRS	951	7
I9_CARDMYO	Unified PRS	1001	7
I9_CARDMYO	Unified PRS	1051	7
I9_CARDMYO	Unified PRS	1101	7
I9_CARDMYO	Unified PRS	1151	9
I9_PHLETHROM	Coding rvPRS	1	0
I9_PHLETHROM	Coding rvPRS	51	0
I9_PHLETHROM	Coding rvPRS	101	2
I9_PHLETHROM	Coding rvPRS	151	2
I9_PHLETHROM	Coding rvPRS	201	10
I9_PHLETHROM	Coding rvPRS	251	10
I9_PHLETHROM	Coding rvPRS	301	12
I9_PHLETHROM	Coding rvPRS	351	14
I9_PHLETHROM	Coding rvPRS	401	16
I9_PHLETHROM	Coding rvPRS	451	18
I9_PHLETHROM	Coding rvPRS	501	19
I9_PHLETHROM	Coding rvPRS	551	20
I9_PHLETHROM	Coding rvPRS	601	22
I9_PHLETHROM	Coding rvPRS	651	22
I9_PHLETHROM	Coding rvPRS	701	24
I9_PHLETHROM	Coding rvPRS	751	25
I9_PHLETHROM	Coding rvPRS	801	25
I9_PHLETHROM	Coding rvPRS	851	26
I9_PHLETHROM	Coding rvPRS	901	26
I9_PHLETHROM	Coding rvPRS	951	31
I9_PHLETHROM	Coding rvPRS	1001	33
I9_PHLETHROM	Coding rvPRS	1051	33
I9_PHLETHROM	Coding rvPRS	1101	35
I9_PHLETHROM	Coding rvPRS	1151	36
I9_PHLETHROM	Noncoding rvPRS	1	0
I9_PHLETHROM	Noncoding rvPRS	51	2
I9_PHLETHROM	Noncoding rvPRS	101	2
I9_PHLETHROM	Noncoding rvPRS	151	2
I9_PHLETHROM	Noncoding rvPRS	201	2
I9_PHLETHROM	Noncoding rvPRS	251	8
I9_PHLETHROM	Noncoding rvPRS	301	8
I9_PHLETHROM	Noncoding rvPRS	351	8
I9_PHLETHROM	Noncoding rvPRS	401	9
I9_PHLETHROM	Noncoding rvPRS	451	11
I9_PHLETHROM	Noncoding rvPRS	501	15
I9_PHLETHROM	Noncoding rvPRS	551	15
I9_PHLETHROM	Noncoding rvPRS	601	16
I9_PHLETHROM	Noncoding rvPRS	651	19
I9_PHLETHROM	Noncoding rvPRS	701	20
I9_PHLETHROM	Noncoding rvPRS	751	20
I9_PHLETHROM	Noncoding rvPRS	801	20
I9_PHLETHROM	Noncoding rvPRS	851	20
I9_PHLETHROM	Noncoding rvPRS	901	22
I9_PHLETHROM	Noncoding rvPRS	951	22
I9_PHLETHROM	Noncoding rvPRS	1001	27
I9_PHLETHROM	Noncoding rvPRS	1051	27
I9_PHLETHROM	Noncoding rvPRS	1101	29
I9_PHLETHROM	Noncoding rvPRS	1151	29
I9_PHLETHROM	cvPRS	1	1
I9_PHLETHROM	cvPRS	51	6
I9_PHLETHROM	cvPRS	101	7
I9_PHLETHROM	cvPRS	151	9
I9_PHLETHROM	cvPRS	201	12
I9_PHLETHROM	cvPRS	251	16
I9_PHLETHROM	cvPRS	301	17
I9_PHLETHROM	cvPRS	351	22
I9_PHLETHROM	cvPRS	401	23
I9_PHLETHROM	cvPRS	451	24
I9_PHLETHROM	cvPRS	501	24
I9_PHLETHROM	cvPRS	551	26
I9_PHLETHROM	cvPRS	601	28
I9_PHLETHROM	cvPRS	651	32
I9_PHLETHROM	cvPRS	701	32
I9_PHLETHROM	cvPRS	751	34
I9_PHLETHROM	cvPRS	801	35
I9_PHLETHROM	cvPRS	851	36
I9_PHLETHROM	cvPRS	901	38
I9_PHLETHROM	cvPRS	951	39
I9_PHLETHROM	cvPRS	1001	40
I9_PHLETHROM	cvPRS	1051	42
I9_PHLETHROM	cvPRS	1101	44
I9_PHLETHROM	cvPRS	1151	45
I9_PHLETHROM	Combined rvPRS	1	0
I9_PHLETHROM	Combined rvPRS	51	0
I9_PHLETHROM	Combined rvPRS	101	0
I9_PHLETHROM	Combined rvPRS	151	0
I9_PHLETHROM	Combined rvPRS	201	8
I9_PHLETHROM	Combined rvPRS	251	8
I9_PHLETHROM	Combined rvPRS	301	8
I9_PHLETHROM	Combined rvPRS	351	8
I9_PHLETHROM	Combined rvPRS	401	8
I9_PHLETHROM	Combined rvPRS	451	8
I9_PHLETHROM	Combined rvPRS	501	8
I9_PHLETHROM	Combined rvPRS	551	8
I9_PHLETHROM	Combined rvPRS	601	11
I9_PHLETHROM	Combined rvPRS	651	11
I9_PHLETHROM	Combined rvPRS	701	11
I9_PHLETHROM	Combined rvPRS	751	11
I9_PHLETHROM	Combined rvPRS	801	11
I9_PHLETHROM	Combined rvPRS	851	11
I9_PHLETHROM	Combined rvPRS	901	11
I9_PHLETHROM	Combined rvPRS	951	17
I9_PHLETHROM	Combined rvPRS	1001	17
I9_PHLETHROM	Combined rvPRS	1051	17
I9_PHLETHROM	Combined rvPRS	1101	17
I9_PHLETHROM	Combined rvPRS	1151	17
I9_PHLETHROM	Unified PRS	1	1
I9_PHLETHROM	Unified PRS	51	6
I9_PHLETHROM	Unified PRS	101	7
I9_PHLETHROM	Unified PRS	151	9
I9_PHLETHROM	Unified PRS	201	12
I9_PHLETHROM	Unified PRS	251	16
I9_PHLETHROM	Unified PRS	301	17
I9_PHLETHROM	Unified PRS	351	22
I9_PHLETHROM	Unified PRS	401	23
I9_PHLETHROM	Unified PRS	451	24
I9_PHLETHROM	Unified PRS	501	24
I9_PHLETHROM	Unified PRS	551	26
I9_PHLETHROM	Unified PRS	601	28
I9_PHLETHROM	Unified PRS	651	32
I9_PHLETHROM	Unified PRS	701	32
I9_PHLETHROM	Unified PRS	751	34
I9_PHLETHROM	Unified PRS	801	35
I9_PHLETHROM	Unified PRS	851	36
I9_PHLETHROM	Unified PRS	901	38
I9_PHLETHROM	Unified PRS	951	39
I9_PHLETHROM	Unified PRS	1001	40
I9_PHLETHROM	Unified PRS	1051	42
I9_PHLETHROM	Unified PRS	1101	44
I9_PHLETHROM	Unified PRS	1151	45
AB1_SEPSIS_EXPLICIT	Coding rvPRS	1	1
AB1_SEPSIS_EXPLICIT	Coding rvPRS	51	3
AB1_SEPSIS_EXPLICIT	Coding rvPRS	101	10
AB1_SEPSIS_EXPLICIT	Coding rvPRS	151	13
AB1_SEPSIS_EXPLICIT	Coding rvPRS	201	15
AB1_SEPSIS_EXPLICIT	Coding rvPRS	251	15
AB1_SEPSIS_EXPLICIT	Coding rvPRS	301	25
AB1_SEPSIS_EXPLICIT	Coding rvPRS	351	25
AB1_SEPSIS_EXPLICIT	Coding rvPRS	401	25
AB1_SEPSIS_EXPLICIT	Coding rvPRS	451	28
AB1_SEPSIS_EXPLICIT	Coding rvPRS	501	30
AB1_SEPSIS_EXPLICIT	Coding rvPRS	551	31
AB1_SEPSIS_EXPLICIT	Coding rvPRS	601	32
AB1_SEPSIS_EXPLICIT	Coding rvPRS	651	33
AB1_SEPSIS_EXPLICIT	Coding rvPRS	701	35
AB1_SEPSIS_EXPLICIT	Coding rvPRS	751	37
AB1_SEPSIS_EXPLICIT	Coding rvPRS	801	39
AB1_SEPSIS_EXPLICIT	Coding rvPRS	851	44
AB1_SEPSIS_EXPLICIT	Coding rvPRS	901	47
AB1_SEPSIS_EXPLICIT	Coding rvPRS	951	48
AB1_SEPSIS_EXPLICIT	Coding rvPRS	1001	53
AB1_SEPSIS_EXPLICIT	Coding rvPRS	1051	53
AB1_SEPSIS_EXPLICIT	Coding rvPRS	1101	53
AB1_SEPSIS_EXPLICIT	Coding rvPRS	1151	55
AB1_SEPSIS_EXPLICIT	Noncoding rvPRS	1	0
AB1_SEPSIS_EXPLICIT	Noncoding rvPRS	51	0
AB1_SEPSIS_EXPLICIT	Noncoding rvPRS	101	4
AB1_SEPSIS_EXPLICIT	Noncoding rvPRS	151	7
AB1_SEPSIS_EXPLICIT	Noncoding rvPRS	201	12
AB1_SEPSIS_EXPLICIT	Noncoding rvPRS	251	14
AB1_SEPSIS_EXPLICIT	Noncoding rvPRS	301	17
AB1_SEPSIS_EXPLICIT	Noncoding rvPRS	351	17
AB1_SEPSIS_EXPLICIT	Noncoding rvPRS	401	20
AB1_SEPSIS_EXPLICIT	Noncoding rvPRS	451	22
AB1_SEPSIS_EXPLICIT	Noncoding rvPRS	501	23
AB1_SEPSIS_EXPLICIT	Noncoding rvPRS	551	23
AB1_SEPSIS_EXPLICIT	Noncoding rvPRS	601	26
AB1_SEPSIS_EXPLICIT	Noncoding rvPRS	651	27
AB1_SEPSIS_EXPLICIT	Noncoding rvPRS	701	31
AB1_SEPSIS_EXPLICIT	Noncoding rvPRS	751	31
AB1_SEPSIS_EXPLICIT	Noncoding rvPRS	801	33
AB1_SEPSIS_EXPLICIT	Noncoding rvPRS	851	35
AB1_SEPSIS_EXPLICIT	Noncoding rvPRS	901	35
AB1_SEPSIS_EXPLICIT	Noncoding rvPRS	951	35
AB1_SEPSIS_EXPLICIT	Noncoding rvPRS	1001	38
AB1_SEPSIS_EXPLICIT	Noncoding rvPRS	1051	40
AB1_SEPSIS_EXPLICIT	Noncoding rvPRS	1101	41
AB1_SEPSIS_EXPLICIT	Noncoding rvPRS	1151	44
AB1_SEPSIS_EXPLICIT	cvPRS	1	0
AB1_SEPSIS_EXPLICIT	cvPRS	51	2
AB1_SEPSIS_EXPLICIT	cvPRS	101	6
AB1_SEPSIS_EXPLICIT	cvPRS	151	8
AB1_SEPSIS_EXPLICIT	cvPRS	201	9
AB1_SEPSIS_EXPLICIT	cvPRS	251	12
AB1_SEPSIS_EXPLICIT	cvPRS	301	17
AB1_SEPSIS_EXPLICIT	cvPRS	351	20
AB1_SEPSIS_EXPLICIT	cvPRS	401	21
AB1_SEPSIS_EXPLICIT	cvPRS	451	22
AB1_SEPSIS_EXPLICIT	cvPRS	501	23
AB1_SEPSIS_EXPLICIT	cvPRS	551	25
AB1_SEPSIS_EXPLICIT	cvPRS	601	25
AB1_SEPSIS_EXPLICIT	cvPRS	651	28
AB1_SEPSIS_EXPLICIT	cvPRS	701	30
AB1_SEPSIS_EXPLICIT	cvPRS	751	32
AB1_SEPSIS_EXPLICIT	cvPRS	801	33
AB1_SEPSIS_EXPLICIT	cvPRS	851	37
AB1_SEPSIS_EXPLICIT	cvPRS	901	37
AB1_SEPSIS_EXPLICIT	cvPRS	951	38
AB1_SEPSIS_EXPLICIT	cvPRS	1001	40
AB1_SEPSIS_EXPLICIT	cvPRS	1051	41
AB1_SEPSIS_EXPLICIT	cvPRS	1101	42
AB1_SEPSIS_EXPLICIT	cvPRS	1151	42
AB1_SEPSIS_EXPLICIT	Combined rvPRS	1	0
AB1_SEPSIS_EXPLICIT	Combined rvPRS	51	2
AB1_SEPSIS_EXPLICIT	Combined rvPRS	101	5
AB1_SEPSIS_EXPLICIT	Combined rvPRS	151	8
AB1_SEPSIS_EXPLICIT	Combined rvPRS	201	12
AB1_SEPSIS_EXPLICIT	Combined rvPRS	251	13
AB1_SEPSIS_EXPLICIT	Combined rvPRS	301	15
AB1_SEPSIS_EXPLICIT	Combined rvPRS	351	18
AB1_SEPSIS_EXPLICIT	Combined rvPRS	401	19
AB1_SEPSIS_EXPLICIT	Combined rvPRS	451	22
AB1_SEPSIS_EXPLICIT	Combined rvPRS	501	24
AB1_SEPSIS_EXPLICIT	Combined rvPRS	551	25
AB1_SEPSIS_EXPLICIT	Combined rvPRS	601	25
AB1_SEPSIS_EXPLICIT	Combined rvPRS	651	29
AB1_SEPSIS_EXPLICIT	Combined rvPRS	701	32
AB1_SEPSIS_EXPLICIT	Combined rvPRS	751	34
AB1_SEPSIS_EXPLICIT	Combined rvPRS	801	35
AB1_SEPSIS_EXPLICIT	Combined rvPRS	851	36
AB1_SEPSIS_EXPLICIT	Combined rvPRS	901	37
AB1_SEPSIS_EXPLICIT	Combined rvPRS	951	38
AB1_SEPSIS_EXPLICIT	Combined rvPRS	1001	38
AB1_SEPSIS_EXPLICIT	Combined rvPRS	1051	39
AB1_SEPSIS_EXPLICIT	Combined rvPRS	1101	41
AB1_SEPSIS_EXPLICIT	Combined rvPRS	1151	42
AB1_SEPSIS_EXPLICIT	Unified PRS	1	0
AB1_SEPSIS_EXPLICIT	Unified PRS	51	2
AB1_SEPSIS_EXPLICIT	Unified PRS	101	4
AB1_SEPSIS_EXPLICIT	Unified PRS	151	9
AB1_SEPSIS_EXPLICIT	Unified PRS	201	12
AB1_SEPSIS_EXPLICIT	Unified PRS	251	13
AB1_SEPSIS_EXPLICIT	Unified PRS	301	14
AB1_SEPSIS_EXPLICIT	Unified PRS	351	15
AB1_SEPSIS_EXPLICIT	Unified PRS	401	17
AB1_SEPSIS_EXPLICIT	Unified PRS	451	19
AB1_SEPSIS_EXPLICIT	Unified PRS	501	23
AB1_SEPSIS_EXPLICIT	Unified PRS	551	25
AB1_SEPSIS_EXPLICIT	Unified PRS	601	26
AB1_SEPSIS_EXPLICIT	Unified PRS	651	30
AB1_SEPSIS_EXPLICIT	Unified PRS	701	31
AB1_SEPSIS_EXPLICIT	Unified PRS	751	35
AB1_SEPSIS_EXPLICIT	Unified PRS	801	36
AB1_SEPSIS_EXPLICIT	Unified PRS	851	37
AB1_SEPSIS_EXPLICIT	Unified PRS	901	37
AB1_SEPSIS_EXPLICIT	Unified PRS	951	41
AB1_SEPSIS_EXPLICIT	Unified PRS	1001	42
AB1_SEPSIS_EXPLICIT	Unified PRS	1051	42
AB1_SEPSIS_EXPLICIT	Unified PRS	1101	43
AB1_SEPSIS_EXPLICIT	Unified PRS	1151	43
AB1_SEPSIS_IMPLICIT	Coding rvPRS	1	1
AB1_SEPSIS_IMPLICIT	Coding rvPRS	51	18
AB1_SEPSIS_IMPLICIT	Coding rvPRS	101	26
AB1_SEPSIS_IMPLICIT	Coding rvPRS	151	26
AB1_SEPSIS_IMPLICIT	Coding rvPRS	201	59
AB1_SEPSIS_IMPLICIT	Coding rvPRS	251	59
AB1_SEPSIS_IMPLICIT	Coding rvPRS	301	69
AB1_SEPSIS_IMPLICIT	Coding rvPRS	351	70
AB1_SEPSIS_IMPLICIT	Coding rvPRS	401	80
AB1_SEPSIS_IMPLICIT	Coding rvPRS	451	81
AB1_SEPSIS_IMPLICIT	Coding rvPRS	501	84
AB1_SEPSIS_IMPLICIT	Coding rvPRS	551	96
AB1_SEPSIS_IMPLICIT	Coding rvPRS	601	101
AB1_SEPSIS_IMPLICIT	Coding rvPRS	651	103
AB1_SEPSIS_IMPLICIT	Coding rvPRS	701	105
AB1_SEPSIS_IMPLICIT	Coding rvPRS	751	109
AB1_SEPSIS_IMPLICIT	Coding rvPRS	801	115
AB1_SEPSIS_IMPLICIT	Coding rvPRS	851	115
AB1_SEPSIS_IMPLICIT	Coding rvPRS	901	124
AB1_SEPSIS_IMPLICIT	Coding rvPRS	951	128
AB1_SEPSIS_IMPLICIT	Coding rvPRS	1001	128
AB1_SEPSIS_IMPLICIT	Coding rvPRS	1051	140
AB1_SEPSIS_IMPLICIT	Coding rvPRS	1101	141
AB1_SEPSIS_IMPLICIT	Coding rvPRS	1151	151
AB1_SEPSIS_IMPLICIT	Noncoding rvPRS	1	0
AB1_SEPSIS_IMPLICIT	Noncoding rvPRS	51	4
AB1_SEPSIS_IMPLICIT	Noncoding rvPRS	101	11
AB1_SEPSIS_IMPLICIT	Noncoding rvPRS	151	16
AB1_SEPSIS_IMPLICIT	Noncoding rvPRS	201	23
AB1_SEPSIS_IMPLICIT	Noncoding rvPRS	251	26
AB1_SEPSIS_IMPLICIT	Noncoding rvPRS	301	30
AB1_SEPSIS_IMPLICIT	Noncoding rvPRS	351	37
AB1_SEPSIS_IMPLICIT	Noncoding rvPRS	401	44
AB1_SEPSIS_IMPLICIT	Noncoding rvPRS	451	52
AB1_SEPSIS_IMPLICIT	Noncoding rvPRS	501	58
AB1_SEPSIS_IMPLICIT	Noncoding rvPRS	551	65
AB1_SEPSIS_IMPLICIT	Noncoding rvPRS	601	74
AB1_SEPSIS_IMPLICIT	Noncoding rvPRS	651	81
AB1_SEPSIS_IMPLICIT	Noncoding rvPRS	701	94
AB1_SEPSIS_IMPLICIT	Noncoding rvPRS	751	101
AB1_SEPSIS_IMPLICIT	Noncoding rvPRS	801	109
AB1_SEPSIS_IMPLICIT	Noncoding rvPRS	851	115
AB1_SEPSIS_IMPLICIT	Noncoding rvPRS	901	117
AB1_SEPSIS_IMPLICIT	Noncoding rvPRS	951	126
AB1_SEPSIS_IMPLICIT	Noncoding rvPRS	1001	137
AB1_SEPSIS_IMPLICIT	Noncoding rvPRS	1051	143
AB1_SEPSIS_IMPLICIT	Noncoding rvPRS	1101	151
AB1_SEPSIS_IMPLICIT	Noncoding rvPRS	1151	161
AB1_SEPSIS_IMPLICIT	cvPRS	1	0
AB1_SEPSIS_IMPLICIT	cvPRS	51	17
AB1_SEPSIS_IMPLICIT	cvPRS	101	26
AB1_SEPSIS_IMPLICIT	cvPRS	151	30
AB1_SEPSIS_IMPLICIT	cvPRS	201	41
AB1_SEPSIS_IMPLICIT	cvPRS	251	49
AB1_SEPSIS_IMPLICIT	cvPRS	301	56
AB1_SEPSIS_IMPLICIT	cvPRS	351	65
AB1_SEPSIS_IMPLICIT	cvPRS	401	72
AB1_SEPSIS_IMPLICIT	cvPRS	451	83
AB1_SEPSIS_IMPLICIT	cvPRS	501	92
AB1_SEPSIS_IMPLICIT	cvPRS	551	99
AB1_SEPSIS_IMPLICIT	cvPRS	601	107
AB1_SEPSIS_IMPLICIT	cvPRS	651	112
AB1_SEPSIS_IMPLICIT	cvPRS	701	118
AB1_SEPSIS_IMPLICIT	cvPRS	751	126
AB1_SEPSIS_IMPLICIT	cvPRS	801	130
AB1_SEPSIS_IMPLICIT	cvPRS	851	138
AB1_SEPSIS_IMPLICIT	cvPRS	901	144
AB1_SEPSIS_IMPLICIT	cvPRS	951	149
AB1_SEPSIS_IMPLICIT	cvPRS	1001	158
AB1_SEPSIS_IMPLICIT	cvPRS	1051	163
AB1_SEPSIS_IMPLICIT	cvPRS	1101	171
AB1_SEPSIS_IMPLICIT	cvPRS	1151	175
AB1_SEPSIS_IMPLICIT	Combined rvPRS	1	0
AB1_SEPSIS_IMPLICIT	Combined rvPRS	51	9
AB1_SEPSIS_IMPLICIT	Combined rvPRS	101	14
AB1_SEPSIS_IMPLICIT	Combined rvPRS	151	19
AB1_SEPSIS_IMPLICIT	Combined rvPRS	201	25
AB1_SEPSIS_IMPLICIT	Combined rvPRS	251	32
AB1_SEPSIS_IMPLICIT	Combined rvPRS	301	35
AB1_SEPSIS_IMPLICIT	Combined rvPRS	351	44
AB1_SEPSIS_IMPLICIT	Combined rvPRS	401	51
AB1_SEPSIS_IMPLICIT	Combined rvPRS	451	60
AB1_SEPSIS_IMPLICIT	Combined rvPRS	501	69
AB1_SEPSIS_IMPLICIT	Combined rvPRS	551	79
AB1_SEPSIS_IMPLICIT	Combined rvPRS	601	86
AB1_SEPSIS_IMPLICIT	Combined rvPRS	651	91
AB1_SEPSIS_IMPLICIT	Combined rvPRS	701	98
AB1_SEPSIS_IMPLICIT	Combined rvPRS	751	110
AB1_SEPSIS_IMPLICIT	Combined rvPRS	801	120
AB1_SEPSIS_IMPLICIT	Combined rvPRS	851	128
AB1_SEPSIS_IMPLICIT	Combined rvPRS	901	133
AB1_SEPSIS_IMPLICIT	Combined rvPRS	951	140
AB1_SEPSIS_IMPLICIT	Combined rvPRS	1001	146
AB1_SEPSIS_IMPLICIT	Combined rvPRS	1051	152
AB1_SEPSIS_IMPLICIT	Combined rvPRS	1101	162
AB1_SEPSIS_IMPLICIT	Combined rvPRS	1151	167
AB1_SEPSIS_IMPLICIT	Unified PRS	1	0
AB1_SEPSIS_IMPLICIT	Unified PRS	51	12
AB1_SEPSIS_IMPLICIT	Unified PRS	101	24
AB1_SEPSIS_IMPLICIT	Unified PRS	151	34
AB1_SEPSIS_IMPLICIT	Unified PRS	201	43
AB1_SEPSIS_IMPLICIT	Unified PRS	251	56
AB1_SEPSIS_IMPLICIT	Unified PRS	301	68
AB1_SEPSIS_IMPLICIT	Unified PRS	351	77
AB1_SEPSIS_IMPLICIT	Unified PRS	401	85
AB1_SEPSIS_IMPLICIT	Unified PRS	451	92
AB1_SEPSIS_IMPLICIT	Unified PRS	501	99
AB1_SEPSIS_IMPLICIT	Unified PRS	551	104
AB1_SEPSIS_IMPLICIT	Unified PRS	601	108
AB1_SEPSIS_IMPLICIT	Unified PRS	651	121
AB1_SEPSIS_IMPLICIT	Unified PRS	701	130
AB1_SEPSIS_IMPLICIT	Unified PRS	751	135
AB1_SEPSIS_IMPLICIT	Unified PRS	801	143
AB1_SEPSIS_IMPLICIT	Unified PRS	851	148
AB1_SEPSIS_IMPLICIT	Unified PRS	901	152
AB1_SEPSIS_IMPLICIT	Unified PRS	951	165
AB1_SEPSIS_IMPLICIT	Unified PRS	1001	175
AB1_SEPSIS_IMPLICIT	Unified PRS	1051	182
AB1_SEPSIS_IMPLICIT	Unified PRS	1101	192
AB1_SEPSIS_IMPLICIT	Unified PRS	1151	201
I9_STR_EXH	Coding rvPRS	1	0
I9_STR_EXH	Coding rvPRS	51	0
I9_STR_EXH	Coding rvPRS	101	0
I9_STR_EXH	Coding rvPRS	151	2
I9_STR_EXH	Coding rvPRS	201	2
I9_STR_EXH	Coding rvPRS	251	2
I9_STR_EXH	Coding rvPRS	301	4
I9_STR_EXH	Coding rvPRS	351	5
I9_STR_EXH	Coding rvPRS	401	8
I9_STR_EXH	Coding rvPRS	451	9
I9_STR_EXH	Coding rvPRS	501	12
I9_STR_EXH	Coding rvPRS	551	15
I9_STR_EXH	Coding rvPRS	601	16
I9_STR_EXH	Coding rvPRS	651	17
I9_STR_EXH	Coding rvPRS	701	18
I9_STR_EXH	Coding rvPRS	751	22
I9_STR_EXH	Coding rvPRS	801	24
I9_STR_EXH	Coding rvPRS	851	25
I9_STR_EXH	Coding rvPRS	901	26
I9_STR_EXH	Coding rvPRS	951	28
I9_STR_EXH	Coding rvPRS	1001	29
I9_STR_EXH	Coding rvPRS	1051	31
I9_STR_EXH	Coding rvPRS	1101	32
I9_STR_EXH	Coding rvPRS	1151	32
I9_STR_EXH	Noncoding rvPRS	1	0
I9_STR_EXH	Noncoding rvPRS	51	1
I9_STR_EXH	Noncoding rvPRS	101	3
I9_STR_EXH	Noncoding rvPRS	151	6
I9_STR_EXH	Noncoding rvPRS	201	7
I9_STR_EXH	Noncoding rvPRS	251	12
I9_STR_EXH	Noncoding rvPRS	301	13
I9_STR_EXH	Noncoding rvPRS	351	15
I9_STR_EXH	Noncoding rvPRS	401	16
I9_STR_EXH	Noncoding rvPRS	451	18
I9_STR_EXH	Noncoding rvPRS	501	20
I9_STR_EXH	Noncoding rvPRS	551	20
I9_STR_EXH	Noncoding rvPRS	601	21
I9_STR_EXH	Noncoding rvPRS	651	21
I9_STR_EXH	Noncoding rvPRS	701	21
I9_STR_EXH	Noncoding rvPRS	751	22
I9_STR_EXH	Noncoding rvPRS	801	22
I9_STR_EXH	Noncoding rvPRS	851	22
I9_STR_EXH	Noncoding rvPRS	901	25
I9_STR_EXH	Noncoding rvPRS	951	27
I9_STR_EXH	Noncoding rvPRS	1001	29
I9_STR_EXH	Noncoding rvPRS	1051	31
I9_STR_EXH	Noncoding rvPRS	1101	33
I9_STR_EXH	Noncoding rvPRS	1151	33
I9_STR_EXH	cvPRS	1	0
I9_STR_EXH	cvPRS	51	2
I9_STR_EXH	cvPRS	101	7
I9_STR_EXH	cvPRS	151	8
I9_STR_EXH	cvPRS	201	8
I9_STR_EXH	cvPRS	251	11
I9_STR_EXH	cvPRS	301	13
I9_STR_EXH	cvPRS	351	13
I9_STR_EXH	cvPRS	401	15
I9_STR_EXH	cvPRS	451	16
I9_STR_EXH	cvPRS	501	16
I9_STR_EXH	cvPRS	551	19
I9_STR_EXH	cvPRS	601	21
I9_STR_EXH	cvPRS	651	24
I9_STR_EXH	cvPRS	701	25
I9_STR_EXH	cvPRS	751	26
I9_STR_EXH	cvPRS	801	26
I9_STR_EXH	cvPRS	851	27
I9_STR_EXH	cvPRS	901	29
I9_STR_EXH	cvPRS	951	32
I9_STR_EXH	cvPRS	1001	33
I9_STR_EXH	cvPRS	1051	33
I9_STR_EXH	cvPRS	1101	35
I9_STR_EXH	cvPRS	1151	37
I9_STR_EXH	Combined rvPRS	1	0
I9_STR_EXH	Combined rvPRS	51	2
I9_STR_EXH	Combined rvPRS	101	2
I9_STR_EXH	Combined rvPRS	151	2
I9_STR_EXH	Combined rvPRS	201	5
I9_STR_EXH	Combined rvPRS	251	7
I9_STR_EXH	Combined rvPRS	301	9
I9_STR_EXH	Combined rvPRS	351	9
I9_STR_EXH	Combined rvPRS	401	11
I9_STR_EXH	Combined rvPRS	451	11
I9_STR_EXH	Combined rvPRS	501	13
I9_STR_EXH	Combined rvPRS	551	16
I9_STR_EXH	Combined rvPRS	601	16
I9_STR_EXH	Combined rvPRS	651	18
I9_STR_EXH	Combined rvPRS	701	19
I9_STR_EXH	Combined rvPRS	751	21
I9_STR_EXH	Combined rvPRS	801	21
I9_STR_EXH	Combined rvPRS	851	22
I9_STR_EXH	Combined rvPRS	901	23
I9_STR_EXH	Combined rvPRS	951	25
I9_STR_EXH	Combined rvPRS	1001	28
I9_STR_EXH	Combined rvPRS	1051	29
I9_STR_EXH	Combined rvPRS	1101	30
I9_STR_EXH	Combined rvPRS	1151	30
I9_STR_EXH	Unified PRS	1	0
I9_STR_EXH	Unified PRS	51	2
I9_STR_EXH	Unified PRS	101	4
I9_STR_EXH	Unified PRS	151	7
I9_STR_EXH	Unified PRS	201	9
I9_STR_EXH	Unified PRS	251	10
I9_STR_EXH	Unified PRS	301	11
I9_STR_EXH	Unified PRS	351	12
I9_STR_EXH	Unified PRS	401	15
I9_STR_EXH	Unified PRS	451	16
I9_STR_EXH	Unified PRS	501	18
I9_STR_EXH	Unified PRS	551	19
I9_STR_EXH	Unified PRS	601	21
I9_STR_EXH	Unified PRS	651	21
I9_STR_EXH	Unified PRS	701	21
I9_STR_EXH	Unified PRS	751	22
I9_STR_EXH	Unified PRS	801	22
I9_STR_EXH	Unified PRS	851	26
I9_STR_EXH	Unified PRS	901	29
I9_STR_EXH	Unified PRS	951	30
I9_STR_EXH	Unified PRS	1001	31
I9_STR_EXH	Unified PRS	1051	34
I9_STR_EXH	Unified PRS	1101	35
I9_STR_EXH	Unified PRS	1151	37
L12_SKIN_SUBCUTAN	Coding rvPRS	1	0
L12_SKIN_SUBCUTAN	Coding rvPRS	51	4
L12_SKIN_SUBCUTAN	Coding rvPRS	101	11
L12_SKIN_SUBCUTAN	Coding rvPRS	151	18
L12_SKIN_SUBCUTAN	Coding rvPRS	201	30
L12_SKIN_SUBCUTAN	Coding rvPRS	251	43
L12_SKIN_SUBCUTAN	Coding rvPRS	301	49
L12_SKIN_SUBCUTAN	Coding rvPRS	351	53
L12_SKIN_SUBCUTAN	Coding rvPRS	401	62
L12_SKIN_SUBCUTAN	Coding rvPRS	451	70
L12_SKIN_SUBCUTAN	Coding rvPRS	501	77
L12_SKIN_SUBCUTAN	Coding rvPRS	551	86
L12_SKIN_SUBCUTAN	Coding rvPRS	601	94
L12_SKIN_SUBCUTAN	Coding rvPRS	651	101
L12_SKIN_SUBCUTAN	Coding rvPRS	701	115
L12_SKIN_SUBCUTAN	Coding rvPRS	751	123
L12_SKIN_SUBCUTAN	Coding rvPRS	801	135
L12_SKIN_SUBCUTAN	Coding rvPRS	851	145
L12_SKIN_SUBCUTAN	Coding rvPRS	901	151
L12_SKIN_SUBCUTAN	Coding rvPRS	951	160
L12_SKIN_SUBCUTAN	Coding rvPRS	1001	176
L12_SKIN_SUBCUTAN	Coding rvPRS	1051	180
L12_SKIN_SUBCUTAN	Coding rvPRS	1101	182
L12_SKIN_SUBCUTAN	Coding rvPRS	1151	199
L12_SKIN_SUBCUTAN	Noncoding rvPRS	1	0
L12_SKIN_SUBCUTAN	Noncoding rvPRS	51	12
L12_SKIN_SUBCUTAN	Noncoding rvPRS	101	17
L12_SKIN_SUBCUTAN	Noncoding rvPRS	151	23
L12_SKIN_SUBCUTAN	Noncoding rvPRS	201	33
L12_SKIN_SUBCUTAN	Noncoding rvPRS	251	45
L12_SKIN_SUBCUTAN	Noncoding rvPRS	301	55
L12_SKIN_SUBCUTAN	Noncoding rvPRS	351	66
L12_SKIN_SUBCUTAN	Noncoding rvPRS	401	69
L12_SKIN_SUBCUTAN	Noncoding rvPRS	451	76
L12_SKIN_SUBCUTAN	Noncoding rvPRS	501	86
L12_SKIN_SUBCUTAN	Noncoding rvPRS	551	94
L12_SKIN_SUBCUTAN	Noncoding rvPRS	601	102
L12_SKIN_SUBCUTAN	Noncoding rvPRS	651	109
L12_SKIN_SUBCUTAN	Noncoding rvPRS	701	120
L12_SKIN_SUBCUTAN	Noncoding rvPRS	751	132
L12_SKIN_SUBCUTAN	Noncoding rvPRS	801	139
L12_SKIN_SUBCUTAN	Noncoding rvPRS	851	153
L12_SKIN_SUBCUTAN	Noncoding rvPRS	901	164
L12_SKIN_SUBCUTAN	Noncoding rvPRS	951	174
L12_SKIN_SUBCUTAN	Noncoding rvPRS	1001	181
L12_SKIN_SUBCUTAN	Noncoding rvPRS	1051	192
L12_SKIN_SUBCUTAN	Noncoding rvPRS	1101	202
L12_SKIN_SUBCUTAN	Noncoding rvPRS	1151	209
L12_SKIN_SUBCUTAN	cvPRS	1	0
L12_SKIN_SUBCUTAN	cvPRS	51	10
L12_SKIN_SUBCUTAN	cvPRS	101	20
L12_SKIN_SUBCUTAN	cvPRS	151	31
L12_SKIN_SUBCUTAN	cvPRS	201	43
L12_SKIN_SUBCUTAN	cvPRS	251	54
L12_SKIN_SUBCUTAN	cvPRS	301	64
L12_SKIN_SUBCUTAN	cvPRS	351	74
L12_SKIN_SUBCUTAN	cvPRS	401	82
L12_SKIN_SUBCUTAN	cvPRS	451	91
L12_SKIN_SUBCUTAN	cvPRS	501	100
L12_SKIN_SUBCUTAN	cvPRS	551	109
L12_SKIN_SUBCUTAN	cvPRS	601	118
L12_SKIN_SUBCUTAN	cvPRS	651	127
L12_SKIN_SUBCUTAN	cvPRS	701	135
L12_SKIN_SUBCUTAN	cvPRS	751	147
L12_SKIN_SUBCUTAN	cvPRS	801	155
L12_SKIN_SUBCUTAN	cvPRS	851	164
L12_SKIN_SUBCUTAN	cvPRS	901	171
L12_SKIN_SUBCUTAN	cvPRS	951	176
L12_SKIN_SUBCUTAN	cvPRS	1001	185
L12_SKIN_SUBCUTAN	cvPRS	1051	196
L12_SKIN_SUBCUTAN	cvPRS	1101	209
L12_SKIN_SUBCUTAN	cvPRS	1151	214
L12_SKIN_SUBCUTAN	Combined rvPRS	1	0
L12_SKIN_SUBCUTAN	Combined rvPRS	51	7
L12_SKIN_SUBCUTAN	Combined rvPRS	101	14
L12_SKIN_SUBCUTAN	Combined rvPRS	151	24
L12_SKIN_SUBCUTAN	Combined rvPRS	201	32
L12_SKIN_SUBCUTAN	Combined rvPRS	251	37
L12_SKIN_SUBCUTAN	Combined rvPRS	301	41
L12_SKIN_SUBCUTAN	Combined rvPRS	351	53
L12_SKIN_SUBCUTAN	Combined rvPRS	401	63
L12_SKIN_SUBCUTAN	Combined rvPRS	451	72
L12_SKIN_SUBCUTAN	Combined rvPRS	501	77
L12_SKIN_SUBCUTAN	Combined rvPRS	551	84
L12_SKIN_SUBCUTAN	Combined rvPRS	601	97
L12_SKIN_SUBCUTAN	Combined rvPRS	651	106
L12_SKIN_SUBCUTAN	Combined rvPRS	701	114
L12_SKIN_SUBCUTAN	Combined rvPRS	751	127
L12_SKIN_SUBCUTAN	Combined rvPRS	801	134
L12_SKIN_SUBCUTAN	Combined rvPRS	851	146
L12_SKIN_SUBCUTAN	Combined rvPRS	901	151
L12_SKIN_SUBCUTAN	Combined rvPRS	951	158
L12_SKIN_SUBCUTAN	Combined rvPRS	1001	171
L12_SKIN_SUBCUTAN	Combined rvPRS	1051	178
L12_SKIN_SUBCUTAN	Combined rvPRS	1101	190
L12_SKIN_SUBCUTAN	Combined rvPRS	1151	195
L12_SKIN_SUBCUTAN	Unified PRS	1	0
L12_SKIN_SUBCUTAN	Unified PRS	51	10
L12_SKIN_SUBCUTAN	Unified PRS	101	17
L12_SKIN_SUBCUTAN	Unified PRS	151	26
L12_SKIN_SUBCUTAN	Unified PRS	201	39
L12_SKIN_SUBCUTAN	Unified PRS	251	44
L12_SKIN_SUBCUTAN	Unified PRS	301	54
L12_SKIN_SUBCUTAN	Unified PRS	351	63
L12_SKIN_SUBCUTAN	Unified PRS	401	74
L12_SKIN_SUBCUTAN	Unified PRS	451	90
L12_SKIN_SUBCUTAN	Unified PRS	501	100
L12_SKIN_SUBCUTAN	Unified PRS	551	107
L12_SKIN_SUBCUTAN	Unified PRS	601	115
L12_SKIN_SUBCUTAN	Unified PRS	651	125
L12_SKIN_SUBCUTAN	Unified PRS	701	138
L12_SKIN_SUBCUTAN	Unified PRS	751	149
L12_SKIN_SUBCUTAN	Unified PRS	801	161
L12_SKIN_SUBCUTAN	Unified PRS	851	173
L12_SKIN_SUBCUTAN	Unified PRS	901	181
L12_SKIN_SUBCUTAN	Unified PRS	951	191
L12_SKIN_SUBCUTAN	Unified PRS	1001	200
L12_SKIN_SUBCUTAN	Unified PRS	1051	217
L12_SKIN_SUBCUTAN	Unified PRS	1101	231
L12_SKIN_SUBCUTAN	Unified PRS	1151	239
AB1_GASTROENTERITIS_NOS	Coding rvPRS	1	0
AB1_GASTROENTERITIS_NOS	Coding rvPRS	51	2
AB1_GASTROENTERITIS_NOS	Coding rvPRS	101	6
AB1_GASTROENTERITIS_NOS	Coding rvPRS	151	8
AB1_GASTROENTERITIS_NOS	Coding rvPRS	201	14
AB1_GASTROENTERITIS_NOS	Coding rvPRS	251	16
AB1_GASTROENTERITIS_NOS	Coding rvPRS	301	19
AB1_GASTROENTERITIS_NOS	Coding rvPRS	351	22
AB1_GASTROENTERITIS_NOS	Coding rvPRS	401	25
AB1_GASTROENTERITIS_NOS	Coding rvPRS	451	25
AB1_GASTROENTERITIS_NOS	Coding rvPRS	501	27
AB1_GASTROENTERITIS_NOS	Coding rvPRS	551	27
AB1_GASTROENTERITIS_NOS	Coding rvPRS	601	33
AB1_GASTROENTERITIS_NOS	Coding rvPRS	651	33
AB1_GASTROENTERITIS_NOS	Coding rvPRS	701	33
AB1_GASTROENTERITIS_NOS	Coding rvPRS	751	39
AB1_GASTROENTERITIS_NOS	Coding rvPRS	801	43
AB1_GASTROENTERITIS_NOS	Coding rvPRS	851	45
AB1_GASTROENTERITIS_NOS	Coding rvPRS	901	45
AB1_GASTROENTERITIS_NOS	Coding rvPRS	951	45
AB1_GASTROENTERITIS_NOS	Coding rvPRS	1001	45
AB1_GASTROENTERITIS_NOS	Coding rvPRS	1051	59
AB1_GASTROENTERITIS_NOS	Coding rvPRS	1101	59
AB1_GASTROENTERITIS_NOS	Coding rvPRS	1151	59
AB1_GASTROENTERITIS_NOS	Noncoding rvPRS	1	0
AB1_GASTROENTERITIS_NOS	Noncoding rvPRS	51	6
AB1_GASTROENTERITIS_NOS	Noncoding rvPRS	101	9
AB1_GASTROENTERITIS_NOS	Noncoding rvPRS	151	13
AB1_GASTROENTERITIS_NOS	Noncoding rvPRS	201	16
AB1_GASTROENTERITIS_NOS	Noncoding rvPRS	251	18
AB1_GASTROENTERITIS_NOS	Noncoding rvPRS	301	19
AB1_GASTROENTERITIS_NOS	Noncoding rvPRS	351	21
AB1_GASTROENTERITIS_NOS	Noncoding rvPRS	401	25
AB1_GASTROENTERITIS_NOS	Noncoding rvPRS	451	28
AB1_GASTROENTERITIS_NOS	Noncoding rvPRS	501	31
AB1_GASTROENTERITIS_NOS	Noncoding rvPRS	551	37
AB1_GASTROENTERITIS_NOS	Noncoding rvPRS	601	40
AB1_GASTROENTERITIS_NOS	Noncoding rvPRS	651	43
AB1_GASTROENTERITIS_NOS	Noncoding rvPRS	701	47
AB1_GASTROENTERITIS_NOS	Noncoding rvPRS	751	51
AB1_GASTROENTERITIS_NOS	Noncoding rvPRS	801	55
AB1_GASTROENTERITIS_NOS	Noncoding rvPRS	851	58
AB1_GASTROENTERITIS_NOS	Noncoding rvPRS	901	63
AB1_GASTROENTERITIS_NOS	Noncoding rvPRS	951	64
AB1_GASTROENTERITIS_NOS	Noncoding rvPRS	1001	67
AB1_GASTROENTERITIS_NOS	Noncoding rvPRS	1051	68
AB1_GASTROENTERITIS_NOS	Noncoding rvPRS	1101	71
AB1_GASTROENTERITIS_NOS	Noncoding rvPRS	1151	72
AB1_GASTROENTERITIS_NOS	cvPRS	1	0
AB1_GASTROENTERITIS_NOS	cvPRS	51	3
AB1_GASTROENTERITIS_NOS	cvPRS	101	6
AB1_GASTROENTERITIS_NOS	cvPRS	151	7
AB1_GASTROENTERITIS_NOS	cvPRS	201	9
AB1_GASTROENTERITIS_NOS	cvPRS	251	9
AB1_GASTROENTERITIS_NOS	cvPRS	301	11
AB1_GASTROENTERITIS_NOS	cvPRS	351	15
AB1_GASTROENTERITIS_NOS	cvPRS	401	19
AB1_GASTROENTERITIS_NOS	cvPRS	451	23
AB1_GASTROENTERITIS_NOS	cvPRS	501	23
AB1_GASTROENTERITIS_NOS	cvPRS	551	25
AB1_GASTROENTERITIS_NOS	cvPRS	601	31
AB1_GASTROENTERITIS_NOS	cvPRS	651	32
AB1_GASTROENTERITIS_NOS	cvPRS	701	35
AB1_GASTROENTERITIS_NOS	cvPRS	751	37
AB1_GASTROENTERITIS_NOS	cvPRS	801	40
AB1_GASTROENTERITIS_NOS	cvPRS	851	40
AB1_GASTROENTERITIS_NOS	cvPRS	901	43
AB1_GASTROENTERITIS_NOS	cvPRS	951	47
AB1_GASTROENTERITIS_NOS	cvPRS	1001	50
AB1_GASTROENTERITIS_NOS	cvPRS	1051	52
AB1_GASTROENTERITIS_NOS	cvPRS	1101	52
AB1_GASTROENTERITIS_NOS	cvPRS	1151	55
AB1_GASTROENTERITIS_NOS	Combined rvPRS	1	0
AB1_GASTROENTERITIS_NOS	Combined rvPRS	51	6
AB1_GASTROENTERITIS_NOS	Combined rvPRS	101	10
AB1_GASTROENTERITIS_NOS	Combined rvPRS	151	13
AB1_GASTROENTERITIS_NOS	Combined rvPRS	201	15
AB1_GASTROENTERITIS_NOS	Combined rvPRS	251	18
AB1_GASTROENTERITIS_NOS	Combined rvPRS	301	19
AB1_GASTROENTERITIS_NOS	Combined rvPRS	351	21
AB1_GASTROENTERITIS_NOS	Combined rvPRS	401	24
AB1_GASTROENTERITIS_NOS	Combined rvPRS	451	28
AB1_GASTROENTERITIS_NOS	Combined rvPRS	501	31
AB1_GASTROENTERITIS_NOS	Combined rvPRS	551	36
AB1_GASTROENTERITIS_NOS	Combined rvPRS	601	40
AB1_GASTROENTERITIS_NOS	Combined rvPRS	651	42
AB1_GASTROENTERITIS_NOS	Combined rvPRS	701	45
AB1_GASTROENTERITIS_NOS	Combined rvPRS	751	49
AB1_GASTROENTERITIS_NOS	Combined rvPRS	801	55
AB1_GASTROENTERITIS_NOS	Combined rvPRS	851	58
AB1_GASTROENTERITIS_NOS	Combined rvPRS	901	62
AB1_GASTROENTERITIS_NOS	Combined rvPRS	951	63
AB1_GASTROENTERITIS_NOS	Combined rvPRS	1001	66
AB1_GASTROENTERITIS_NOS	Combined rvPRS	1051	68
AB1_GASTROENTERITIS_NOS	Combined rvPRS	1101	69
AB1_GASTROENTERITIS_NOS	Combined rvPRS	1151	72
AB1_GASTROENTERITIS_NOS	Unified PRS	1	0
AB1_GASTROENTERITIS_NOS	Unified PRS	51	4
AB1_GASTROENTERITIS_NOS	Unified PRS	101	7
AB1_GASTROENTERITIS_NOS	Unified PRS	151	8
AB1_GASTROENTERITIS_NOS	Unified PRS	201	8
AB1_GASTROENTERITIS_NOS	Unified PRS	251	10
AB1_GASTROENTERITIS_NOS	Unified PRS	301	13
AB1_GASTROENTERITIS_NOS	Unified PRS	351	14
AB1_GASTROENTERITIS_NOS	Unified PRS	401	16
AB1_GASTROENTERITIS_NOS	Unified PRS	451	20
AB1_GASTROENTERITIS_NOS	Unified PRS	501	23
AB1_GASTROENTERITIS_NOS	Unified PRS	551	24
AB1_GASTROENTERITIS_NOS	Unified PRS	601	28
AB1_GASTROENTERITIS_NOS	Unified PRS	651	31
AB1_GASTROENTERITIS_NOS	Unified PRS	701	34
AB1_GASTROENTERITIS_NOS	Unified PRS	751	37
AB1_GASTROENTERITIS_NOS	Unified PRS	801	38
AB1_GASTROENTERITIS_NOS	Unified PRS	851	39
AB1_GASTROENTERITIS_NOS	Unified PRS	901	40
AB1_GASTROENTERITIS_NOS	Unified PRS	951	44
AB1_GASTROENTERITIS_NOS	Unified PRS	1001	47
AB1_GASTROENTERITIS_NOS	Unified PRS	1051	50
AB1_GASTROENTERITIS_NOS	Unified PRS	1101	52
AB1_GASTROENTERITIS_NOS	Unified PRS	1151	55
AB1_SEPSIS_BACT_IMPL	Coding rvPRS	1	0
AB1_SEPSIS_BACT_IMPL	Coding rvPRS	51	7
AB1_SEPSIS_BACT_IMPL	Coding rvPRS	101	13
AB1_SEPSIS_BACT_IMPL	Coding rvPRS	151	13
AB1_SEPSIS_BACT_IMPL	Coding rvPRS	201	13
AB1_SEPSIS_BACT_IMPL	Coding rvPRS	251	13
AB1_SEPSIS_BACT_IMPL	Coding rvPRS	301	13
AB1_SEPSIS_BACT_IMPL	Coding rvPRS	351	36
AB1_SEPSIS_BACT_IMPL	Coding rvPRS	401	36
AB1_SEPSIS_BACT_IMPL	Coding rvPRS	451	36
AB1_SEPSIS_BACT_IMPL	Coding rvPRS	501	36
AB1_SEPSIS_BACT_IMPL	Coding rvPRS	551	36
AB1_SEPSIS_BACT_IMPL	Coding rvPRS	601	41
AB1_SEPSIS_BACT_IMPL	Coding rvPRS	651	44
AB1_SEPSIS_BACT_IMPL	Coding rvPRS	701	45
AB1_SEPSIS_BACT_IMPL	Coding rvPRS	751	46
AB1_SEPSIS_BACT_IMPL	Coding rvPRS	801	48
AB1_SEPSIS_BACT_IMPL	Coding rvPRS	851	53
AB1_SEPSIS_BACT_IMPL	Coding rvPRS	901	56
AB1_SEPSIS_BACT_IMPL	Coding rvPRS	951	56
AB1_SEPSIS_BACT_IMPL	Coding rvPRS	1001	58
AB1_SEPSIS_BACT_IMPL	Coding rvPRS	1051	58
AB1_SEPSIS_BACT_IMPL	Coding rvPRS	1101	58
AB1_SEPSIS_BACT_IMPL	Coding rvPRS	1151	58
AB1_SEPSIS_BACT_IMPL	Noncoding rvPRS	1	0
AB1_SEPSIS_BACT_IMPL	Noncoding rvPRS	51	3
AB1_SEPSIS_BACT_IMPL	Noncoding rvPRS	101	4
AB1_SEPSIS_BACT_IMPL	Noncoding rvPRS	151	7
AB1_SEPSIS_BACT_IMPL	Noncoding rvPRS	201	14
AB1_SEPSIS_BACT_IMPL	Noncoding rvPRS	251	15
AB1_SEPSIS_BACT_IMPL	Noncoding rvPRS	301	17
AB1_SEPSIS_BACT_IMPL	Noncoding rvPRS	351	18
AB1_SEPSIS_BACT_IMPL	Noncoding rvPRS	401	19
AB1_SEPSIS_BACT_IMPL	Noncoding rvPRS	451	21
AB1_SEPSIS_BACT_IMPL	Noncoding rvPRS	501	23
AB1_SEPSIS_BACT_IMPL	Noncoding rvPRS	551	25
AB1_SEPSIS_BACT_IMPL	Noncoding rvPRS	601	27
AB1_SEPSIS_BACT_IMPL	Noncoding rvPRS	651	29
AB1_SEPSIS_BACT_IMPL	Noncoding rvPRS	701	31
AB1_SEPSIS_BACT_IMPL	Noncoding rvPRS	751	33
AB1_SEPSIS_BACT_IMPL	Noncoding rvPRS	801	34
AB1_SEPSIS_BACT_IMPL	Noncoding rvPRS	851	37
AB1_SEPSIS_BACT_IMPL	Noncoding rvPRS	901	38
AB1_SEPSIS_BACT_IMPL	Noncoding rvPRS	951	43
AB1_SEPSIS_BACT_IMPL	Noncoding rvPRS	1001	45
AB1_SEPSIS_BACT_IMPL	Noncoding rvPRS	1051	48
AB1_SEPSIS_BACT_IMPL	Noncoding rvPRS	1101	50
AB1_SEPSIS_BACT_IMPL	Noncoding rvPRS	1151	53
AB1_SEPSIS_BACT_IMPL	cvPRS	1	0
AB1_SEPSIS_BACT_IMPL	cvPRS	51	6
AB1_SEPSIS_BACT_IMPL	cvPRS	101	8
AB1_SEPSIS_BACT_IMPL	cvPRS	151	9
AB1_SEPSIS_BACT_IMPL	cvPRS	201	14
AB1_SEPSIS_BACT_IMPL	cvPRS	251	17
AB1_SEPSIS_BACT_IMPL	cvPRS	301	19
AB1_SEPSIS_BACT_IMPL	cvPRS	351	27
AB1_SEPSIS_BACT_IMPL	cvPRS	401	32
AB1_SEPSIS_BACT_IMPL	cvPRS	451	34
AB1_SEPSIS_BACT_IMPL	cvPRS	501	38
AB1_SEPSIS_BACT_IMPL	cvPRS	551	40
AB1_SEPSIS_BACT_IMPL	cvPRS	601	41
AB1_SEPSIS_BACT_IMPL	cvPRS	651	42
AB1_SEPSIS_BACT_IMPL	cvPRS	701	47
AB1_SEPSIS_BACT_IMPL	cvPRS	751	49
AB1_SEPSIS_BACT_IMPL	cvPRS	801	51
AB1_SEPSIS_BACT_IMPL	cvPRS	851	55
AB1_SEPSIS_BACT_IMPL	cvPRS	901	60
AB1_SEPSIS_BACT_IMPL	cvPRS	951	61
AB1_SEPSIS_BACT_IMPL	cvPRS	1001	62
AB1_SEPSIS_BACT_IMPL	cvPRS	1051	64
AB1_SEPSIS_BACT_IMPL	cvPRS	1101	68
AB1_SEPSIS_BACT_IMPL	cvPRS	1151	71
AB1_SEPSIS_BACT_IMPL	Combined rvPRS	1	0
AB1_SEPSIS_BACT_IMPL	Combined rvPRS	51	2
AB1_SEPSIS_BACT_IMPL	Combined rvPRS	101	5
AB1_SEPSIS_BACT_IMPL	Combined rvPRS	151	6
AB1_SEPSIS_BACT_IMPL	Combined rvPRS	201	8
AB1_SEPSIS_BACT_IMPL	Combined rvPRS	251	11
AB1_SEPSIS_BACT_IMPL	Combined rvPRS	301	15
AB1_SEPSIS_BACT_IMPL	Combined rvPRS	351	17
AB1_SEPSIS_BACT_IMPL	Combined rvPRS	401	21
AB1_SEPSIS_BACT_IMPL	Combined rvPRS	451	24
AB1_SEPSIS_BACT_IMPL	Combined rvPRS	501	24
AB1_SEPSIS_BACT_IMPL	Combined rvPRS	551	28
AB1_SEPSIS_BACT_IMPL	Combined rvPRS	601	31
AB1_SEPSIS_BACT_IMPL	Combined rvPRS	651	33
AB1_SEPSIS_BACT_IMPL	Combined rvPRS	701	35
AB1_SEPSIS_BACT_IMPL	Combined rvPRS	751	35
AB1_SEPSIS_BACT_IMPL	Combined rvPRS	801	36
AB1_SEPSIS_BACT_IMPL	Combined rvPRS	851	39
AB1_SEPSIS_BACT_IMPL	Combined rvPRS	901	41
AB1_SEPSIS_BACT_IMPL	Combined rvPRS	951	42
AB1_SEPSIS_BACT_IMPL	Combined rvPRS	1001	45
AB1_SEPSIS_BACT_IMPL	Combined rvPRS	1051	46
AB1_SEPSIS_BACT_IMPL	Combined rvPRS	1101	48
AB1_SEPSIS_BACT_IMPL	Combined rvPRS	1151	53
AB1_SEPSIS_BACT_IMPL	Unified PRS	1	0
AB1_SEPSIS_BACT_IMPL	Unified PRS	51	6
AB1_SEPSIS_BACT_IMPL	Unified PRS	101	8
AB1_SEPSIS_BACT_IMPL	Unified PRS	151	10
AB1_SEPSIS_BACT_IMPL	Unified PRS	201	16
AB1_SEPSIS_BACT_IMPL	Unified PRS	251	21
AB1_SEPSIS_BACT_IMPL	Unified PRS	301	25
AB1_SEPSIS_BACT_IMPL	Unified PRS	351	27
AB1_SEPSIS_BACT_IMPL	Unified PRS	401	32
AB1_SEPSIS_BACT_IMPL	Unified PRS	451	33
AB1_SEPSIS_BACT_IMPL	Unified PRS	501	36
AB1_SEPSIS_BACT_IMPL	Unified PRS	551	39
AB1_SEPSIS_BACT_IMPL	Unified PRS	601	45
AB1_SEPSIS_BACT_IMPL	Unified PRS	651	46
AB1_SEPSIS_BACT_IMPL	Unified PRS	701	48
AB1_SEPSIS_BACT_IMPL	Unified PRS	751	53
AB1_SEPSIS_BACT_IMPL	Unified PRS	801	57
AB1_SEPSIS_BACT_IMPL	Unified PRS	851	60
AB1_SEPSIS_BACT_IMPL	Unified PRS	901	61
AB1_SEPSIS_BACT_IMPL	Unified PRS	951	63
AB1_SEPSIS_BACT_IMPL	Unified PRS	1001	69
AB1_SEPSIS_BACT_IMPL	Unified PRS	1051	71
AB1_SEPSIS_BACT_IMPL	Unified PRS	1101	74
AB1_SEPSIS_BACT_IMPL	Unified PRS	1151	77
C3_NSCLC_SQUAM_EXALLC	Coding rvPRS	1	0
C3_NSCLC_SQUAM_EXALLC	Coding rvPRS	51	0
C3_NSCLC_SQUAM_EXALLC	Coding rvPRS	101	2
C3_NSCLC_SQUAM_EXALLC	Coding rvPRS	151	2
C3_NSCLC_SQUAM_EXALLC	Coding rvPRS	201	3
C3_NSCLC_SQUAM_EXALLC	Coding rvPRS	251	4
C3_NSCLC_SQUAM_EXALLC	Coding rvPRS	301	5
C3_NSCLC_SQUAM_EXALLC	Coding rvPRS	351	6
C3_NSCLC_SQUAM_EXALLC	Coding rvPRS	401	9
C3_NSCLC_SQUAM_EXALLC	Coding rvPRS	451	10
C3_NSCLC_SQUAM_EXALLC	Coding rvPRS	501	12
C3_NSCLC_SQUAM_EXALLC	Coding rvPRS	551	14
C3_NSCLC_SQUAM_EXALLC	Coding rvPRS	601	14
C3_NSCLC_SQUAM_EXALLC	Coding rvPRS	651	15
C3_NSCLC_SQUAM_EXALLC	Coding rvPRS	701	16
C3_NSCLC_SQUAM_EXALLC	Coding rvPRS	751	16
C3_NSCLC_SQUAM_EXALLC	Coding rvPRS	801	16
C3_NSCLC_SQUAM_EXALLC	Coding rvPRS	851	18
C3_NSCLC_SQUAM_EXALLC	Coding rvPRS	901	18
C3_NSCLC_SQUAM_EXALLC	Coding rvPRS	951	18
C3_NSCLC_SQUAM_EXALLC	Coding rvPRS	1001	19
C3_NSCLC_SQUAM_EXALLC	Coding rvPRS	1051	20
C3_NSCLC_SQUAM_EXALLC	Coding rvPRS	1101	20
C3_NSCLC_SQUAM_EXALLC	Coding rvPRS	1151	20
C3_NSCLC_SQUAM_EXALLC	Noncoding rvPRS	1	0
C3_NSCLC_SQUAM_EXALLC	Noncoding rvPRS	51	2
C3_NSCLC_SQUAM_EXALLC	Noncoding rvPRS	101	3
C3_NSCLC_SQUAM_EXALLC	Noncoding rvPRS	151	3
C3_NSCLC_SQUAM_EXALLC	Noncoding rvPRS	201	4
C3_NSCLC_SQUAM_EXALLC	Noncoding rvPRS	251	5
C3_NSCLC_SQUAM_EXALLC	Noncoding rvPRS	301	6
C3_NSCLC_SQUAM_EXALLC	Noncoding rvPRS	351	6
C3_NSCLC_SQUAM_EXALLC	Noncoding rvPRS	401	7
C3_NSCLC_SQUAM_EXALLC	Noncoding rvPRS	451	8
C3_NSCLC_SQUAM_EXALLC	Noncoding rvPRS	501	9
C3_NSCLC_SQUAM_EXALLC	Noncoding rvPRS	551	10
C3_NSCLC_SQUAM_EXALLC	Noncoding rvPRS	601	10
C3_NSCLC_SQUAM_EXALLC	Noncoding rvPRS	651	10
C3_NSCLC_SQUAM_EXALLC	Noncoding rvPRS	701	10
C3_NSCLC_SQUAM_EXALLC	Noncoding rvPRS	751	12
C3_NSCLC_SQUAM_EXALLC	Noncoding rvPRS	801	13
C3_NSCLC_SQUAM_EXALLC	Noncoding rvPRS	851	14
C3_NSCLC_SQUAM_EXALLC	Noncoding rvPRS	901	18
C3_NSCLC_SQUAM_EXALLC	Noncoding rvPRS	951	19
C3_NSCLC_SQUAM_EXALLC	Noncoding rvPRS	1001	21
C3_NSCLC_SQUAM_EXALLC	Noncoding rvPRS	1051	23
C3_NSCLC_SQUAM_EXALLC	Noncoding rvPRS	1101	24
C3_NSCLC_SQUAM_EXALLC	Noncoding rvPRS	1151	25
C3_NSCLC_SQUAM_EXALLC	cvPRS	1	0
C3_NSCLC_SQUAM_EXALLC	cvPRS	51	2
C3_NSCLC_SQUAM_EXALLC	cvPRS	101	6
C3_NSCLC_SQUAM_EXALLC	cvPRS	151	8
C3_NSCLC_SQUAM_EXALLC	cvPRS	201	9
C3_NSCLC_SQUAM_EXALLC	cvPRS	251	11
C3_NSCLC_SQUAM_EXALLC	cvPRS	301	12
C3_NSCLC_SQUAM_EXALLC	cvPRS	351	13
C3_NSCLC_SQUAM_EXALLC	cvPRS	401	14
C3_NSCLC_SQUAM_EXALLC	cvPRS	451	15
C3_NSCLC_SQUAM_EXALLC	cvPRS	501	17
C3_NSCLC_SQUAM_EXALLC	cvPRS	551	17
C3_NSCLC_SQUAM_EXALLC	cvPRS	601	19
C3_NSCLC_SQUAM_EXALLC	cvPRS	651	19
C3_NSCLC_SQUAM_EXALLC	cvPRS	701	19
C3_NSCLC_SQUAM_EXALLC	cvPRS	751	20
C3_NSCLC_SQUAM_EXALLC	cvPRS	801	22
C3_NSCLC_SQUAM_EXALLC	cvPRS	851	24
C3_NSCLC_SQUAM_EXALLC	cvPRS	901	27
C3_NSCLC_SQUAM_EXALLC	cvPRS	951	27
C3_NSCLC_SQUAM_EXALLC	cvPRS	1001	27
C3_NSCLC_SQUAM_EXALLC	cvPRS	1051	31
C3_NSCLC_SQUAM_EXALLC	cvPRS	1101	31
C3_NSCLC_SQUAM_EXALLC	cvPRS	1151	31
C3_NSCLC_SQUAM_EXALLC	Combined rvPRS	1	0
C3_NSCLC_SQUAM_EXALLC	Combined rvPRS	51	1
C3_NSCLC_SQUAM_EXALLC	Combined rvPRS	101	2
C3_NSCLC_SQUAM_EXALLC	Combined rvPRS	151	2
C3_NSCLC_SQUAM_EXALLC	Combined rvPRS	201	4
C3_NSCLC_SQUAM_EXALLC	Combined rvPRS	251	4
C3_NSCLC_SQUAM_EXALLC	Combined rvPRS	301	5
C3_NSCLC_SQUAM_EXALLC	Combined rvPRS	351	5
C3_NSCLC_SQUAM_EXALLC	Combined rvPRS	401	6
C3_NSCLC_SQUAM_EXALLC	Combined rvPRS	451	13
C3_NSCLC_SQUAM_EXALLC	Combined rvPRS	501	14
C3_NSCLC_SQUAM_EXALLC	Combined rvPRS	551	14
C3_NSCLC_SQUAM_EXALLC	Combined rvPRS	601	14
C3_NSCLC_SQUAM_EXALLC	Combined rvPRS	651	14
C3_NSCLC_SQUAM_EXALLC	Combined rvPRS	701	14
C3_NSCLC_SQUAM_EXALLC	Combined rvPRS	751	16
C3_NSCLC_SQUAM_EXALLC	Combined rvPRS	801	18
C3_NSCLC_SQUAM_EXALLC	Combined rvPRS	851	18
C3_NSCLC_SQUAM_EXALLC	Combined rvPRS	901	19
C3_NSCLC_SQUAM_EXALLC	Combined rvPRS	951	21
C3_NSCLC_SQUAM_EXALLC	Combined rvPRS	1001	21
C3_NSCLC_SQUAM_EXALLC	Combined rvPRS	1051	21
C3_NSCLC_SQUAM_EXALLC	Combined rvPRS	1101	22
C3_NSCLC_SQUAM_EXALLC	Combined rvPRS	1151	25
C3_NSCLC_SQUAM_EXALLC	Unified PRS	1	0
C3_NSCLC_SQUAM_EXALLC	Unified PRS	51	3
C3_NSCLC_SQUAM_EXALLC	Unified PRS	101	5
C3_NSCLC_SQUAM_EXALLC	Unified PRS	151	7
C3_NSCLC_SQUAM_EXALLC	Unified PRS	201	8
C3_NSCLC_SQUAM_EXALLC	Unified PRS	251	12
C3_NSCLC_SQUAM_EXALLC	Unified PRS	301	13
C3_NSCLC_SQUAM_EXALLC	Unified PRS	351	16
C3_NSCLC_SQUAM_EXALLC	Unified PRS	401	16
C3_NSCLC_SQUAM_EXALLC	Unified PRS	451	18
C3_NSCLC_SQUAM_EXALLC	Unified PRS	501	19
C3_NSCLC_SQUAM_EXALLC	Unified PRS	551	19
C3_NSCLC_SQUAM_EXALLC	Unified PRS	601	21
C3_NSCLC_SQUAM_EXALLC	Unified PRS	651	23
C3_NSCLC_SQUAM_EXALLC	Unified PRS	701	24
C3_NSCLC_SQUAM_EXALLC	Unified PRS	751	25
C3_NSCLC_SQUAM_EXALLC	Unified PRS	801	26
C3_NSCLC_SQUAM_EXALLC	Unified PRS	851	26
C3_NSCLC_SQUAM_EXALLC	Unified PRS	901	27
C3_NSCLC_SQUAM_EXALLC	Unified PRS	951	28
C3_NSCLC_SQUAM_EXALLC	Unified PRS	1001	31
C3_NSCLC_SQUAM_EXALLC	Unified PRS	1051	31
C3_NSCLC_SQUAM_EXALLC	Unified PRS	1101	33
C3_NSCLC_SQUAM_EXALLC	Unified PRS	1151	34
COPD_MODE	Coding rvPRS	1	0
COPD_MODE	Coding rvPRS	51	9
COPD_MODE	Coding rvPRS	101	12
COPD_MODE	Coding rvPRS	151	15
COPD_MODE	Coding rvPRS	201	17
COPD_MODE	Coding rvPRS	251	22
COPD_MODE	Coding rvPRS	301	25
COPD_MODE	Coding rvPRS	351	27
COPD_MODE	Coding rvPRS	401	31
COPD_MODE	Coding rvPRS	451	33
COPD_MODE	Coding rvPRS	501	35
COPD_MODE	Coding rvPRS	551	39
COPD_MODE	Coding rvPRS	601	44
COPD_MODE	Coding rvPRS	651	49
COPD_MODE	Coding rvPRS	701	52
COPD_MODE	Coding rvPRS	751	59
COPD_MODE	Coding rvPRS	801	61
COPD_MODE	Coding rvPRS	851	64
COPD_MODE	Coding rvPRS	901	67
COPD_MODE	Coding rvPRS	951	67
COPD_MODE	Coding rvPRS	1001	70
COPD_MODE	Coding rvPRS	1051	78
COPD_MODE	Coding rvPRS	1101	80
COPD_MODE	Coding rvPRS	1151	81
COPD_MODE	Noncoding rvPRS	1	0
COPD_MODE	Noncoding rvPRS	51	5
COPD_MODE	Noncoding rvPRS	101	8
COPD_MODE	Noncoding rvPRS	151	10
COPD_MODE	Noncoding rvPRS	201	15
COPD_MODE	Noncoding rvPRS	251	19
COPD_MODE	Noncoding rvPRS	301	19
COPD_MODE	Noncoding rvPRS	351	23
COPD_MODE	Noncoding rvPRS	401	24
COPD_MODE	Noncoding rvPRS	451	27
COPD_MODE	Noncoding rvPRS	501	34
COPD_MODE	Noncoding rvPRS	551	37
COPD_MODE	Noncoding rvPRS	601	38
COPD_MODE	Noncoding rvPRS	651	42
COPD_MODE	Noncoding rvPRS	701	43
COPD_MODE	Noncoding rvPRS	751	50
COPD_MODE	Noncoding rvPRS	801	56
COPD_MODE	Noncoding rvPRS	851	63
COPD_MODE	Noncoding rvPRS	901	69
COPD_MODE	Noncoding rvPRS	951	72
COPD_MODE	Noncoding rvPRS	1001	76
COPD_MODE	Noncoding rvPRS	1051	79
COPD_MODE	Noncoding rvPRS	1101	83
COPD_MODE	Noncoding rvPRS	1151	89
COPD_MODE	cvPRS	1	0
COPD_MODE	cvPRS	51	7
COPD_MODE	cvPRS	101	14
COPD_MODE	cvPRS	151	20
COPD_MODE	cvPRS	201	29
COPD_MODE	cvPRS	251	35
COPD_MODE	cvPRS	301	42
COPD_MODE	cvPRS	351	49
COPD_MODE	cvPRS	401	54
COPD_MODE	cvPRS	451	62
COPD_MODE	cvPRS	501	71
COPD_MODE	cvPRS	551	74
COPD_MODE	cvPRS	601	81
COPD_MODE	cvPRS	651	87
COPD_MODE	cvPRS	701	92
COPD_MODE	cvPRS	751	99
COPD_MODE	cvPRS	801	106
COPD_MODE	cvPRS	851	111
COPD_MODE	cvPRS	901	117
COPD_MODE	cvPRS	951	119
COPD_MODE	cvPRS	1001	120
COPD_MODE	cvPRS	1051	128
COPD_MODE	cvPRS	1101	134
COPD_MODE	cvPRS	1151	139
COPD_MODE	Combined rvPRS	1	0
COPD_MODE	Combined rvPRS	51	5
COPD_MODE	Combined rvPRS	101	6
COPD_MODE	Combined rvPRS	151	12
COPD_MODE	Combined rvPRS	201	16
COPD_MODE	Combined rvPRS	251	21
COPD_MODE	Combined rvPRS	301	25
COPD_MODE	Combined rvPRS	351	26
COPD_MODE	Combined rvPRS	401	29
COPD_MODE	Combined rvPRS	451	31
COPD_MODE	Combined rvPRS	501	34
COPD_MODE	Combined rvPRS	551	36
COPD_MODE	Combined rvPRS	601	42
COPD_MODE	Combined rvPRS	651	48
COPD_MODE	Combined rvPRS	701	49
COPD_MODE	Combined rvPRS	751	53
COPD_MODE	Combined rvPRS	801	55
COPD_MODE	Combined rvPRS	851	59
COPD_MODE	Combined rvPRS	901	61
COPD_MODE	Combined rvPRS	951	65
COPD_MODE	Combined rvPRS	1001	71
COPD_MODE	Combined rvPRS	1051	76
COPD_MODE	Combined rvPRS	1101	79
COPD_MODE	Combined rvPRS	1151	87
COPD_MODE	Unified PRS	1	0
COPD_MODE	Unified PRS	51	6
COPD_MODE	Unified PRS	101	14
COPD_MODE	Unified PRS	151	24
COPD_MODE	Unified PRS	201	30
COPD_MODE	Unified PRS	251	36
COPD_MODE	Unified PRS	301	47
COPD_MODE	Unified PRS	351	54
COPD_MODE	Unified PRS	401	63
COPD_MODE	Unified PRS	451	68
COPD_MODE	Unified PRS	501	74
COPD_MODE	Unified PRS	551	84
COPD_MODE	Unified PRS	601	89
COPD_MODE	Unified PRS	651	96
COPD_MODE	Unified PRS	701	101
COPD_MODE	Unified PRS	751	111
COPD_MODE	Unified PRS	801	117
COPD_MODE	Unified PRS	851	121
COPD_MODE	Unified PRS	901	126
COPD_MODE	Unified PRS	951	130
COPD_MODE	Unified PRS	1001	138
COPD_MODE	Unified PRS	1051	143
COPD_MODE	Unified PRS	1101	148
COPD_MODE	Unified PRS	1151	154
E4_DM2	Coding rvPRS	1	0
E4_DM2	Coding rvPRS	51	10
E4_DM2	Coding rvPRS	101	14
E4_DM2	Coding rvPRS	151	20
E4_DM2	Coding rvPRS	201	28
E4_DM2	Coding rvPRS	251	35
E4_DM2	Coding rvPRS	301	46
E4_DM2	Coding rvPRS	351	53
E4_DM2	Coding rvPRS	401	55
E4_DM2	Coding rvPRS	451	62
E4_DM2	Coding rvPRS	501	67
E4_DM2	Coding rvPRS	551	68
E4_DM2	Coding rvPRS	601	73
E4_DM2	Coding rvPRS	651	77
E4_DM2	Coding rvPRS	701	82
E4_DM2	Coding rvPRS	751	87
E4_DM2	Coding rvPRS	801	93
E4_DM2	Coding rvPRS	851	100
E4_DM2	Coding rvPRS	901	106
E4_DM2	Coding rvPRS	951	109
E4_DM2	Coding rvPRS	1001	115
E4_DM2	Coding rvPRS	1051	117
E4_DM2	Coding rvPRS	1101	121
E4_DM2	Coding rvPRS	1151	123
E4_DM2	Noncoding rvPRS	1	0
E4_DM2	Noncoding rvPRS	51	4
E4_DM2	Noncoding rvPRS	101	10
E4_DM2	Noncoding rvPRS	151	14
E4_DM2	Noncoding rvPRS	201	17
E4_DM2	Noncoding rvPRS	251	23
E4_DM2	Noncoding rvPRS	301	30
E4_DM2	Noncoding rvPRS	351	35
E4_DM2	Noncoding rvPRS	401	39
E4_DM2	Noncoding rvPRS	451	43
E4_DM2	Noncoding rvPRS	501	47
E4_DM2	Noncoding rvPRS	551	49
E4_DM2	Noncoding rvPRS	601	56
E4_DM2	Noncoding rvPRS	651	60
E4_DM2	Noncoding rvPRS	701	68
E4_DM2	Noncoding rvPRS	751	71
E4_DM2	Noncoding rvPRS	801	77
E4_DM2	Noncoding rvPRS	851	81
E4_DM2	Noncoding rvPRS	901	86
E4_DM2	Noncoding rvPRS	951	93
E4_DM2	Noncoding rvPRS	1001	95
E4_DM2	Noncoding rvPRS	1051	99
E4_DM2	Noncoding rvPRS	1101	104
E4_DM2	Noncoding rvPRS	1151	107
E4_DM2	cvPRS	1	1
E4_DM2	cvPRS	51	14
E4_DM2	cvPRS	101	23
E4_DM2	cvPRS	151	35
E4_DM2	cvPRS	201	46
E4_DM2	cvPRS	251	57
E4_DM2	cvPRS	301	68
E4_DM2	cvPRS	351	78
E4_DM2	cvPRS	401	88
E4_DM2	cvPRS	451	98
E4_DM2	cvPRS	501	110
E4_DM2	cvPRS	551	115
E4_DM2	cvPRS	601	127
E4_DM2	cvPRS	651	135
E4_DM2	cvPRS	701	145
E4_DM2	cvPRS	751	155
E4_DM2	cvPRS	801	164
E4_DM2	cvPRS	851	170
E4_DM2	cvPRS	901	177
E4_DM2	cvPRS	951	187
E4_DM2	cvPRS	1001	197
E4_DM2	cvPRS	1051	201
E4_DM2	cvPRS	1101	204
E4_DM2	cvPRS	1151	208
E4_DM2	Combined rvPRS	1	0
E4_DM2	Combined rvPRS	51	3
E4_DM2	Combined rvPRS	101	7
E4_DM2	Combined rvPRS	151	13
E4_DM2	Combined rvPRS	201	16
E4_DM2	Combined rvPRS	251	21
E4_DM2	Combined rvPRS	301	27
E4_DM2	Combined rvPRS	351	32
E4_DM2	Combined rvPRS	401	41
E4_DM2	Combined rvPRS	451	45
E4_DM2	Combined rvPRS	501	51
E4_DM2	Combined rvPRS	551	58
E4_DM2	Combined rvPRS	601	64
E4_DM2	Combined rvPRS	651	67
E4_DM2	Combined rvPRS	701	74
E4_DM2	Combined rvPRS	751	81
E4_DM2	Combined rvPRS	801	88
E4_DM2	Combined rvPRS	851	92
E4_DM2	Combined rvPRS	901	94
E4_DM2	Combined rvPRS	951	102
E4_DM2	Combined rvPRS	1001	107
E4_DM2	Combined rvPRS	1051	110
E4_DM2	Combined rvPRS	1101	113
E4_DM2	Combined rvPRS	1151	120
E4_DM2	Unified PRS	1	1
E4_DM2	Unified PRS	51	13
E4_DM2	Unified PRS	101	25
E4_DM2	Unified PRS	151	39
E4_DM2	Unified PRS	201	45
E4_DM2	Unified PRS	251	54
E4_DM2	Unified PRS	301	60
E4_DM2	Unified PRS	351	66
E4_DM2	Unified PRS	401	79
E4_DM2	Unified PRS	451	88
E4_DM2	Unified PRS	501	98
E4_DM2	Unified PRS	551	103
E4_DM2	Unified PRS	601	114
E4_DM2	Unified PRS	651	123
E4_DM2	Unified PRS	701	133
E4_DM2	Unified PRS	751	142
E4_DM2	Unified PRS	801	149
E4_DM2	Unified PRS	851	158
E4_DM2	Unified PRS	901	161
E4_DM2	Unified PRS	951	173
E4_DM2	Unified PRS	1001	184
E4_DM2	Unified PRS	1051	191
E4_DM2	Unified PRS	1101	202
E4_DM2	Unified PRS	1151	207
E4_HYPERLIPNAS	Coding rvPRS	1	0
E4_HYPERLIPNAS	Coding rvPRS	51	3
E4_HYPERLIPNAS	Coding rvPRS	101	3
E4_HYPERLIPNAS	Coding rvPRS	151	6
E4_HYPERLIPNAS	Coding rvPRS	201	8
E4_HYPERLIPNAS	Coding rvPRS	251	10
E4_HYPERLIPNAS	Coding rvPRS	301	11
E4_HYPERLIPNAS	Coding rvPRS	351	14
E4_HYPERLIPNAS	Coding rvPRS	401	15
E4_HYPERLIPNAS	Coding rvPRS	451	18
E4_HYPERLIPNAS	Coding rvPRS	501	20
E4_HYPERLIPNAS	Coding rvPRS	551	20
E4_HYPERLIPNAS	Coding rvPRS	601	22
E4_HYPERLIPNAS	Coding rvPRS	651	24
E4_HYPERLIPNAS	Coding rvPRS	701	25
E4_HYPERLIPNAS	Coding rvPRS	751	30
E4_HYPERLIPNAS	Coding rvPRS	801	31
E4_HYPERLIPNAS	Coding rvPRS	851	32
E4_HYPERLIPNAS	Coding rvPRS	901	33
E4_HYPERLIPNAS	Coding rvPRS	951	36
E4_HYPERLIPNAS	Coding rvPRS	1001	36
E4_HYPERLIPNAS	Coding rvPRS	1051	36
E4_HYPERLIPNAS	Coding rvPRS	1101	36
E4_HYPERLIPNAS	Coding rvPRS	1151	36
E4_HYPERLIPNAS	Noncoding rvPRS	1	0
E4_HYPERLIPNAS	Noncoding rvPRS	51	1
E4_HYPERLIPNAS	Noncoding rvPRS	101	2
E4_HYPERLIPNAS	Noncoding rvPRS	151	4
E4_HYPERLIPNAS	Noncoding rvPRS	201	7
E4_HYPERLIPNAS	Noncoding rvPRS	251	9
E4_HYPERLIPNAS	Noncoding rvPRS	301	12
E4_HYPERLIPNAS	Noncoding rvPRS	351	13
E4_HYPERLIPNAS	Noncoding rvPRS	401	14
E4_HYPERLIPNAS	Noncoding rvPRS	451	16
E4_HYPERLIPNAS	Noncoding rvPRS	501	17
E4_HYPERLIPNAS	Noncoding rvPRS	551	19
E4_HYPERLIPNAS	Noncoding rvPRS	601	21
E4_HYPERLIPNAS	Noncoding rvPRS	651	25
E4_HYPERLIPNAS	Noncoding rvPRS	701	26
E4_HYPERLIPNAS	Noncoding rvPRS	751	29
E4_HYPERLIPNAS	Noncoding rvPRS	801	29
E4_HYPERLIPNAS	Noncoding rvPRS	851	33
E4_HYPERLIPNAS	Noncoding rvPRS	901	34
E4_HYPERLIPNAS	Noncoding rvPRS	951	36
E4_HYPERLIPNAS	Noncoding rvPRS	1001	37
E4_HYPERLIPNAS	Noncoding rvPRS	1051	40
E4_HYPERLIPNAS	Noncoding rvPRS	1101	40
E4_HYPERLIPNAS	Noncoding rvPRS	1151	41
E4_HYPERLIPNAS	cvPRS	1	0
E4_HYPERLIPNAS	cvPRS	51	3
E4_HYPERLIPNAS	cvPRS	101	9
E4_HYPERLIPNAS	cvPRS	151	12
E4_HYPERLIPNAS	cvPRS	201	14
E4_HYPERLIPNAS	cvPRS	251	18
E4_HYPERLIPNAS	cvPRS	301	21
E4_HYPERLIPNAS	cvPRS	351	25
E4_HYPERLIPNAS	cvPRS	401	26
E4_HYPERLIPNAS	cvPRS	451	26
E4_HYPERLIPNAS	cvPRS	501	30
E4_HYPERLIPNAS	cvPRS	551	33
E4_HYPERLIPNAS	cvPRS	601	34
E4_HYPERLIPNAS	cvPRS	651	38
E4_HYPERLIPNAS	cvPRS	701	38
E4_HYPERLIPNAS	cvPRS	751	39
E4_HYPERLIPNAS	cvPRS	801	41
E4_HYPERLIPNAS	cvPRS	851	41
E4_HYPERLIPNAS	cvPRS	901	44
E4_HYPERLIPNAS	cvPRS	951	47
E4_HYPERLIPNAS	cvPRS	1001	48
E4_HYPERLIPNAS	cvPRS	1051	54
E4_HYPERLIPNAS	cvPRS	1101	60
E4_HYPERLIPNAS	cvPRS	1151	67
E4_HYPERLIPNAS	Combined rvPRS	1	0
E4_HYPERLIPNAS	Combined rvPRS	51	1
E4_HYPERLIPNAS	Combined rvPRS	101	2
E4_HYPERLIPNAS	Combined rvPRS	151	4
E4_HYPERLIPNAS	Combined rvPRS	201	7
E4_HYPERLIPNAS	Combined rvPRS	251	9
E4_HYPERLIPNAS	Combined rvPRS	301	12
E4_HYPERLIPNAS	Combined rvPRS	351	13
E4_HYPERLIPNAS	Combined rvPRS	401	14
E4_HYPERLIPNAS	Combined rvPRS	451	16
E4_HYPERLIPNAS	Combined rvPRS	501	18
E4_HYPERLIPNAS	Combined rvPRS	551	19
E4_HYPERLIPNAS	Combined rvPRS	601	21
E4_HYPERLIPNAS	Combined rvPRS	651	25
E4_HYPERLIPNAS	Combined rvPRS	701	27
E4_HYPERLIPNAS	Combined rvPRS	751	29
E4_HYPERLIPNAS	Combined rvPRS	801	29
E4_HYPERLIPNAS	Combined rvPRS	851	33
E4_HYPERLIPNAS	Combined rvPRS	901	34
E4_HYPERLIPNAS	Combined rvPRS	951	36
E4_HYPERLIPNAS	Combined rvPRS	1001	37
E4_HYPERLIPNAS	Combined rvPRS	1051	39
E4_HYPERLIPNAS	Combined rvPRS	1101	39
E4_HYPERLIPNAS	Combined rvPRS	1151	40
E4_HYPERLIPNAS	Unified PRS	1	0
E4_HYPERLIPNAS	Unified PRS	51	5
E4_HYPERLIPNAS	Unified PRS	101	9
E4_HYPERLIPNAS	Unified PRS	151	12
E4_HYPERLIPNAS	Unified PRS	201	19
E4_HYPERLIPNAS	Unified PRS	251	21
E4_HYPERLIPNAS	Unified PRS	301	25
E4_HYPERLIPNAS	Unified PRS	351	27
E4_HYPERLIPNAS	Unified PRS	401	31
E4_HYPERLIPNAS	Unified PRS	451	33
E4_HYPERLIPNAS	Unified PRS	501	36
E4_HYPERLIPNAS	Unified PRS	551	38
E4_HYPERLIPNAS	Unified PRS	601	38
E4_HYPERLIPNAS	Unified PRS	651	41
E4_HYPERLIPNAS	Unified PRS	701	43
E4_HYPERLIPNAS	Unified PRS	751	44
E4_HYPERLIPNAS	Unified PRS	801	46
E4_HYPERLIPNAS	Unified PRS	851	50
E4_HYPERLIPNAS	Unified PRS	901	52
E4_HYPERLIPNAS	Unified PRS	951	53
E4_HYPERLIPNAS	Unified PRS	1001	55
E4_HYPERLIPNAS	Unified PRS	1051	57
E4_HYPERLIPNAS	Unified PRS	1101	61
E4_HYPERLIPNAS	Unified PRS	1151	65
CD2_NEOPLASM	Coding rvPRS	1	1
CD2_NEOPLASM	Coding rvPRS	51	18
CD2_NEOPLASM	Coding rvPRS	101	37
CD2_NEOPLASM	Coding rvPRS	151	58
CD2_NEOPLASM	Coding rvPRS	201	73
CD2_NEOPLASM	Coding rvPRS	251	86
CD2_NEOPLASM	Coding rvPRS	301	98
CD2_NEOPLASM	Coding rvPRS	351	114
CD2_NEOPLASM	Coding rvPRS	401	136
CD2_NEOPLASM	Coding rvPRS	451	152
CD2_NEOPLASM	Coding rvPRS	501	168
CD2_NEOPLASM	Coding rvPRS	551	189
CD2_NEOPLASM	Coding rvPRS	601	207
CD2_NEOPLASM	Coding rvPRS	651	216
CD2_NEOPLASM	Coding rvPRS	701	231
CD2_NEOPLASM	Coding rvPRS	751	246
CD2_NEOPLASM	Coding rvPRS	801	262
CD2_NEOPLASM	Coding rvPRS	851	282
CD2_NEOPLASM	Coding rvPRS	901	298
CD2_NEOPLASM	Coding rvPRS	951	303
CD2_NEOPLASM	Coding rvPRS	1001	303
CD2_NEOPLASM	Coding rvPRS	1051	394
CD2_NEOPLASM	Coding rvPRS	1101	394
CD2_NEOPLASM	Coding rvPRS	1151	394
CD2_NEOPLASM	Noncoding rvPRS	1	0
CD2_NEOPLASM	Noncoding rvPRS	51	21
CD2_NEOPLASM	Noncoding rvPRS	101	33
CD2_NEOPLASM	Noncoding rvPRS	151	50
CD2_NEOPLASM	Noncoding rvPRS	201	69
CD2_NEOPLASM	Noncoding rvPRS	251	76
CD2_NEOPLASM	Noncoding rvPRS	301	90
CD2_NEOPLASM	Noncoding rvPRS	351	101
CD2_NEOPLASM	Noncoding rvPRS	401	116
CD2_NEOPLASM	Noncoding rvPRS	451	126
CD2_NEOPLASM	Noncoding rvPRS	501	140
CD2_NEOPLASM	Noncoding rvPRS	551	158
CD2_NEOPLASM	Noncoding rvPRS	601	169
CD2_NEOPLASM	Noncoding rvPRS	651	180
CD2_NEOPLASM	Noncoding rvPRS	701	191
CD2_NEOPLASM	Noncoding rvPRS	751	206
CD2_NEOPLASM	Noncoding rvPRS	801	222
CD2_NEOPLASM	Noncoding rvPRS	851	231
CD2_NEOPLASM	Noncoding rvPRS	901	242
CD2_NEOPLASM	Noncoding rvPRS	951	255
CD2_NEOPLASM	Noncoding rvPRS	1001	273
CD2_NEOPLASM	Noncoding rvPRS	1051	290
CD2_NEOPLASM	Noncoding rvPRS	1101	303
CD2_NEOPLASM	Noncoding rvPRS	1151	311
CD2_NEOPLASM	cvPRS	1	0
CD2_NEOPLASM	cvPRS	51	20
CD2_NEOPLASM	cvPRS	101	41
CD2_NEOPLASM	cvPRS	151	57
CD2_NEOPLASM	cvPRS	201	77
CD2_NEOPLASM	cvPRS	251	96
CD2_NEOPLASM	cvPRS	301	108
CD2_NEOPLASM	cvPRS	351	125
CD2_NEOPLASM	cvPRS	401	144
CD2_NEOPLASM	cvPRS	451	164
CD2_NEOPLASM	cvPRS	501	181
CD2_NEOPLASM	cvPRS	551	196
CD2_NEOPLASM	cvPRS	601	208
CD2_NEOPLASM	cvPRS	651	219
CD2_NEOPLASM	cvPRS	701	235
CD2_NEOPLASM	cvPRS	751	253
CD2_NEOPLASM	cvPRS	801	269
CD2_NEOPLASM	cvPRS	851	285
CD2_NEOPLASM	cvPRS	901	306
CD2_NEOPLASM	cvPRS	951	322
CD2_NEOPLASM	cvPRS	1001	338
CD2_NEOPLASM	cvPRS	1051	354
CD2_NEOPLASM	cvPRS	1101	369
CD2_NEOPLASM	cvPRS	1151	382
CD2_NEOPLASM	Combined rvPRS	1	0
CD2_NEOPLASM	Combined rvPRS	51	18
CD2_NEOPLASM	Combined rvPRS	101	35
CD2_NEOPLASM	Combined rvPRS	151	47
CD2_NEOPLASM	Combined rvPRS	201	61
CD2_NEOPLASM	Combined rvPRS	251	74
CD2_NEOPLASM	Combined rvPRS	301	89
CD2_NEOPLASM	Combined rvPRS	351	104
CD2_NEOPLASM	Combined rvPRS	401	114
CD2_NEOPLASM	Combined rvPRS	451	126
CD2_NEOPLASM	Combined rvPRS	501	137
CD2_NEOPLASM	Combined rvPRS	551	156
CD2_NEOPLASM	Combined rvPRS	601	168
CD2_NEOPLASM	Combined rvPRS	651	180
CD2_NEOPLASM	Combined rvPRS	701	195
CD2_NEOPLASM	Combined rvPRS	751	211
CD2_NEOPLASM	Combined rvPRS	801	224
CD2_NEOPLASM	Combined rvPRS	851	230
CD2_NEOPLASM	Combined rvPRS	901	246
CD2_NEOPLASM	Combined rvPRS	951	259
CD2_NEOPLASM	Combined rvPRS	1001	275
CD2_NEOPLASM	Combined rvPRS	1051	295
CD2_NEOPLASM	Combined rvPRS	1101	304
CD2_NEOPLASM	Combined rvPRS	1151	313
CD2_NEOPLASM	Unified PRS	1	0
CD2_NEOPLASM	Unified PRS	51	23
CD2_NEOPLASM	Unified PRS	101	42
CD2_NEOPLASM	Unified PRS	151	61
CD2_NEOPLASM	Unified PRS	201	83
CD2_NEOPLASM	Unified PRS	251	95
CD2_NEOPLASM	Unified PRS	301	112
CD2_NEOPLASM	Unified PRS	351	128
CD2_NEOPLASM	Unified PRS	401	148
CD2_NEOPLASM	Unified PRS	451	166
CD2_NEOPLASM	Unified PRS	501	183
CD2_NEOPLASM	Unified PRS	551	199
CD2_NEOPLASM	Unified PRS	601	211
CD2_NEOPLASM	Unified PRS	651	232
CD2_NEOPLASM	Unified PRS	701	246
CD2_NEOPLASM	Unified PRS	751	258
CD2_NEOPLASM	Unified PRS	801	269
CD2_NEOPLASM	Unified PRS	851	286
CD2_NEOPLASM	Unified PRS	901	299
CD2_NEOPLASM	Unified PRS	951	318
CD2_NEOPLASM	Unified PRS	1001	336
CD2_NEOPLASM	Unified PRS	1051	359
CD2_NEOPLASM	Unified PRS	1101	381
CD2_NEOPLASM	Unified PRS	1151	389

### Sheet: STable 15
Supplementary Table 15: Results of Cox proportional hazards models evaluating the impact of LightGBM-derived coding rvPRS on the onset of 464 disease endpoints.
Disease	HR	P value	Lower 5% CI	Upper 95% CI	Beta	SE	MAF cutoff
C3_CANCER_WIDE_EXALLC	1.08136	8.75471e-13	1.05842	1.1048	0.0782182	0.0109415	0.001
CD2_NEOPLASM	1.05732	3.54994e-06	1.0327	1.08253	0.0557353	0.0120219	0.001
D3_BLOOD_IMMUN	1.06444	5.24218e-06	1.03622	1.09344	0.0624518	0.013711	0.01
I9_CARDMYO	1.30745	8.32242e-06	1.16205	1.47104	0.268075	0.0601509	0.01
C3_BREAST_HER2PLUS_EXALLC	1.12958	1.32172e-05	1.06932	1.19323	0.121844	0.0279685	0.001
E4_LIPOPROT	1.06826	1.61327e-05	1.03668	1.1008	0.0660286	0.0153105	0.01
N14_ACUTERENFAIL	1.09529	5.43201e-05	1.04794	1.14479	0.0910224	0.0225514	0.001
C3_SECONDARY_NAS_EXALLC	1.14375	5.80729e-05	1.07126	1.22115	0.134314	0.0334072	0.001
E4_DM2NOCOMP	1.08413	0.000142708	1.03993	1.13021	0.0807783	0.0212383	0.01
E4_DM2	1.08426	0.00015113	1.03983	1.13059	0.0808985	0.0213497	0.01
CD2_BENIGN_EXALLC	1.06303	0.000289734	1.02847	1.09875	0.0611211	0.0168642	0.001
N14_CHRONKIDNEYDIS	1.08771	0.000374386	1.03848	1.13928	0.0840759	0.0236333	0.001
N14_POSTMENBLEED	1.12778	0.000492854	1.05402	1.2067	0.120251	0.0345091	1e-05
E4_HYPERCHOL	1.05257	0.000571429	1.02233	1.0837	0.0512335	0.0148726	0.01
I9_ISCHHEART	1.06408	0.00071699	1.02647	1.10307	0.0621136	0.0183605	0.001
T2D_WIDE	1.07077	0.00136389	1.02688	1.11653	0.068374	0.0213523	0.01
C3_LYMPHNODES_SECONDARY_NAS_EXALLC	1.10926	0.00143277	1.04075	1.18229	0.103697	0.0325275	0.001
E4_FLUIDELECTRO	1.07024	0.00253332	1.0241	1.11846	0.0678873	0.0224842	0.01
E4_ENDOMETPOSTOP	1.15245	0.00267669	1.0505	1.26428	0.141888	0.0472547	1e-05
J10_RESPIRATORY	1.03458	0.00356159	1.0112	1.0585	0.033992	0.0116627	0.001
C3_PROSTATE_EXALLC	1.09605	0.00380519	1.03004	1.16628	0.0917083	0.0316905	0.001
COPD_MODE	1.07634	0.0041293	1.02357	1.13183	0.0735646	0.0256491	0.01
I9_PHLETHROM	1.1313	0.00433217	1.03937	1.23136	0.123368	0.043243	0.01
I9_AVBLOCK	1.12384	0.00434881	1.03718	1.21774	0.116751	0.0409409	0.01
H7_GLAUCPRIMOPEN	1.16228	0.00498409	1.04647	1.2909	0.150381	0.0535532	1e-05
CD2_BENIGN_DESCENDING_COLON_EXALLC	1.16765	0.0050134	1.04785	1.30115	0.154995	0.0552337	0.01
AB1_SEPSIS_CONDITION	1.04569	0.00577527	1.01304	1.0794	0.0446773	0.0161858	0.001
K11_FISSANAL	1.21752	0.00669576	1.05607	1.40366	0.196819	0.0725838	0.001
M13_SCIATICA	1.14383	0.0070362	1.03734	1.26125	0.134379	0.04986	0.01
K11_BARRET	1.09705	0.00743737	1.02511	1.17404	0.0926247	0.0346054	1e-05
K11_OTHDISOES	1.0769	0.00761136	1.01987	1.13711	0.0740819	0.0277581	1e-05
H7_PTOSIS	1.20771	0.00928443	1.04764	1.39225	0.188729	0.0725492	0.001
M13_SOFTTISSUENAS	1.10689	0.00945895	1.02516	1.19513	0.101554	0.0391343	0.01
H7_SCLERACORNEA	1.12437	0.0105106	1.0278	1.23001	0.117222	0.0458157	0.01
G6_DIABETNEUR	1.22729	0.0111801	1.04769	1.43769	0.20481	0.0807286	0.01
I9_AORTANEUR	1.15727	0.0119856	1.03265	1.29694	0.146067	0.0581345	0.001
I9_OTHILLHEART	1.07542	0.0121293	1.01602	1.13829	0.0727102	0.0289871	0.01
AB1_SEPSIS_IMPLICIT	1.04764	0.0122382	1.01018	1.0865	0.0465438	0.0185789	0.001
H7_GLAUCSUSP	1.15155	0.0132929	1.02984	1.28765	0.14111	0.0569951	0.01
K11_COELIAC	1.25113	0.0146093	1.04521	1.49761	0.224044	0.0917489	0.01
I9_AF	1.05024	0.0151237	1.00952	1.09261	0.0490192	0.0201775	0.01
T2D_INCLAVO	1.05419	0.0158632	1.00994	1.10039	0.0527765	0.0218803	0.01
I9_CAVS_OPERATIONS2	1.1196	0.0166548	1.0207	1.22808	0.112971	0.0471843	0.01
I9_CORATHER	1.04499	0.0180249	1.00757	1.0838	0.0440059	0.0186063	0.001
D3_AGRANULOCYTOSIS	1.11727	0.0183908	1.01888	1.22516	0.110886	0.0470324	0.01
N14_RENALTUB	1.0425	0.0201934	1.00652	1.07977	0.0416223	0.0179195	0.001
K11_MALABSORB	1.18612	0.0215309	1.02546	1.37195	0.170689	0.0742598	0.01
H7_LENS	1.0357	0.0223145	1.005	1.06733	0.0350765	0.015351	0.001
I9_CAVS_RHEU	1.11396	0.022318	1.01547	1.222	0.107917	0.0472304	0.01
J10_PLEURA	1.04703	0.0238328	1.00612	1.0896	0.0459559	0.0203361	0.01
K11_ILEUS	1.09424	0.024732	1.01152	1.18372	0.0900601	0.0401058	0.001
DM_RETINA_NOS	1.13191	0.0247437	1.01588	1.26121	0.12391	0.0551842	0.001
I9_CONDUCTIO	1.0643	0.0248046	1.00793	1.12383	0.0623187	0.0277659	0.01
E4_ENDONUTRMET	1.0224	0.0257655	1.00268	1.0425	0.0221502	0.00993405	0.001
L12_PSORI_NAS	1.14004	0.027496	1.01464	1.28093	0.13106	0.0594537	0.01
N14_FEMALEGENINF	0.86694	0.027521	0.763565	0.984312	-0.142785	0.0647831	0.001
K11_GIBLEEDING	1.06228	0.0289694	1.00621	1.12148	0.060421	0.0276665	0.01
AB1_INFECT_PARASIT	1.03171	0.0292519	1.00316	1.06107	0.0312149	0.0143183	0.01
N14_PHIMOSIS	1.12265	0.0322602	1.00984	1.24806	0.115691	0.0540317	1e-05
E4_HYPERPARA	1.17211	0.0333154	1.01264	1.35669	0.158804	0.0746166	0.001
I9_K_CARDIAC	1.02123	0.0346271	1.00152	1.04133	0.0210112	0.00994521	0.001
K11_CHRONGASTR	1.09792	0.0346587	1.00676	1.19733	0.0934144	0.0442235	1e-05
K11_OTHFUNC	1.04948	0.0360118	1.00316	1.09795	0.0482964	0.0230335	0.01
I9_LYMPHOTH	1.14299	0.0366465	1.00833	1.29564	0.133649	0.0639566	0.001
E4_METABOLIA	1.0256	0.0385807	1.00133	1.05046	0.0252772	0.0122193	0.001
M13_HAMMERTOE	1.16824	0.0419757	1.00566	1.3571	0.155496	0.0764572	0.001
D3_OTHERANAEMIA	1.05222	0.0429385	1.00162	1.10538	0.0509021	0.0251455	0.01
I9_HEARTFAIL	1.05267	0.0429884	1.00162	1.10633	0.051333	0.0253644	1e-05
K11_CHOLECYST	1.13899	0.0459151	1.00236	1.29425	0.130145	0.0651972	0.01
K11_CHOLELITH	1.05735	0.0463982	1.00089	1.117	0.0557691	0.028	0.01
G6_CERCYST	1.13581	0.0471123	1.00163	1.28797	0.127344	0.064144	0.01
D3_ANAEMIANAS	1.05097	0.047931	1.00045	1.10405	0.049718	0.0251357	0.01
K11_OTHDISSTOMDUOD	1.06514	0.0483697	1.00045	1.13402	0.0631084	0.0319681	0.001
K11_GALLBILPANC	1.04893	0.0486415	1.00028	1.09994	0.0477714	0.0242283	0.01
DM_OTHER_WIDE	1.10604	0.0490307	1.00043	1.22279	0.100782	0.051202	0.001
O15_DELIVERY_PROXY	0.738924	0.0493606	0.546471	0.999154	-0.30256	0.153938	0.001
COPD_EARLY_EXMORE	1.12278	0.0547815	0.99763	1.26363	0.115807	0.0602969	0.01
AB1_OTHER_VIRAL	1.13476	0.0579321	0.995759	1.29317	0.126423	0.0666711	0.001
I9_VASCDEM	1.15579	0.0584911	0.994813	1.34282	0.144785	0.0765247	0.01
N14_GENITOURINARY	1.02298	0.0598443	0.999059	1.04747	0.0227187	0.012072	0.001
M13_INTERVERTEB	1.06276	0.0609331	0.997211	1.13261	0.0608654	0.0324792	0.01
E4_MG_MET	1.11716	0.0611433	0.994836	1.25452	0.110787	0.0591668	0.001
J10_LOWCHRON	1.03266	0.0623467	0.998344	1.06815	0.0321335	0.0172406	0.01
C3_SQUOMOUS_CELL_CARCINOMA_SKIN_EXALLC	1.04744	0.0628219	0.997524	1.09985	0.0463489	0.0249127	0.01
AB1_BACTINF_NOS	1.14819	0.0634916	0.992268	1.32862	0.138188	0.0744655	0.001
J10_NASALPOLYP	1.18212	0.0648356	0.989761	1.41186	0.167307	0.0906131	0.001
I9_CVD	1.0179	0.0652459	0.99888	1.03728	0.017742	0.00962372	0.01
I9_HYPTENSESS	1.01997	0.0654495	0.998737	1.04165	0.0197693	0.0107315	0.01
M13_OSTEOPOROSIS	1.05064	0.0673859	0.996471	1.10776	0.0494036	0.0270099	0.01
C3_NSCLC_ADENO_EXALLC	1.09807	0.0687255	0.992843	1.21445	0.0935539	0.0513971	0.001
H7_KERATITIS	1.0986	0.0694848	0.992532	1.216	0.0940336	0.0518019	0.001
K11_CONSTIPATION	1.04106	0.0702376	0.99668	1.08742	0.0402411	0.022228	0.001
N14_BREAST	1.13539	0.0718543	0.988782	1.30374	0.126979	0.0705425	0.001
G6_NEURO	1.02774	0.0736893	0.99738	1.05903	0.0273662	0.0153009	0.001
N14_FEMGENPAIN	0.767664	0.0741875	0.574273	1.02618	-0.264404	0.148088	0.001
K11_PERITON	1.06051	0.0742881	0.994252	1.13119	0.0587508	0.0329167	1e-05
H7_VISUALDISTBLIND	0.920018	0.074844	0.839391	1.00839	-0.0833619	0.0467952	1e-05
L12_FOLLICULARCYST	1.08896	0.0757291	0.991212	1.19635	0.085224	0.0479858	0.01
K11_OTHDISDIG	1.04952	0.0767645	0.994819	1.10723	0.0483357	0.0273118	0.01
K11_LIP_ORAL_MUCOSA	0.898147	0.079277	0.796606	1.01263	-0.107421	0.0612124	0.001
I9_PULMEMB	1.07282	0.0867333	0.989912	1.16268	0.0702936	0.0410381	0.01
E4_PARATHYRO	1.1296	0.0904425	0.980973	1.30074	0.121862	0.0719769	1e-05
E4_DM2OPTH	1.10103	0.0916209	0.984541	1.2313	0.0962471	0.0570553	0.01
H7_VITRBODYGLOBE	1.10874	0.0928415	0.982988	1.25057	0.103221	0.0614193	0.01
I9_HYPTENS	1.01808	0.0937609	0.996967	1.03964	0.0179172	0.0106912	0.01
K11_ACUTPANC	1.11472	0.0945169	0.981472	1.26606	0.108605	0.0649535	0.001
K11_DISORD_TEETH	1.11266	0.0946458	0.981736	1.26105	0.106758	0.0638739	0.001
I9_OTHPER	0.933118	0.0995672	0.859328	1.01324	-0.0692241	0.0420316	0.01
C3_SECONDARY_WITHOUT_SITESPEC_EXALLC	1.11619	0.100754	0.978878	1.27276	0.109919	0.0669742	0.001
E4_THYROID	1.03845	0.10143	0.99261	1.08641	0.0377324	0.0230362	0.01
L12_ACTINKERA	1.08221	0.101709	0.984512	1.18961	0.079009	0.0482757	0.001
K11_OTHILEUS	1.0829	0.105256	0.983419	1.19244	0.0796422	0.0491652	0.01
AB1_SEPSIS_BACT_IMPL	1.04272	0.108516	0.990788	1.09737	0.041831	0.0260645	0.01
M13_SPONDYLOLISTHESIS	1.11085	0.109442	0.976682	1.26345	0.105124	0.0656737	0.01
AB1_SEPSIS_EXPLICIT	1.0446	0.121421	0.988483	1.10391	0.0436376	0.0281745	0.001
L12_OTHERDISSKINANDSUBCUTIS	1.07043	0.122888	0.981762	1.16712	0.068065	0.0441188	0.001
J10_PLEURPLAGUE	1.11919	0.122974	0.969975	1.29137	0.112608	0.0730081	0.01
L12_URTICARIAERYTHEMA	0.871709	0.124721	0.731556	1.03871	-0.1373	0.0894313	0.001
G6_OTHNEU	0.922161	0.126521	0.83112	1.02318	-0.0810353	0.0530348	1e-05
K11_APPENDIX	0.905805	0.130321	0.796839	1.02967	-0.0989316	0.0653948	0.01
C3_COLON_SQUAM_EXALLC	1.07003	0.131014	0.980038	1.16829	0.0676903	0.0448246	1e-05
F5_DELIRIUM	1.05863	0.140586	0.981373	1.14196	0.0569714	0.0386611	0.001
K11_GIDISEASES	1.01398	0.140895	0.995413	1.0329	0.0138874	0.00943139	0.01
N14_TUBULOINTNEPHRNAS	0.867145	0.144343	0.716099	1.05005	-0.142549	0.097649	0.01
AB1_CANDIDIASIS	1.06703	0.145378	0.977795	1.16442	0.0648834	0.0445612	0.001
G6_ROOTPLEXOTHUNS	1.06643	0.14756	0.97753	1.16341	0.0643128	0.0444086	0.01
G6_EPIPAROX	1.03496	0.159604	0.986566	1.08572	0.0343613	0.024432	0.01
O15_COMPLIC_LAB_DELIV	0.695397	0.160208	0.418842	1.15456	-0.363272	0.258672	0.001
N14_PROSTHYPERPLA	1.03544	0.160771	0.986253	1.08708	0.0348253	0.0248311	0.001
G6_NEUROOTH	1.09628	0.161174	0.964001	1.24671	0.0919229	0.0656061	1e-05
ASTHMA_NAS_EXMORE	1.03013	0.164895	0.987868	1.07419	0.0296804	0.0213713	0.01
CD2_BENIGN_COLON_NOS_EXALLC	1.11754	0.165567	0.955085	1.30763	0.111132	0.0801478	1e-05
CD2_BENIGN_LIPOMATOUS_EXALLC	0.929697	0.165882	0.838606	1.03068	-0.072897	0.052612	0.01
I9_VTE	1.04435	0.171507	0.981369	1.11138	0.0433965	0.031737	0.01
G6_EPLEPSY	1.07306	0.172938	0.969577	1.18758	0.0705116	0.0517394	0.01
E4_HYPOGLYC	1.09051	0.175369	0.962068	1.2361	0.0866462	0.0639383	0.01
J10_PNEUMONAS	1.03038	0.175941	0.986675	1.07602	0.0299281	0.022114	0.01
M13_GOUT	1.05442	0.176388	0.976449	1.13863	0.0529953	0.0391988	0.01
C3_NSCLC_SQUAM_EXALLC	1.07103	0.183215	0.968087	1.18492	0.0686226	0.0515603	0.01
J10_UPPERDIS	1.04074	0.183474	0.981269	1.10382	0.0399329	0.0300217	0.01
F5_ALZHDEMENT	1.09039	0.183628	0.959812	1.23872	0.0865319	0.0650778	0.01
AB1_STREPTSTAPHYCOCC_INOTHER	1.06446	0.184212	0.970704	1.16727	0.0624662	0.0470414	0.01
G6_POLYNEU	1.06819	0.189413	0.96797	1.17878	0.0659632	0.0502647	0.001
CD2_BENIGN_LEIOMYOMA_UTERI_EXALLC	1.06505	0.19473	0.968279	1.17149	0.0630222	0.0486015	0.001
M13_MENISCUSDERANGEMENTS	1.0461	0.196856	0.976895	1.1202	0.0450664	0.0349201	0.01
K11_VASCINT	0.917929	0.199657	0.80533	1.04627	-0.0856354	0.0667707	0.01
M13_CERVICALGIA	1.08589	0.199899	0.957344	1.2317	0.0824013	0.0642836	0.01
AB1_SEPSIS_FUNGAL_IMPL	1.08504	0.20087	0.957484	1.22959	0.0816156	0.0638082	0.01
CD2_INSITU_EXALLC	1.05544	0.202355	0.971418	1.14674	0.0539621	0.0423275	1e-05
I9_ATHSCLE	1.08309	0.203508	0.957716	1.22487	0.0798135	0.0627652	0.001
N14_OTHFEMPELINF	1.12186	0.207145	0.938312	1.34131	0.114988	0.0911551	0.01
M13_DORSOPATHY	1.02144	0.210354	0.988094	1.0559	0.0212086	0.0169317	0.001
N14_OTHBLADD	1.04064	0.218548	0.976655	1.10882	0.0398376	0.0323778	0.001
F5_ALCOHOL_DEPENDENCE	0.905714	0.222117	0.772589	1.06178	-0.0990312	0.0811121	0.001
I9_RHEUVALV	0.956437	0.22479	0.89007	1.02775	-0.0445402	0.0366922	0.01
N14_FEMALEGENNONINF	1.0309	0.225381	0.981407	1.0829	0.0304349	0.0251042	0.01
AB1_SEPSIS_VIRAL_IMPL	1.0666	0.227051	0.960661	1.18421	0.0644725	0.0533717	0.001
K11_ORAL	1.04624	0.227218	0.97223	1.12587	0.0451985	0.0374298	0.001
N14_OVARYCYST	0.923072	0.230835	0.809786	1.05221	-0.0800476	0.0668059	0.01
N14_CYSTITIS	0.92748	0.232567	0.819642	1.04951	-0.0752843	0.0630642	0.001
E4_VOLUME	1.04765	0.233878	0.970356	1.13111	0.0465514	0.0391047	0.001
D3_PURPURA_AND3_OTHER_HAEMORRHAGIC	1.06321	0.23433	0.96106	1.17622	0.0612917	0.0515369	0.001
L12_SKINSUBCUTISNAS	1.05352	0.237869	0.966146	1.1488	0.0521404	0.0441744	0.001
E4_HYPERKALAEMIA	0.933687	0.240906	0.83253	1.04714	-0.0686135	0.0585077	0.01
KRA_PSY_SUBSTANCE_EXMORE	1.02629	0.253038	0.981624	1.07299	0.0259492	0.0227027	0.01
E4_MINERAL_MET	1.04248	0.253445	0.970646	1.11962	0.0415983	0.0364251	0.001
M13_CERVICDISC	1.07591	0.26228	0.946714	1.22274	0.0731691	0.0652702	1e-05
J10_INFLUPNEU	1.02238	0.265939	0.983279	1.06304	0.0221343	0.0198966	0.01
CD2_BENIGN_CAECUM_EXALLC	1.04876	0.267401	0.96413	1.14083	0.0476125	0.0429302	1e-05
H7_GLAUCNAS	1.04567	0.270066	0.965893	1.13203	0.0446566	0.0404898	0.01
H7_CATARACTSENILE	0.977967	0.270676	0.939955	1.01752	-0.0222798	0.0202267	0.001
K11_REFLUX	1.02116	0.270947	0.983794	1.05994	0.0209382	0.0190194	1e-05
H7_CHOROIDRETINA	1.03011	0.273343	0.976854	1.08628	0.0296697	0.0270859	0.001
D3_THROMBOCYTOPENIANAS	1.06313	0.274908	0.952493	1.18661	0.0612143	0.0560657	1e-05
M13_FIBROBLASTIC	1.05413	0.279331	0.958109	1.15978	0.0527201	0.0487326	0.001
K11_INTESTOTH	1.01279	0.28393	0.989519	1.03661	0.0127081	0.0118597	0.01
F5_PHOBANX	1.08661	0.285106	0.933102	1.26537	0.0830629	0.0777073	0.01
E4_PHOS_MET	0.917636	0.287011	0.783343	1.07495	-0.0859544	0.080731	0.01
I9_HYPTENSRD	1.10916	0.290389	0.915341	1.34403	0.103606	0.0979943	0.01
N14_ABNORMALBLEED	1.11119	0.29222	0.913236	1.35205	0.105432	0.1001	0.001
K11_DISLIVOTH	1.03428	0.293949	0.971183	1.10148	0.0337059	0.0321161	1e-05
O15_LABOUR_FETAL_STRESS	4.07261	0.297285	0.290419	57.1112	1.40429	1.34733	0.001
H8_MIDDLEMASTOID	0.927208	0.298499	0.804081	1.06919	-0.0755769	0.0726941	0.01
AB1_VIRAL_NOS	1.06946	0.301028	0.941661	1.21461	0.0671549	0.0649322	1e-05
L12_NONIONRADISKIN	1.05317	0.301814	0.954533	1.16201	0.0518082	0.0501749	0.01
L12_DISORDSKINAPPENDIX	1.04268	0.304791	0.962682	1.12934	0.0417987	0.040731	0.01
I9_ABAORTANEUR	1.0767	0.305106	0.934886	1.24002	0.0738968	0.0720561	0.01
K11_HAEMORR	0.975322	0.307503	0.92962	1.02327	-0.0249875	0.0244862	0.001
H7_CATARACTOTHER	1.01954	0.308409	0.982273	1.05822	0.0193522	0.0189995	0.001
M13_ARTHTROSIS_COX_PRIM_ICD10	1.06307	0.308516	0.945016	1.19587	0.0611612	0.0600597	0.01
G6_SLEEPDISOTH	0.961131	0.310711	0.890213	1.0377	-0.0396449	0.0391079	0.01
L12_OTHERSKINSUBCUTIS	0.976682	0.311561	0.933054	1.02235	-0.0235943	0.0233156	0.001
I9_CARDARR	1.07491	0.316301	0.933282	1.23802	0.0722346	0.0720842	0.01
I9_HYPOTE	1.02697	0.321426	0.974339	1.08245	0.0266161	0.0268434	0.001
I9_HYPTENSPUL	1.15755	0.325884	0.864527	1.54988	0.146304	0.148919	0.01
L12_INFECT_SKIN	0.971767	0.327117	0.917668	1.02906	-0.0286391	0.0292254	0.001
H7_RETINALDETACHBREAK	1.08013	0.327699	0.92564	1.26039	0.0770772	0.07875	0.01
M13_ARTHTROSIS_COX	0.976243	0.331209	0.930027	1.02476	-0.0240435	0.0247442	0.001
I9_OTHARR	1.04184	0.333519	0.958789	1.13208	0.0409881	0.0423847	0.001
J10_PLEUREFFUSION	1.02868	0.33359	0.971375	1.08937	0.0282783	0.0292461	0.001
N14_URINOTH	0.98192	0.337012	0.94602	1.01918	-0.0182453	0.0190038	0.001
AB1_VIRAL_SKIN_MUCOUS_MEMBRANE	1.07565	0.340109	0.92598	1.2495	0.0729224	0.0764426	0.001
I9_ANGINA	1.02481	0.34346	0.974149	1.0781	0.0245027	0.0258644	0.001
L12_PAPULOSQUAMOUS	0.95272	0.346903	0.861263	1.05389	-0.0484338	0.0514918	0.01
K11_UC_NOCD	1.0696	0.34726	0.929581	1.23071	0.0672847	0.0715858	0.01
E4_NUTRIDEF	1.01745	0.349769	0.981216	1.05502	0.0172999	0.0185019	0.01
M13_SPONDYLINFLAMNAS	1.06412	0.355135	0.932781	1.21396	0.0621498	0.0672126	0.001
M13_LUMBAR_PROLAPSE	1.04882	0.357268	0.947606	1.16084	0.0476653	0.0517773	0.01
C3_BLADDER_EXALLC	0.942171	0.357412	0.829916	1.06961	-0.0595687	0.064727	0.01
I9_NONRHEVALV	1.02818	0.358879	0.968914	1.09108	0.0277942	0.0302933	0.01
J10_EXTERLUNG	0.947973	0.360134	0.84547	1.0629	-0.053429	0.0583854	0.01
E4_CA_MET	1.05015	0.36083	0.945522	1.16635	0.0489288	0.0535453	0.01
K11_APPENDACUT	1.06765	0.36368	0.927016	1.22963	0.0654636	0.0720667	0.01
G6_DEGENOTH	1.0637	0.364782	0.930718	1.21569	0.0617556	0.0681411	0.01
H7_VISDISTNAS	0.926712	0.373253	0.783759	1.09574	-0.0761124	0.0854815	0.001
E4_OBESITYNAS	1.01818	0.374874	0.978455	1.05952	0.0180192	0.0203061	0.01
K11_FISTULA	1.06584	0.37704	0.925235	1.22781	0.0637601	0.0721789	0.001
M13_SHOULDER	0.968797	0.381552	0.902394	1.04009	-0.0317002	0.0362272	0.01
CD2_BENIGN_ASCENDING_COLON_EXALLC	1.04131	0.383119	0.950765	1.14048	0.0404804	0.0464137	0.01
N14_KIDUROTH	1.03758	0.384649	0.95478	1.12755	0.0368869	0.0424298	0.001
G6_CARPTU	1.03629	0.385704	0.95609	1.12323	0.0356518	0.0411002	0.01
I9_TIA	0.9438	0.388034	0.827641	1.07626	-0.0578413	0.0670088	1e-05
J10_BRONCHIECTASIS	1.04148	0.389564	0.949389	1.1425	0.0406403	0.0472338	0.01
N14_MALEGEN	1.01895	0.391734	0.976109	1.06366	0.018768	0.021913	0.001
M13_MUSCLE	0.928287	0.3928	0.782637	1.10104	-0.0744139	0.0870796	0.001
J10_VASOALLERRHIN	1.04412	0.393343	0.94557	1.15295	0.0431783	0.0505856	0.01
M13_DORSOPATHYOTH	1.01777	0.395261	0.977269	1.05995	0.0176127	0.020718	0.001
CD2_BENIGN_RECTUM_EXALLC	1.0415	0.395308	0.948285	1.14389	0.040666	0.0478407	0.01
M13_HALLUXVALGUS	0.961283	0.395599	0.87758	1.05297	-0.0394859	0.046481	1e-05
AB1_OTHER_SEPSIS	1.02511	0.395655	0.968091	1.0855	0.0248035	0.0292009	0.001
I9_STR_SAH	1.0306	0.395761	0.961342	1.10485	0.0301419	0.0354938	0.001
K11_ORAL_LICHEN_PLANUS_INCLAVO	0.94139	0.396054	0.818829	1.0823	-0.0603978	0.0711659	0.001
I9_PAD	0.961213	0.396955	0.877136	1.05335	-0.0395596	0.0467016	0.01
I9_NCMI	1.05129	0.397376	0.936308	1.18038	0.0500133	0.0590952	0.01
CD2_BENIGN_TRANSVERSE_COLON_EXALLC	1.03477	0.39944	0.955689	1.12039	0.034179	0.0405627	1e-05
N14_HYDRONEPHR	1.04351	0.403385	0.9443	1.15315	0.0425915	0.0509717	0.01
AB1_BACT_BIR_OTHER_INF_AGENTS	1.02141	0.414157	0.970778	1.07468	0.0211814	0.0259385	0.01
F5_ANXIETY	0.980248	0.423698	0.93349	1.02935	-0.0199499	0.0249368	0.001
G6_ALS	1.10692	0.425109	0.862396	1.42078	0.101582	0.127361	0.001
C3_SECONDARY_RESPIRATORY_DIGESTIVE_EXALLC	1.02648	0.427175	0.962354	1.09487	0.026133	0.0329117	0.001
N14_URETHRALSTRICT	0.954465	0.433158	0.84947	1.07244	-0.0466043	0.0594595	0.001
K11_BILIAOTH	1.03919	0.433436	0.943886	1.14413	0.0384459	0.0490803	1e-05
K11_GASTRODUOULC	0.970743	0.433442	0.901232	1.04561	-0.0296939	0.037908	0.01
D3_ANAEMIAINCHRONICDISEASE	1.07111	0.443171	0.898631	1.2767	0.0686966	0.0895829	0.01
K11_OESITIS	1.02857	0.445007	0.956839	1.10568	0.0281707	0.0368839	0.01
M13_SPONDYLOSIS	0.979092	0.44764	0.927124	1.03397	-0.0211299	0.0278261	0.001
AB1_INTESTINAL_INFECTIONS	1.01837	0.449242	0.971466	1.06754	0.0182046	0.0240585	0.001
I9_CHD_NOREV	1.02318	0.457509	0.963158	1.08694	0.0229157	0.030844	0.01
G6_HEMIPLE	1.04656	0.457818	0.928086	1.18016	0.0455097	0.0612971	0.01
M13_OTHERJOINT	1.01435	0.458314	0.976869	1.05326	0.0142454	0.0192083	0.01
ASTHMA_MODE	1.01612	0.459158	0.973994	1.06007	0.0159916	0.0216034	0.01
M13_FIBROMYALGIA	1.04395	0.462922	0.930691	1.17098	0.0430083	0.058591	0.01
C3_OTHER_SKIN_EXALLC	1.01935	0.463698	0.96841	1.07297	0.0191669	0.0261568	0.01
I9_PHLETHROMBDVTLOW	1.03959	0.464406	0.936894	1.15354	0.0388248	0.0530675	0.01
H7_GLAUCOMA	0.977386	0.464883	0.919231	1.03922	-0.0228739	0.0312986	0.001
AB1_OTHER_BACT_INOTHER	1.02349	0.466747	0.961452	1.08953	0.0232185	0.0319031	0.01
C3_MELANOMA_SKIN_EXALLC	1.04528	0.468621	0.927304	1.17826	0.044281	0.0611004	0.01
J10_CHRONSINUSITIS	1.05047	0.477429	0.917043	1.20331	0.0492387	0.069307	0.001
K11_OTHANRECT	0.983172	0.480398	0.937902	1.03063	-0.0169716	0.0240506	0.01
K11_OESSTODUO	1.00965	0.481182	0.983027	1.03699	0.00960401	0.0136343	0.01
I9_MI_STRICT	0.975156	0.481503	0.909182	1.04592	-0.0251579	0.0357414	1e-05
N14_OTHNONINFUTER	1.0442	0.482774	0.925397	1.17826	0.0432522	0.0616261	0.01
E4_ENDOGLAND	1.03648	0.483406	0.937653	1.14573	0.0358316	0.051127	0.001
CD2_BENIGN_SIGMOID_COLON_EXALLC	1.02588	0.483422	0.955129	1.10187	0.0255515	0.0364599	0.01
I9_VARICVE	1.0315	0.487059	0.945108	1.1258	0.0310179	0.0446305	0.01
K11_FUNCDYSP	1.02699	0.48854	0.952438	1.10738	0.0266324	0.0384509	0.01
L12_ATROPHICSKIN	0.953091	0.48994	0.831572	1.09237	-0.0480449	0.0695895	0.01
J10_VIRALPNEUMO	0.954272	0.494209	0.834434	1.09132	-0.0468067	0.0684678	1e-05
K11_ULCER	0.954288	0.495995	0.834023	1.09189	-0.0467903	0.0687278	0.01
N14_OBSTRUREFLUROPATH	1.03287	0.497802	0.940668	1.13412	0.0323454	0.0477105	0.01
J10_INTERSTITIUM	1.03554	0.497887	0.936077	1.14557	0.0349219	0.0515211	0.001
L12_CELLULITIS	0.975921	0.500445	0.909123	1.04763	-0.0243741	0.0361746	1e-05
M13_RHEUMA	0.970733	0.500694	0.890336	1.05839	-0.0297033	0.0441096	0.01
M13_SYNOTEND	1.02623	0.506491	0.950749	1.10771	0.0258951	0.0389804	0.01
F5_TOBAC	1.01671	0.507786	0.968049	1.06782	0.0165728	0.0250235	0.01
E4_FLUIDOVER	0.955803	0.514021	0.834464	1.09479	-0.0452034	0.0692678	1e-05
H7_RETINANAS	1.05172	0.517087	0.902918	1.22503	0.0504224	0.0778313	0.01
M13_SPINSTENOSIS	1.02514	0.518273	0.950745	1.10537	0.0248332	0.0384409	0.01
H7_VITREOUS	0.958825	0.524773	0.8423	1.09147	-0.0420463	0.0661099	1e-05
M13_KNEEDERANGEMENTS	1.02158	0.526837	0.956221	1.0914	0.0213468	0.0337317	0.01
CD2_BENIGN_MELANOCYTIC_EXALLC	0.963544	0.528384	0.858484	1.08146	-0.0371374	0.0589039	0.001
M13_ARTHROPATHIES	1.00735	0.529445	0.984615	1.03061	0.00732461	0.0116476	0.01
E4_VIT_B_DEF	1.0389	0.530435	0.922133	1.17045	0.0381626	0.0608322	0.01
E4_DM1	1.04562	0.539114	0.906863	1.20562	0.0446139	0.072643	0.01
K11_POSTOPDIS	1.04113	0.544308	0.913934	1.18604	0.0403103	0.0664845	1e-05
K11_TONGUE	0.950007	0.544872	0.804684	1.12157	-0.0512861	0.0847057	0.01
I9_LBBB	1.03079	0.544927	0.93439	1.13714	0.0303281	0.0500976	0.01
C3_LUNG_NONSMALL_EXALLC	1.03758	0.546962	0.9202	1.16994	0.0368956	0.0612559	0.001
L12_INFECT_SKIN_NAS	1.04204	0.552983	0.909491	1.19392	0.041185	0.0694172	0.01
I9_PAROXTAC	1.03057	0.55315	0.932955	1.13839	0.0301091	0.0507702	0.01
AB1_OTHER_BACTERIAL	1.01688	0.553383	0.962111	1.07478	0.0167438	0.0282501	0.01
L12_ULCERLOWLIMB	1.03611	0.556866	0.920463	1.1663	0.0354776	0.0603871	0.001
H7_OCUMUSCLE	1.01918	0.557831	0.956429	1.08606	0.0190033	0.0324252	0.01
L12_SEBORRKERAT	0.966501	0.559988	0.86187	1.08383	-0.0340734	0.0584591	0.001
H7_EYELIDNAS	1.03766	0.567975	0.913998	1.17806	0.036972	0.0647454	0.001
H8_OTHEREAR	1.01642	0.575962	0.960044	1.0761	0.016282	0.0291118	0.01
G6_CPETAL	1.02972	0.576345	0.929194	1.14111	0.0292826	0.0524091	0.001
M13_DORSALGIANAS	0.979662	0.577081	0.911405	1.05303	-0.0205481	0.0368475	0.01
E4_HYPEROSMHNAT	0.941818	0.577495	0.76273	1.16296	-0.0599429	0.107608	1e-05
M13_DUPUTRYEN	1.03033	0.581461	0.92649	1.14581	0.0298778	0.0541999	0.001
H7_MACULADEGEN	0.979977	0.584245	0.911489	1.05361	-0.0202266	0.0369642	0.001
I9_NSTEMI	1.02653	0.58461	0.934536	1.12759	0.0261884	0.0479058	1e-05
I9_PERICAOTH	0.960859	0.587114	0.831904	1.1098	-0.0399271	0.0735276	1e-05
N14_ENDOMETRIOSIS	0.95124	0.592036	0.792299	1.14207	-0.0499884	0.0932814	0.01
K11_OTHENTERCOL	0.983606	0.594288	0.925562	1.04529	-0.0165296	0.0310337	0.01
H7_CORNEALDYSTROPHY	0.962748	0.602341	0.834627	1.11054	-0.0379638	0.0728619	0.001
G6_XTRAPYROTH	0.961021	0.602884	0.827337	1.11631	-0.0397592	0.0764221	0.001
I9_RBBB	1.02509	0.60534	0.933136	1.1261	0.0247779	0.0479508	1e-05
K11_HERNIA	1.008	0.609218	0.97766	1.03929	0.00797176	0.0155945	0.01
N14_CYSTKID	0.972571	0.610137	0.873959	1.08231	-0.0278122	0.0545468	0.001
G6_NERPLEX	0.986626	0.610829	0.936768	1.03914	-0.0134639	0.0264574	0.01
E4_HYPOOSMNAT	1.01925	0.611368	0.946967	1.09706	0.0190712	0.0375326	0.01
H7_EYEOTH	0.962715	0.615181	0.830149	1.11645	-0.037998	0.0755889	0.001
K11_CARIES	0.97037	0.618458	0.862048	1.0923	-0.0300775	0.0603922	0.01
K11_PANCOTH	1.03844	0.619728	0.894711	1.20525	0.0377178	0.0760077	0.001
L12_PSORIASIS	1.02751	0.620067	0.922976	1.14388	0.0271381	0.0547408	0.01
H7_VISUDISTURB	1.02243	0.62332	0.935804	1.11708	0.0221862	0.0451719	0.001
K11_VENTHER	0.971448	0.625666	0.864721	1.09135	-0.0289674	0.0593794	0.001
I9_SEQULAE	0.96548	0.626096	0.838245	1.11203	-0.0351297	0.0721011	1e-05
N14_CALCUKIDUR	0.975941	0.62719	0.884594	1.07672	-0.0243526	0.0501408	0.01
E4_VIT_DEF	1.01911	0.628771	0.943841	1.10037	0.0189248	0.0391448	1e-05
K11_HERING	1.01388	0.632351	0.958223	1.07276	0.0137807	0.0288045	0.001
CD2_BENIGN_COLORECANI_EXALLC	0.989014	0.635586	0.944842	1.03525	-0.0110471	0.0233121	0.001
M13_TOEDEFORMOTH	0.962105	0.637279	0.819374	1.1297	-0.0386312	0.0819315	0.001
K11_GULC	1.02237	0.638558	0.932212	1.12125	0.022125	0.0471029	1e-05
M13_OTHCONN	1.02323	0.641144	0.92903	1.12699	0.0229682	0.0492774	0.001
J10_ACUTELOWERNAS	0.985383	0.642072	0.926058	1.04851	-0.0147253	0.0316806	0.001
I9_STR	0.983402	0.645391	0.915739	1.05606	-0.0167372	0.0363714	0.001
M13_DEFORMDORSO	0.979637	0.647239	0.897006	1.06988	-0.0205735	0.0449594	0.001
O15_DELIV_PERIN_LACER	1.17586	0.648473	0.585981	2.35953	0.161997	0.355346	0.001
E4_DM1NOCOMP	1.03353	0.64908	0.896657	1.1913	0.0329827	0.072483	0.01
I9_HYPTENSHR	1.04199	0.651598	0.871614	1.24567	0.041133	0.0910944	1e-05
M13_ARTHROSIS_OTH	0.992142	0.655989	0.958293	1.02719	-0.00788939	0.0177108	0.01
F5_PSYCH	1.00624	0.65816	0.978877	1.03438	0.00622462	0.0140684	0.01
O15_PREG_ABORT	0.816647	0.660241	0.330994	2.01488	-0.202549	0.460778	0.001
N14_UTER_POLYP	0.952679	0.660437	0.767394	1.1827	-0.0484768	0.110348	0.001
I9_CEREBVASC	1.01152	0.663461	0.96067	1.06505	0.0114502	0.0263138	0.001
H7_RETINOPATHYDIAB	1.02702	0.666056	0.909906	1.1592	0.0266595	0.0617736	0.01
N14_OTHPENIS	0.964303	0.666681	0.817288	1.13776	-0.03635	0.0843961	1e-05
J10_LOWERINF	0.98649	0.667688	0.927095	1.04969	-0.0136022	0.0316829	0.001
K11_OTHPERITON	1.01829	0.671547	0.936467	1.10725	0.0181215	0.0427367	0.01
M13_BONEDENSOTH	0.98133	0.68027	0.897193	1.07336	-0.0188468	0.0457341	0.01
K11_DULC	0.974608	0.685345	0.860591	1.10373	-0.0257203	0.0634786	0.001
N14_MENORRHAGIA	0.966002	0.687429	0.81621	1.14328	-0.0345891	0.0859683	0.001
G6_ALZHEIMER_EXMORE	1.02452	0.68781	0.910333	1.15304	0.0242275	0.0602929	0.01
L12_DERMATITISECZEMA	1.01624	0.691031	0.93862	1.10029	0.016113	0.0405403	0.01
AB1_GASTROENTERITIS_NOS	1.01022	0.697539	0.959729	1.06336	0.0101666	0.0261592	0.001
E4_HYPOKALAEMIA	1.01585	0.698908	0.938037	1.10012	0.0157272	0.0406603	1e-05
AB1_BACT_INTEST_OTH	1.02526	0.699152	0.903433	1.16351	0.0249425	0.0645399	0.001
K11_OESOBST	1.02396	0.708088	0.904602	1.15906	0.0236765	0.0632344	0.01
G6_MIGRAINE	0.98259	0.709436	0.895884	1.07769	-0.0175629	0.0471345	0.01
I9_STEMI	1.02795	0.711059	0.888423	1.1894	0.0275712	0.0744293	0.01
K11_OESULC	1.01999	0.714237	0.917457	1.13398	0.0197927	0.0540531	0.01
K11_IBS	0.986047	0.71426	0.914602	1.06307	-0.0140509	0.0383758	1e-05
H8_EAR_MASTOID	0.990763	0.714311	0.942743	1.04123	-0.00927945	0.0253486	0.01
M13_SLE	0.926741	0.718626	0.612656	1.40185	-0.076081	0.211163	0.01
N14_OTHDISMALEGEN	0.970693	0.71891	0.825534	1.14138	-0.0297451	0.0826445	1e-05
E4_ACIDOSIS	0.980254	0.719744	0.879075	1.09308	-0.0199435	0.0555837	0.001
H7_LIDLACRIMALORBIT	0.988317	0.720989	0.926589	1.05416	-0.0117517	0.0329053	0.001
H7_BLINDANDVISIMPAIRMENT	1.0246	0.726918	0.893955	1.17434	0.0243048	0.0695957	0.01
DM_NEUROPATHY	1.03407	0.727954	0.856182	1.24892	0.0335034	0.0963161	0.01
F5_ALCOHOL	0.98536	0.729791	0.906255	1.07137	-0.014748	0.0426978	0.01
D3_ANAEMIA_IRONDEF_NAS	1.00932	0.73027	0.957471	1.06398	0.00927646	0.0269065	0.01
H7_EYELIDDIS	1.0146	0.732003	0.933813	1.10238	0.0144985	0.0423361	0.01
M13_SPONDYLOPATHY	0.992407	0.734399	0.949656	1.03708	-0.00762231	0.0224662	0.01
F5_DEMENTIA	0.986148	0.739802	0.908219	1.07076	-0.0139492	0.0420011	0.001
H8_HL_NAS	1.01132	0.742171	0.945704	1.0815	0.0112603	0.034228	0.01
G6_NEUATR	1.03345	0.753507	0.841581	1.26907	0.0329049	0.104786	0.001
F5_DEMNAS	1.01799	0.75379	0.910676	1.13794	0.017826	0.0568347	0.01
M13_TRIGGERFINGER	1.02179	0.754625	0.892613	1.16965	0.0215525	0.0689575	0.001
M13_SCOLIOSIS	0.978987	0.755141	0.856673	1.11877	-0.0212365	0.0680944	0.01
E4_GLUCOPANCREAS	1.02016	0.757474	0.898756	1.15797	0.0199631	0.0646474	0.01
COPD_LATER_EXMORE	1.00924	0.759352	0.951582	1.07038	0.00919369	0.0300121	0.001
J10_ASTHMA_MAIN_EXMORE	1.00646	0.762659	0.965241	1.04945	0.00644379	0.0213377	0.01
H7_CORNEALOTH	1.01821	0.764167	0.904971	1.14562	0.018047	0.0601539	0.001
K11_OTHINT	0.993595	0.764173	0.952746	1.03619	-0.00642593	0.0214193	0.01
L12_DERMATITISNAS	0.983934	0.766012	0.884381	1.09469	-0.0161966	0.054425	0.001
M13_ROTATORCUFF	1.01504	0.768172	0.919116	1.12098	0.01493	0.0506504	0.01
G6_PARKINSON_EXMORE	0.981984	0.76906	0.869755	1.10869	-0.0181804	0.0619213	1e-05
K11_UC_STRICT2	1.02034	0.771508	0.89071	1.16882	0.0201311	0.0693215	0.01
F5_DEMINOTH	0.970294	0.774299	0.789566	1.19239	-0.0301562	0.105163	0.001
K11_ENERCOLNONINF	1.00784	0.785345	0.952743	1.06613	0.00781277	0.0286854	0.01
M13_ARTHRITISNAS	1.00604	0.78984	0.962477	1.05157	0.00601911	0.0225842	0.01
F5_DEPRESSION_DYSTHYMIA	0.994093	0.793964	0.950861	1.03929	-0.00592473	0.0226856	0.001
M13_IMPINGEMENT	1.01266	0.794783	0.921094	1.11332	0.0125769	0.0483532	0.001
N14_OTHETNASKIDUR	1.01917	0.795634	0.88274	1.17669	0.0189915	0.073326	0.01
H7_MYOPIA	0.983446	0.799498	0.864587	1.11864	-0.0166928	0.0657207	0.001
I9_SECONDRIGHT	0.983556	0.802248	0.863863	1.11983	-0.0165804	0.0662056	0.01
AB1_VIRAL_INOTHER	0.985292	0.806236	0.875279	1.10913	-0.014817	0.0604073	0.01
J10_ASTHMA_OTHER_THAN_NONALLERGIC	0.994901	0.809555	0.954385	1.03714	-0.00511219	0.0212124	0.01
KRA_PSY_MOOD_EXMORE	0.994694	0.809941	0.95249	1.03877	-0.00532009	0.0221208	0.01
K11_DIVERTIC	1.00384	0.811545	0.972728	1.03594	0.00382966	0.0160618	0.01
C3_NONHODGKIN_EXALLC	1.01652	0.814002	0.886818	1.16519	0.016385	0.0696443	1e-05
DM_HYPOGLYC	1.01454	0.821857	0.894708	1.15043	0.0144399	0.0641326	0.01
N14_FEMGENPROL	0.99161	0.823378	0.920893	1.06776	-0.00842558	0.0377486	0.01
L12_DERM_NAS	1.01159	0.832649	0.909045	1.1257	0.0115233	0.0545337	0.01
AB1_MYCOSES	1.0091	0.832936	0.927627	1.09773	0.00906031	0.0429525	0.01
M13_OSTEOCHONDRO	0.995445	0.837357	0.952989	1.03979	-0.00456499	0.0222384	0.01
N14_PROSTATITIS	1.01605	0.840992	0.869703	1.18702	0.0159195	0.0793498	0.01
H7_ASTIGMATISM	0.99158	0.841364	0.912784	1.07718	-0.00845543	0.0422458	0.01
I9_PULMOTHHD	1.01303	0.841644	0.892244	1.15016	0.0129414	0.064775	0.01
K11_OTHGASTR	0.995913	0.843007	0.956352	1.03711	-0.00409579	0.0206807	0.01
E4_THYTOXNAS	0.985746	0.843696	0.854646	1.13696	-0.0143565	0.0728132	1e-05
F5_DEPRESSIO	1.00443	0.843779	0.961214	1.04959	0.00442196	0.0224394	0.01
O15_MATERN_CARE	0.946958	0.844666	0.548978	1.63345	-0.0545006	0.278166	0.001
M13_POLYARTHROPATHIES	0.996464	0.845554	0.961575	1.03262	-0.00354224	0.0181845	0.01
H7_LACRIMALSYSTEM	1.01157	0.848095	0.899239	1.13793	0.011504	0.0600572	0.001
N14_URETHRAOTH	0.995921	0.854436	0.953368	1.04037	-0.00408741	0.0222794	0.01
I9_CEREBDOTH	1.00706	0.855717	0.933534	1.08637	0.00703314	0.03868	0.01
M13_SOFTTISSUE	1.0032	0.856339	0.969053	1.03856	0.00319919	0.0176715	0.01
KRA_PSY_ANXIETY_EXMORE	0.995741	0.857958	0.950268	1.04339	-0.0042683	0.0238487	0.01
E4_HYPERLIPNAS	1.00607	0.861036	0.940117	1.07666	0.00605625	0.0345963	1e-05
M13_SOFTOVERUSE	1.01417	0.861981	0.865385	1.18854	0.0140729	0.0809474	0.01
ILD_HOSPITAL	1.00987	0.87068	0.89724	1.13664	0.00982223	0.0603351	0.01
L12_RADIATIONRELATEDSKIN	1.00799	0.871931	0.91501	1.11042	0.0079601	0.0493784	0.01
N14_MESNRUIRREG	1.01084	0.873893	0.884834	1.15479	0.0107812	0.0679282	0.001
M13_OTHERBONE	1.00889	0.874647	0.903844	1.12614	0.0088498	0.0560971	0.001
K11_UMBHER	1.00863	0.875675	0.905695	1.12326	0.0085928	0.0549222	0.001
CD2_BENIGN_SKIN_EXALLC	0.988754	0.877743	0.856064	1.14201	-0.0113099	0.0735217	0.01
H7_REFRAACCOMMODIS	0.994909	0.880541	0.930844	1.06338	-0.0051036	0.0339598	0.01
J10_UPPERINFEC	1.00969	0.880594	0.89033	1.14505	0.00964201	0.0641875	0.001
M13_GANGLION	1.01179	0.880629	0.868267	1.17904	0.011721	0.0780507	1e-05
M13_ARTHROSIS_KNEE_PRIM_ICD10	1.00862	0.882341	0.900276	1.13	0.00858081	0.0579777	0.001
K11_LIVER	1.00464	0.885984	0.943086	1.0702	0.00462525	0.0322571	0.01
M13_LIMBPAIN	1.00553	0.886192	0.932391	1.08441	0.00551458	0.03853	1e-05
M13_JOINTOTH	1.00358	0.889898	0.954011	1.05573	0.00357797	0.0258463	0.01
M13_MUSCULOSKELETAL	0.998637	0.892761	0.979024	1.01864	-0.00136427	0.0101198	0.01
G6_SLEEPAPNO	1.00548	0.895416	0.926757	1.0909	0.00546833	0.0415989	0.01
N14_UROLITHIASIS	0.994273	0.897459	0.911105	1.08503	-0.00574367	0.044569	0.01
N14_POLYPFEMGEN	0.99369	0.898895	0.90125	1.09561	-0.00632982	0.0498184	0.001
K11_DIAHER	0.99774	0.906666	0.960706	1.0362	-0.00226266	0.0192987	0.001
G6_POLYOTHUNS	1.00598	0.911413	0.905623	1.11747	0.0059658	0.0536222	0.01
E4_VIT_D_DEF	0.994366	0.914595	0.896807	1.10254	-0.00565037	0.0526865	0.01
K11_GALLBLAOTH	0.992853	0.915241	0.870005	1.13305	-0.00717243	0.067391	1e-05
L12_DECUBITANSULCERANDPRESSURE	1.00527	0.915904	0.911806	1.10832	0.0052575	0.0497896	0.001
H7_EYE_ADNEXA	0.998637	0.918139	0.972989	1.02496	-0.00136437	0.0132749	0.01
I9_UAP	0.993823	0.9186	0.882472	1.11922	-0.00619616	0.0606296	0.001
J10_RESPOTHER	1.00255	0.923683	0.951685	1.05613	0.00254476	0.0265646	0.01
J10_VOCALLARYNX	1.00435	0.923869	0.918886	1.09775	0.0043359	0.0453728	1e-05
J10_PNEUMONISOLLIQ	1.0061	0.923892	0.888084	1.1398	0.00608156	0.0636594	1e-05
H8_INNER	1.00518	0.927317	0.899523	1.12325	0.00516894	0.0566643	0.001
J10_SEPTDEV	0.992618	0.92905	0.843244	1.16845	-0.00740912	0.0832108	0.001
M13_LOWBACKPAIN	0.996876	0.932038	0.927712	1.0712	-0.0031287	0.0366869	0.01
M13_POLYMYALGIA	0.995251	0.933841	0.889444	1.11364	-0.00476056	0.057347	0.001
G6_XTRAPYR	0.99638	0.93559	0.912485	1.08799	-0.00362664	0.0448767	0.001
M13_ARTHROSIS	1.00102	0.939401	0.975063	1.02767	0.00101905	0.0134047	0.01
E4_HYTHYNAS	0.998149	0.939676	0.951396	1.0472	-0.0018523	0.0244764	0.01
M13_TENDOSYNOVITISNAS	1.00467	0.941708	0.886836	1.13815	0.00465422	0.0636486	0.001
M13_SOFTTISSUEOTH	0.998097	0.941901	0.948267	1.05055	-0.00190443	0.0261305	0.001
E4_OBESITY	1.00144	0.943691	0.962365	1.04209	0.00143412	0.0203042	0.01
L12_SKIN_SUBCUTAN	1.0011	0.945621	0.969982	1.03322	0.00109886	0.0161108	0.01
M13_ARTHROSIS_POLY	0.998192	0.958235	0.932831	1.06813	-0.00180944	0.0345524	0.001
M13_ARTHROSIS_KNEE	0.998964	0.961628	0.95766	1.04205	-0.0010365	0.0215442	0.01
K11_OTHDIG	1.00115	0.961877	0.955068	1.04945	0.00114917	0.0240421	0.01
N14_MENSIRREG	1.00477	0.963919	0.817565	1.23484	0.00475872	0.105198	0.001
J10_EMPHYSEMA	0.997546	0.965126	0.893516	1.11369	-0.00245682	0.056192	0.01
I9_ARTOTH	0.997348	0.966673	0.880541	1.12965	-0.00265534	0.063554	0.01
N14_RENFAILNAS	0.996453	0.96712	0.841559	1.17986	-0.00355316	0.0861988	0.001
L12_ABSCESS_CUT	0.997034	0.969813	0.854875	1.16283	-0.0029701	0.0784858	0.001
I9_DOAAC	1.00084	0.977447	0.944464	1.06057	0.000836196	0.0295789	0.001
G6_NEURODEGENERATIVE	0.998471	0.979638	0.887756	1.12299	-0.00153047	0.0599643	0.01
I9_STR_EXH	0.999798	0.995935	0.924893	1.08077	-0.000202445	0.0397327	0.001
O15_DELIVERY	NA	NA	NA	NA	NA	NA	NA
O15_PREG_OTHER_MAT_DISORD	NA	NA	NA	NA	NA	NA	NA
NA = Model did not converge

### Sheet: STable 16
Supplementary Table 16: Results of Cox proportional hazards models evaluating the impact of LightGBM-derived noncoding rvPRS on the onset of 464 disease endpoints.
Disease	HR	P value	Lower 5% CI	Upper 95% CI	Beta	SE	MAF cutoff
AB1_BACT_BIR_OTHER_INF_AGENTS	1.01892	0.471775	0.968208	1.07229	0.0187433	0.0260471	0.001
AB1_BACT_INTEST_OTH	0.979841	0.75843	0.860582	1.11563	-0.0203645	0.0662166	1e-05
AB1_BACTINF_NOS	1.05895	0.47675	0.904392	1.23992	0.0572756	0.0804953	0.001
AB1_CANDIDIASIS	0.97563	0.595754	0.890635	1.06874	-0.0246719	0.0465054	0.001
AB1_GASTROENTERITIS_NOS	1.0432	0.112261	0.990145	1.09911	0.0422974	0.0266338	0.01
AB1_INFECT_PARASIT	1.00095	0.951424	0.970704	1.03215	0.000953805	0.015657	0.001
AB1_INTESTINAL_INFECTIONS	1.03719	0.132063	0.989053	1.08768	0.0365176	0.0242478	0.01
AB1_MYCOSES	1.05691	0.191158	0.972737	1.14837	0.0553499	0.0423436	0.001
AB1_OTHER_BACT_INOTHER	0.98587	0.654565	0.926288	1.04928	-0.014231	0.0318062	0.01
AB1_OTHER_BACTERIAL	1.01922	0.505446	0.963683	1.07796	0.0190379	0.0285878	0.01
AB1_OTHER_SEPSIS	0.987033	0.668177	0.929852	1.04773	-0.0130518	0.0304486	0.001
AB1_OTHER_VIRAL	1.04052	0.587935	0.901267	1.20128	0.0397178	0.073303	0.01
AB1_SEPSIS_BACT_IMPL	1.0367	0.212563	0.979586	1.09714	0.0360387	0.0289108	0.001
AB1_SEPSIS_CONDITION	1.03632	0.0327731	1.00293	1.07082	0.0356716	0.0167092	0.001
AB1_SEPSIS_EXPLICIT	1.03265	0.284205	0.973678	1.0952	0.0321311	0.0300033	0.01
AB1_SEPSIS_FUNGAL_IMPL	0.97808	0.720546	0.866238	1.10436	-0.0221634	0.061956	0.001
AB1_SEPSIS_IMPLICIT	1.00729	0.734078	0.965934	1.05042	0.00726691	0.0213918	0.001
AB1_SEPSIS_VIRAL_IMPL	0.945413	0.268091	0.856007	1.04416	-0.0561334	0.0506862	0.001
AB1_STREPTSTAPHYCOCC_INOTHER	0.956817	0.344753	0.873092	1.04857	-0.0441428	0.046721	0.01
AB1_VIRAL_INOTHER	1.02179	0.718149	0.908902	1.14871	0.0215605	0.0597352	1e-05
AB1_VIRAL_NOS	1.00793	0.918068	0.86704	1.17172	0.00790275	0.0768243	0.01
AB1_VIRAL_SKIN_MUCOUS_MEMBRANE	0.959459	0.605252	0.820105	1.12249	-0.0413859	0.0800714	0.001
ASTHMA_MODE	0.950901	0.0166168	0.91252	0.990895	-0.0503457	0.0210205	0.01
ASTHMA_NAS_EXMORE	1.00126	0.952786	0.960525	1.04371	0.00125456	0.021189	0.01
C3_BLADDER_EXALLC	1.20472	0.00454501	1.0593	1.37011	0.186248	0.065635	0.01
C3_BREAST_HER2PLUS_EXALLC	1.05668	0.124881	0.984834	1.13378	0.0551354	0.0359281	0.001
C3_CANCER_WIDE_EXALLC	1.04368	0.00019018	1.02051	1.06738	0.0427533	0.0114567	1e-05
C3_COLON_SQUAM_EXALLC	1.02065	0.683615	0.925081	1.1261	0.0204432	0.0501629	0.001
C3_LUNG_NONSMALL_EXALLC	1.02659	0.681471	0.905676	1.16365	0.0262442	0.0639391	0.01
C3_LYMPHNODES_SECONDARY_NAS_EXALLC	1.04363	0.233438	0.972833	1.11959	0.042709	0.0358433	0.001
C3_MELANOMA_SKIN_EXALLC	0.967151	0.592115	0.855912	1.09285	-0.033401	0.0623416	0.01
C3_NONHODGKIN_EXALLC	1.11785	0.102655	0.97787	1.27787	0.111409	0.0682603	0.01
C3_NSCLC_ADENO_EXALLC	0.986849	0.811923	0.884895	1.10055	-0.0132387	0.0556373	0.001
C3_NSCLC_SQUAM_EXALLC	1.15283	0.00763493	1.03846	1.2798	0.142219	0.0533094	0.01
C3_OTHER_SKIN_EXALLC	0.992539	0.773739	0.943133	1.04453	-0.0074893	0.0260509	0.01
C3_PROSTATE_EXALLC	1.02399	0.457232	0.961942	1.09005	0.023711	0.0318948	1e-05
C3_SECONDARY_NAS_EXALLC	0.992019	0.825622	0.92377	1.06531	-0.0080126	0.036368	0.01
C3_SECONDARY_RESPIRATORY_DIGESTIVE_EXALLC	0.999338	0.983983	0.936756	1.0661	-0.000662409	0.0329957	0.01
C3_SECONDARY_WITHOUT_SITESPEC_EXALLC	0.983985	0.810111	0.862575	1.12248	-0.0161444	0.0671892	0.001
C3_SQUOMOUS_CELL_CARCINOMA_SKIN_EXALLC	1.01144	0.655775	0.962101	1.06331	0.0113737	0.0255157	0.01
CD2_BENIGN_ASCENDING_COLON_EXALLC	1.03065	0.524406	0.939168	1.13104	0.0301886	0.0474239	0.001
CD2_BENIGN_CAECUM_EXALLC	1.03909	0.436027	0.943519	1.14434	0.0383437	0.0492268	0.01
CD2_BENIGN_COLON_NOS_EXALLC	1.10663	0.307177	0.911062	1.34417	0.101316	0.0992164	0.01
CD2_BENIGN_COLORECANI_EXALLC	0.982921	0.452147	0.939755	1.02807	-0.0172269	0.022913	0.01
CD2_BENIGN_DESCENDING_COLON_EXALLC	0.980726	0.735873	0.875865	1.09814	-0.019462	0.0576953	0.01
CD2_BENIGN_EXALLC	1.00088	0.959029	0.967734	1.03517	0.000882801	0.0171845	0.01
CD2_BENIGN_LEIOMYOMA_UTERI_EXALLC	0.943435	0.256843	0.853101	1.04333	-0.058228	0.0513526	0.001
CD2_BENIGN_LIPOMATOUS_EXALLC	1.02528	0.63515	0.924813	1.13667	0.0249672	0.052619	1e-05
CD2_BENIGN_MELANOCYTIC_EXALLC	0.965886	0.541198	0.864113	1.07964	-0.0347098	0.056808	0.001
CD2_BENIGN_RECTUM_EXALLC	1.01124	0.81312	0.921753	1.10941	0.0111756	0.0472734	0.001
CD2_BENIGN_SIGMOID_COLON_EXALLC	1.0152	0.681978	0.944527	1.09116	0.0150857	0.0368155	0.01
CD2_BENIGN_SKIN_EXALLC	0.978957	0.773382	0.847025	1.13144	-0.0212675	0.0738571	0.001
CD2_BENIGN_TRANSVERSE_COLON_EXALLC	1.08044	0.0722016	0.993048	1.17552	0.0773659	0.0430326	0.01
CD2_INSITU_EXALLC	0.963474	0.419482	0.880253	1.05456	-0.0372098	0.0460904	0.01
CD2_NEOPLASM	0.993865	0.632293	0.969128	1.01923	-0.00615352	0.01286	0.01
COPD_EARLY_EXMORE	0.998321	0.973762	0.90321	1.10345	-0.00168012	0.0510824	0.01
COPD_LATER_EXMORE	1.00413	0.892296	0.945984	1.06585	0.00412082	0.0304344	0.001
COPD_MODE	1.02695	0.311139	0.975443	1.08117	0.0265885	0.0262516	0.001
D3_AGRANULOCYTOSIS	0.985445	0.764576	0.895278	1.08469	-0.0146622	0.0489594	1e-05
D3_ANAEMIA_IRONDEF_NAS	1.05981	0.0355156	1.00394	1.11879	0.0580916	0.0276307	0.001
D3_ANAEMIAINCHRONICDISEASE	1.08508	0.399425	0.897383	1.31204	0.0816564	0.0969044	0.01
D3_ANAEMIANAS	1.0511	0.0452279	1.00106	1.10364	0.0498376	0.0248873	0.001
D3_BLOOD_IMMUN	0.991987	0.640245	0.959075	1.02603	-0.00804553	0.017215	0.01
D3_OTHERANAEMIA	1.07113	0.00607297	1.01982	1.12502	0.0687169	0.0250443	0.001
D3_PURPURA_AND3_OTHER_HAEMORRHAGIC	1.00698	0.899717	0.903749	1.122	0.00695411	0.0551832	0.01
D3_THROMBOCYTOPENIANAS	1.07148	0.253288	0.951792	1.20622	0.0690404	0.0604345	0.001
DM_HYPOGLYC	1.00208	0.974308	0.882902	1.13735	0.00208062	0.0646041	0.001
DM_NEUROPATHY	0.924871	0.425789	0.763145	1.12087	-0.0781015	0.0980659	0.01
DM_OTHER_WIDE	1.04612	0.444757	0.931885	1.17435	0.0450834	0.0589954	0.001
DM_RETINA_NOS	1.03901	0.517241	0.925386	1.16658	0.0382653	0.0590875	0.01
E4_ACIDOSIS	1.06197	0.267279	0.954944	1.18099	0.0601264	0.0541995	0.001
E4_CA_MET	1.00138	0.979714	0.900564	1.11348	0.00137662	0.054139	1e-05
E4_DM1	0.962453	0.596571	0.835295	1.10897	-0.0382699	0.0722975	0.01
E4_DM1NOCOMP	0.996219	0.959134	0.86184	1.15155	-0.00378815	0.0739287	0.01
E4_DM2	0.985675	0.504211	0.944811	1.02831	-0.0144284	0.0216034	0.01
E4_DM2NOCOMP	0.973426	0.213029	0.933023	1.01558	-0.0269337	0.0216286	0.01
E4_DM2OPTH	1.03724	0.541741	0.922305	1.1665	0.0365623	0.0599203	0.001
E4_ENDOGLAND	1.00607	0.908908	0.907025	1.11593	0.0060499	0.0528763	0.01
E4_ENDOMETPOSTOP	1.03652	0.600569	0.906292	1.18545	0.0358662	0.0685014	0.001
E4_ENDONUTRMET	1.01702	0.110464	0.99616	1.03831	0.0168759	0.0105731	0.01
E4_FLUIDELECTRO	1.03556	0.141056	0.98848	1.08488	0.0349409	0.0237391	0.01
E4_FLUIDOVER	1.08532	0.183553	0.961953	1.2245	0.0818736	0.0615639	0.001
E4_GLUCOPANCREAS	0.951288	0.451027	0.835436	1.0832	-0.0499386	0.0662576	0.01
E4_HYPERCHOL	1.01661	0.297199	0.98561	1.04858	0.0164689	0.0157981	0.01
E4_HYPERKALAEMIA	0.965731	0.547968	0.861894	1.08208	-0.0348697	0.0580382	0.001
E4_HYPERLIPNAS	1.0378	0.300268	0.967443	1.11327	0.0371015	0.0358171	0.001
E4_HYPEROSMHNAT	0.941808	0.608159	0.748902	1.1844	-0.0599542	0.116937	0.01
E4_HYPERPARA	0.970248	0.730263	0.817172	1.152	-0.030204	0.0876047	0.001
E4_HYPOGLYC	0.983033	0.798878	0.861787	1.12134	-0.0171128	0.0671618	0.001
E4_HYPOKALAEMIA	1.01109	0.789772	0.932372	1.09644	0.0110247	0.0413519	0.01
E4_HYPOOSMNAT	1.04761	0.226122	0.971608	1.12956	0.0465112	0.038426	0.001
E4_HYTHYNAS	1.03887	0.109314	0.991494	1.08852	0.0381368	0.0238164	0.01
E4_LIPOPROT	1.01174	0.440327	0.982181	1.04219	0.0116749	0.0151299	0.01
E4_METABOLIA	1.00975	0.445316	0.984898	1.03523	0.00970537	0.0127159	0.01
E4_MG_MET	1.04225	0.504666	0.922945	1.17697	0.0413809	0.0620249	0.01
E4_MINERAL_MET	1.0382	0.323474	0.96374	1.11842	0.0374926	0.0379732	0.001
E4_NUTRIDEF	1.04927	0.00959189	1.01177	1.08816	0.0480961	0.0185685	0.01
E4_OBESITY	1.00348	0.864104	0.964294	1.04427	0.00347878	0.0203256	0.001
E4_OBESITYNAS	0.99606	0.846683	0.956991	1.03672	-0.0039474	0.0204157	0.01
E4_PARATHYRO	1.03081	0.710324	0.878288	1.20982	0.0303442	0.0816976	0.001
E4_PHOS_MET	1.03945	0.607802	0.896654	1.205	0.0386964	0.0754001	0.001
E4_THYROID	0.988342	0.607083	0.94514	1.03352	-0.0117268	0.0228041	0.01
E4_THYTOXNAS	0.915135	0.241015	0.789044	1.06138	-0.0886832	0.075639	0.001
E4_VIT_B_DEF	0.985661	0.815986	0.872766	1.11316	-0.0144431	0.0620646	0.001
E4_VIT_D_DEF	1.04674	0.38	0.945246	1.15914	0.0456853	0.0520396	0.001
E4_VIT_DEF	1.02665	0.524524	0.946771	1.11327	0.0262996	0.0413263	0.001
E4_VOLUME	0.946487	0.106157	0.885402	1.01179	-0.0549979	0.0340394	1e-05
F5_ALCOHOL	1.0346	0.410885	0.954034	1.12197	0.0340145	0.0413632	1e-05
F5_ALCOHOL_DEPENDENCE	1.03833	0.628715	0.89151	1.20932	0.0376103	0.0777817	1e-05
F5_ALZHDEMENT	1.09258	0.20082	0.953973	1.25134	0.088546	0.0692187	0.01
F5_ANXIETY	1.03403	0.181295	0.984519	1.08604	0.0334667	0.0250353	1e-05
F5_DELIRIUM	1.02317	0.56554	0.946278	1.10631	0.0229047	0.0398598	0.01
F5_DEMENTIA	1.0463	0.271501	0.96521	1.1342	0.045257	0.0411573	0.01
F5_DEMINOTH	1.16735	0.111791	0.964658	1.41264	0.154739	0.0973078	0.001
F5_DEMNAS	1.1	0.0864238	0.986452	1.22661	0.095307	0.0555865	0.001
F5_DEPRESSIO	1.00435	0.846564	0.961112	1.04954	0.00434494	0.022454	0.001
F5_DEPRESSION_DYSTHYMIA	0.99931	0.975882	0.955559	1.04506	-0.000690555	0.0228415	0.01
F5_PHOBANX	1.06796	0.401053	0.916022	1.24511	0.0657532	0.0783017	0.001
F5_PSYCH	1.03164	0.028239	1.00333	1.06075	0.0311478	0.0141971	0.01
F5_TOBAC	1.02943	0.239746	0.980834	1.08044	0.0290061	0.024673	0.01
G6_ALS	1.03639	0.736398	0.841671	1.27616	0.0357431	0.10618	0.001
G6_ALZHEIMER_EXMORE	1.06967	0.254949	0.952556	1.20119	0.0673531	0.0591641	0.01
G6_CARPTU	1.03184	0.452847	0.950758	1.11984	0.0313459	0.0417568	1e-05
G6_CERCYST	0.934764	0.273242	0.828496	1.05466	-0.0674614	0.0615734	0.01
G6_CPETAL	1.02308	0.675883	0.919281	1.13861	0.0228213	0.054585	1e-05
G6_DEGENOTH	1.00454	0.947524	0.877654	1.14978	0.00453458	0.068898	0.001
G6_DIABETNEUR	1.00072	0.994007	0.829424	1.20739	0.000719494	0.0957892	1e-05
G6_EPIPAROX	1.01149	0.639132	0.964313	1.06098	0.0114281	0.0243715	0.01
G6_EPLEPSY	1.01961	0.708851	0.920795	1.12903	0.0194207	0.0520105	0.01
G6_HEMIPLE	0.980389	0.749539	0.868145	1.10715	-0.0198054	0.0620376	0.001
G6_MIGRAINE	1.01285	0.784497	0.924299	1.10988	0.0127644	0.0466767	0.01
G6_NERPLEX	1.00991	0.710253	0.958702	1.06386	0.00986407	0.0265508	0.001
G6_NEUATR	0.990878	0.934436	0.796519	1.23266	-0.00916435	0.1114	0.001
G6_NEURO	1.00769	0.618553	0.977766	1.03852	0.00765701	0.0153786	0.01
G6_NEURODEGENERATIVE	1.10822	0.0845801	0.986081	1.2455	0.10276	0.0595809	0.01
G6_NEUROOTH	1.14364	0.0865954	0.980892	1.33339	0.134216	0.0783224	0.01
G6_OTHNEU	1.0623	0.140969	0.980174	1.15132	0.0604403	0.0410547	0.001
G6_PARKINSON_EXMORE	1.0668	0.260226	0.953221	1.19392	0.0646652	0.0574365	1e-05
G6_POLYNEU	1.1086	0.0436522	1.00294	1.22539	0.103098	0.0511041	0.001
G6_POLYOTHUNS	1.01386	0.799224	0.911815	1.12733	0.0137671	0.0541262	0.001
G6_ROOTPLEXOTHUNS	1.07269	0.12089	0.981671	1.17215	0.0701691	0.0452397	0.001
G6_SLEEPAPNO	0.994974	0.90407	0.916702	1.07993	-0.00503828	0.0418041	0.001
G6_SLEEPDISOTH	1.04937	0.225285	0.970732	1.13439	0.0481947	0.0397452	0.001
G6_XTRAPYR	1.01743	0.700397	0.931693	1.11106	0.0172834	0.044917	0.01
G6_XTRAPYROTH	1.10724	0.174803	0.955738	1.28275	0.101869	0.0750732	0.01
H7_ASTIGMATISM	0.991556	0.840018	0.913192	1.07664	-0.00847965	0.0420055	0.001
H7_BLINDANDVISIMPAIRMENT	1.04071	0.565573	0.908265	1.19248	0.0399067	0.0694533	1e-05
H7_CATARACTOTHER	1.00465	0.814241	0.966487	1.04433	0.00464301	0.019761	1e-05
H7_CATARACTSENILE	1.01313	0.534937	0.972228	1.05576	0.013047	0.021027	0.01
H7_CHOROIDRETINA	1.00168	0.951306	0.949153	1.05711	0.00167825	0.0274821	0.001
H7_CORNEALDYSTROPHY	1.04301	0.561599	0.904759	1.2024	0.0421149	0.0725533	0.001
H7_CORNEALOTH	0.966003	0.56167	0.859506	1.0857	-0.0345884	0.0595978	0.001
H7_EYE_ADNEXA	1.02788	0.041158	1.0011	1.05538	0.0275028	0.013469	0.001
H7_EYELIDDIS	1.0047	0.911562	0.924922	1.09136	0.00468847	0.0422124	0.01
H7_EYELIDNAS	1.17113	0.0219344	1.02312	1.34055	0.157968	0.0689367	0.01
H7_EYEOTH	1.12554	0.0882199	0.982459	1.28947	0.118266	0.0693699	1e-05
H7_GLAUCNAS	1.03047	0.466649	0.950475	1.11719	0.0300113	0.0412276	0.001
H7_GLAUCOMA	1.01509	0.646711	0.952109	1.08224	0.0149792	0.0326818	0.001
H7_GLAUCPRIMOPEN	1.09409	0.0908856	0.985783	1.2143	0.0899247	0.0531864	0.01
H7_GLAUCSUSP	1.10203	0.105647	0.979681	1.23966	0.0971554	0.0600439	0.001
H7_KERATITIS	1.02032	0.715196	0.915824	1.13674	0.020115	0.0551265	0.01
H7_LACRIMALSYSTEM	1.10074	0.105827	0.979864	1.23654	0.0959863	0.0593521	0.001
H7_LENS	1.00938	0.551218	0.978866	1.04084	0.00933234	0.01566	0.01
H7_LIDLACRIMALORBIT	1.02312	0.495937	0.957976	1.09269	0.0228545	0.0335653	0.001
H7_MACULADEGEN	1.01216	0.746639	0.940588	1.08918	0.012089	0.0374185	0.01
H7_MYOPIA	1.09535	0.122277	0.975857	1.22947	0.0910724	0.0589356	0.01
H7_OCUMUSCLE	0.983711	0.605762	0.924235	1.04701	-0.0164233	0.03182	0.001
H7_PTOSIS	1.03361	0.666947	0.88914	1.20155	0.0330574	0.0768167	0.01
H7_REFRAACCOMMODIS	1.05286	0.135214	0.984055	1.12649	0.0515149	0.0344846	0.01
H7_RETINALDETACHBREAK	0.92455	0.351113	0.784	1.0903	-0.0784483	0.0841329	0.001
H7_RETINANAS	1.02142	0.791885	0.872619	1.1956	0.0211975	0.080335	1e-05
H7_RETINOPATHYDIAB	0.982271	0.77385	0.869443	1.10974	-0.017888	0.0622532	0.01
H7_SCLERACORNEA	0.956401	0.34722	0.87151	1.04956	-0.0445785	0.0474241	0.01
H7_VISDISTNAS	0.88196	0.111251	0.755639	1.0294	-0.125609	0.0788703	0.01
H7_VISUALDISTBLIND	1.00943	0.808906	0.935479	1.08923	0.00938793	0.0388192	0.001
H7_VISUDISTURB	1.06463	0.144692	0.978699	1.15811	0.062629	0.0429395	1e-05
H7_VITRBODYGLOBE	1.04369	0.532193	0.912646	1.19354	0.0427605	0.068454	0.001
H7_VITREOUS	1.05583	0.363887	0.939001	1.18719	0.0543235	0.0598287	0.001
H8_EAR_MASTOID	1.05612	0.0270109	1.00623	1.10849	0.0546054	0.0246931	1e-05
H8_HL_NAS	1.00552	0.873713	0.939581	1.07608	0.00549998	0.0346034	0.01
H8_INNER	1.07207	0.205357	0.962607	1.19398	0.0695915	0.0549506	1e-05
H8_MIDDLEMASTOID	1.03205	0.656689	0.898027	1.18607	0.0315461	0.0709716	0.01
H8_OTHEREAR	0.980347	0.49792	0.92566	1.03826	-0.019849	0.0292859	0.01
I9_ABAORTANEUR	1.05222	0.486883	0.911566	1.21458	0.0509031	0.073213	0.01
I9_AF	1.02429	0.246641	0.983535	1.06673	0.0239997	0.0207153	0.001
I9_ANGINA	1.01225	0.638966	0.96205	1.06507	0.0121751	0.0259516	0.001
I9_AORTANEUR	1.04855	0.430339	0.932006	1.17967	0.0474074	0.060115	1e-05
I9_ARTOTH	1.06269	0.326133	0.941237	1.19981	0.0608022	0.0619209	0.01
I9_ATHSCLE	1.15391	0.0178539	1.02501	1.29903	0.143157	0.0604388	1e-05
I9_AVBLOCK	1.07345	0.0988261	0.986802	1.16771	0.070879	0.0429421	0.01
I9_CARDARR	0.939035	0.400184	0.811033	1.08724	-0.0629023	0.0747687	0.01
I9_CARDMYO	0.995456	0.951106	0.860596	1.15145	-0.00455433	0.0742746	1e-05
I9_CAVS_OPERATIONS2	0.951599	0.303262	0.86583	1.04586	-0.049612	0.048192	0.001
I9_CAVS_RHEU	0.969034	0.527544	0.878935	1.06837	-0.031456	0.0497912	0.001
I9_CEREBDOTH	1.10635	0.00911008	1.02543	1.19367	0.10107	0.0387554	0.01
I9_CEREBVASC	1.00831	0.756069	0.957006	1.06237	0.00827705	0.0266445	0.01
I9_CHD_NOREV	0.966633	0.271385	0.909909	1.02689	-0.0339366	0.0308548	0.01
I9_CONDUCTIO	1.01232	0.667866	0.957262	1.07054	0.0122421	0.0285311	0.01
I9_CORATHER	1.01548	0.42791	0.977635	1.05479	0.015363	0.0193789	0.001
I9_CVD	0.987576	0.198783	0.968924	1.00659	-0.0125016	0.00972865	1e-05
I9_DOAAC	0.971958	0.334789	0.917373	1.02979	-0.0284428	0.0294894	0.001
I9_HEARTFAIL	1.09142	0.00268699	1.03082	1.15559	0.0874838	0.0291472	0.01
I9_HYPOTE	1.01425	0.606027	0.961153	1.07028	0.0141496	0.0274348	0.01
I9_HYPTENS	1.0184	0.0969355	0.996709	1.04057	0.0182365	0.0109865	0.01
I9_HYPTENSESS	1.00316	0.774022	0.981766	1.02503	0.00315846	0.0110006	0.01
I9_HYPTENSHR	1.09092	0.327643	0.916477	1.29857	0.0870215	0.0888997	1e-05
I9_HYPTENSPUL	1.54291	0.00106159	1.19009	2.00033	0.433671	0.132472	0.001
I9_HYPTENSRD	1.0281	0.79097	0.837585	1.26196	0.0277157	0.104567	0.001
I9_ISCHHEART	1.04457	0.0244987	1.00562	1.08502	0.0436044	0.0193865	0.001
I9_K_CARDIAC	1.0111	0.277877	0.99114	1.03146	0.011038	0.0101724	0.01
I9_LBBB	0.964318	0.485307	0.870759	1.06793	-0.0363343	0.0520704	0.01
I9_LYMPHOTH	1.0569	0.456082	0.913757	1.22247	0.0553417	0.0742528	1e-05
I9_MI_STRICT	1.0586	0.0885944	0.991439	1.13031	0.0569453	0.033441	1e-05
I9_NCMI	1.10465	0.0889721	0.984952	1.23889	0.0995261	0.0585157	0.001
I9_NONRHEVALV	1.03939	0.21698	0.977556	1.10514	0.0386363	0.0312946	0.001
I9_NSTEMI	1.05387	0.28365	0.957483	1.15996	0.0524684	0.0489372	0.01
I9_OTHARR	0.989517	0.805802	0.909781	1.07624	-0.0105381	0.0428648	0.01
I9_OTHILLHEART	1.04087	0.171768	0.982757	1.10241	0.0400529	0.0293097	0.001
I9_OTHPER	0.971456	0.473297	0.897532	1.05147	-0.0289589	0.0403819	0.01
I9_PAD	0.979003	0.643998	0.894741	1.0712	-0.0212202	0.0459197	0.01
I9_PAROXTAC	1.07393	0.140908	0.976659	1.1809	0.0713279	0.0484427	0.01
I9_PERICAOTH	0.997995	0.977367	0.868786	1.14642	-0.00200697	0.0707421	0.001
I9_PHLETHROM	1.09663	0.0183955	1.01568	1.18404	0.0922456	0.0391276	1e-05
I9_PHLETHROMBDVTLOW	1.06638	0.228883	0.960385	1.18408	0.0642728	0.0534164	0.01
I9_PULMEMB	1.0663	0.117828	0.983877	1.15563	0.0641948	0.0410465	0.01
I9_PULMOTHHD	0.985947	0.827919	0.867825	1.12015	-0.0141529	0.0651095	0.01
I9_RBBB	1.09132	0.0649631	0.994595	1.19746	0.087392	0.0473538	0.001
I9_RHEUVALV	1.02827	0.452938	0.956077	1.1059	0.0278732	0.0371383	0.01
I9_SECONDRIGHT	0.919615	0.224679	0.803264	1.05282	-0.0837999	0.0690177	0.001
I9_SEQULAE	1.0766	0.282798	0.94094	1.23181	0.0738038	0.0687151	0.01
I9_STEMI	1.00892	0.905888	0.870843	1.16888	0.00887744	0.0750883	0.01
I9_STR	1.02625	0.47143	0.956378	1.10122	0.0259078	0.0359753	0.01
I9_STR_EXH	1.02	0.614389	0.944376	1.10168	0.0198014	0.0393027	0.001
I9_STR_SAH	1.04428	0.224125	0.973821	1.11983	0.043324	0.0356391	0.01
I9_TIA	0.996294	0.948188	0.890741	1.11435	-0.00371295	0.0571378	0.001
I9_UAP	0.918026	0.118469	0.824562	1.02208	-0.0855296	0.0547834	0.01
I9_VARICVE	0.901438	0.017827	0.827285	0.982237	-0.103764	0.0437973	0.001
I9_VASCDEM	1.09804	0.237506	0.940207	1.28236	0.093525	0.079175	1e-05
I9_VTE	1.05067	0.132733	0.985103	1.1206	0.0494259	0.0328758	0.01
ILD_HOSPITAL	1.0404	0.524337	0.920978	1.17531	0.0396063	0.0622082	0.001
J10_ACUTELOWERNAS	1.01428	0.663362	0.951549	1.08114	0.0141783	0.0325732	0.01
J10_ASTHMA_MAIN_EXMORE	0.994696	0.800957	0.954406	1.03669	-0.00531847	0.0210959	0.01
J10_ASTHMA_OTHER_THAN_NONALLERGIC	1.01982	0.355252	0.978261	1.06313	0.0196214	0.021225	0.01
J10_BRONCHIECTASIS	1.01221	0.800468	0.921308	1.11208	0.0121337	0.0480085	0.01
J10_CHRONSINUSITIS	1.1624	0.0399425	1.00694	1.34187	0.15049	0.0732544	0.01
J10_EMPHYSEMA	1.0033	0.952898	0.899265	1.11938	0.00329929	0.0558564	0.01
J10_EXTERLUNG	0.97254	0.621842	0.870675	1.08632	-0.0278442	0.0564513	0.001
J10_INFLUPNEU	1.04013	0.070972	0.996643	1.08552	0.0393494	0.0217923	0.01
J10_INTERSTITIUM	1.04394	0.416158	0.941144	1.15797	0.0430063	0.0528915	0.01
J10_LOWCHRON	0.995133	0.774267	0.9625	1.02887	-0.00487897	0.0170119	0.01
J10_LOWERINF	1.02863	0.377031	0.966184	1.09511	0.0282275	0.031954	0.01
J10_NASALPOLYP	0.987243	0.870665	0.84586	1.15226	-0.0128395	0.0788596	0.01
J10_PLEURA	1.04711	0.0312319	1.00416	1.0919	0.0460356	0.0213711	0.001
J10_PLEUREFFUSION	1.00351	0.905037	0.947387	1.06296	0.00350306	0.0293632	1e-05
J10_PLEURPLAGUE	1.06855	0.356116	0.928188	1.23014	0.0663029	0.0718503	0.01
J10_PNEUMONAS	1.03324	0.16009	0.987159	1.08147	0.0327005	0.0232782	0.01
J10_PNEUMONISOLLIQ	1.00804	0.901221	0.888349	1.14385	0.00800428	0.0644885	0.001
J10_RESPIRATORY	1.00045	0.971734	0.976072	1.02543	0.000445909	0.0125845	0.001
J10_RESPOTHER	0.979527	0.427073	0.930778	1.03083	-0.0206858	0.0260457	1e-05
J10_SEPTDEV	0.949412	0.515918	0.811776	1.11038	-0.0519126	0.0799086	0.01
J10_UPPERDIS	1.05396	0.0840427	0.992959	1.11872	0.0525585	0.0304211	0.001
J10_UPPERINFEC	1.09466	0.155	0.96637	1.23998	0.0904436	0.0635991	0.01
J10_VASOALLERRHIN	1.0009	0.985928	0.905523	1.10633	0.000901185	0.0510945	0.01
J10_VIRALPNEUMO	1.09599	0.131912	0.972794	1.2348	0.0916621	0.0608402	0.001
J10_VOCALLARYNX	1.0126	0.781942	0.926698	1.10646	0.0125187	0.0452284	0.001
K11_ACUTPANC	0.93497	0.341943	0.813901	1.07405	-0.0672405	0.0707546	0.001
K11_APPENDACUT	1.06441	0.398378	0.920867	1.23032	0.0624162	0.0739073	0.01
K11_APPENDIX	1.15356	0.0337167	1.01106	1.31615	0.142853	0.0672741	0.01
K11_BARRET	1.02586	0.525925	0.948033	1.11007	0.0255306	0.0402539	0.01
K11_BILIAOTH	1.02257	0.680321	0.919559	1.13713	0.0223218	0.0541758	0.01
K11_CARIES	1.04519	0.466604	0.927942	1.17724	0.0441944	0.0607053	0.01
K11_CHOLECYST	1.04387	0.523974	0.914733	1.19124	0.0429355	0.0673782	0.01
K11_CHOLELITH	1.00107	0.969476	0.947709	1.05744	0.00106944	0.0279479	0.01
K11_CHRONGASTR	1.05458	0.33982	0.945562	1.17616	0.0531407	0.0556726	0.01
K11_COELIAC	1.05209	0.526678	0.899039	1.2312	0.0507797	0.0802099	0.01
K11_CONSTIPATION	1.03722	0.119606	0.990569	1.08607	0.0365467	0.0234811	0.01
K11_DIAHER	1.02135	0.266384	0.984003	1.06011	0.0211232	0.0190054	0.01
K11_DISLIVOTH	1.00483	0.892087	0.937319	1.07719	0.00481375	0.0354828	0.01
K11_DISORD_TEETH	1.11738	0.0891501	0.983164	1.26991	0.110985	0.0652892	0.001
K11_DIVERTIC	0.988916	0.477454	0.958967	1.0198	-0.0111463	0.01569	0.001
K11_DULC	0.986867	0.830804	0.87417	1.11409	-0.0132195	0.0618689	0.01
K11_ENERCOLNONINF	1.0461	0.120718	0.988214	1.10739	0.0450728	0.0290461	0.01
K11_FISSANAL	0.939847	0.425659	0.806809	1.09482	-0.0620377	0.077874	0.01
K11_FISTULA	1.11765	0.0778672	0.987664	1.26475	0.111229	0.0630839	1e-05
K11_FUNCDYSP	1.00246	0.948831	0.929882	1.08071	0.0024609	0.0383467	0.001
K11_GALLBILPANC	0.99896	0.965191	0.953329	1.04677	-0.00104103	0.0238544	0.01
K11_GALLBLAOTH	1.10938	0.115689	0.974799	1.26253	0.103797	0.0659812	0.001
K11_GASTRODUOULC	1.0422	0.278044	0.967197	1.12302	0.0413359	0.0381073	0.01
K11_GIBLEEDING	1.04644	0.0977583	0.991697	1.1042	0.0453924	0.0274138	0.001
K11_GIDISEASES	1.0155	0.113796	0.996324	1.03504	0.0153804	0.00972606	0.001
K11_GULC	0.936578	0.193283	0.84854	1.03375	-0.0655224	0.0503658	0.01
K11_HAEMORR	0.979509	0.396659	0.933721	1.02754	-0.0207036	0.0244261	0.001
K11_HERING	0.992974	0.804674	0.939005	1.05004	-0.00705114	0.0285122	0.001
K11_HERNIA	1.00029	0.985095	0.970102	1.03142	0.000292115	0.0156359	0.01
K11_IBS	1.01275	0.72842	0.942875	1.08779	0.0126645	0.0364732	0.01
K11_ILEUS	1.09636	0.0182143	1.01576	1.18335	0.0919913	0.038959	1e-05
K11_INTESTOTH	1.02224	0.0653797	0.9986	1.04645	0.0219991	0.0119388	1e-05
K11_LIP_ORAL_MUCOSA	1.03243	0.594047	0.918093	1.16101	0.0319183	0.0598864	0.001
K11_LIVER	0.999698	0.9925	0.93878	1.06457	-0.000301551	0.0320782	0.01
K11_MALABSORB	0.980617	0.763063	0.863437	1.1137	-0.0195738	0.0649298	0.01
K11_OESITIS	0.964321	0.316508	0.898149	1.03537	-0.0363307	0.0362705	0.01
K11_OESOBST	0.963464	0.567145	0.848149	1.09446	-0.0372205	0.065041	1e-05
K11_OESSTODUO	1.00047	0.972322	0.974179	1.02747	0.000471442	0.0135876	0.01
K11_OESULC	0.943597	0.275651	0.850071	1.04741	-0.0580561	0.0532556	0.01
K11_ORAL	1.0022	0.95431	0.929753	1.08028	0.00219334	0.038281	0.001
K11_ORAL_LICHEN_PLANUS_INCLAVO	1.10934	0.142241	0.965779	1.27423	0.103762	0.0707065	1e-05
K11_OTHANRECT	1.01466	0.541202	0.968374	1.06316	0.014556	0.0238234	0.001
K11_OTHDIG	1.04142	0.0942191	0.993078	1.09212	0.0405856	0.0242512	0.01
K11_OTHDISDIG	1.02351	0.38987	0.97071	1.07918	0.0232355	0.0270227	0.01
K11_OTHDISOES	1.04424	0.195026	0.978059	1.1149	0.0432902	0.0334067	0.01
K11_OTHDISSTOMDUOD	0.972535	0.341291	0.918321	1.02995	-0.0278492	0.0292651	0.01
K11_OTHENTERCOL	1.02915	0.353683	0.96852	1.09357	0.0287323	0.0309793	0.001
K11_OTHFUNC	1.052	0.0257471	1.00616	1.09993	0.0506937	0.0227325	0.01
K11_OTHGASTR	0.99298	0.730523	0.953958	1.0336	-0.00704517	0.0204546	0.001
K11_OTHILEUS	1.04801	0.336109	0.952505	1.1531	0.0468952	0.0487536	0.001
K11_OTHINT	1.01266	0.559715	0.970733	1.05641	0.0125844	0.0215758	0.01
K11_OTHPERITON	0.978141	0.612595	0.897944	1.0655	-0.0221015	0.0436467	0.01
K11_PANCOTH	0.93194	0.411455	0.787657	1.10265	-0.0704874	0.0858204	0.001
K11_PERITON	1.05635	0.179357	0.975117	1.14434	0.0548157	0.0408238	0.001
K11_POSTOPDIS	0.996113	0.95451	0.871361	1.13873	-0.00389433	0.0682692	1e-05
K11_REFLUX	1.00366	0.838533	0.969019	1.03954	0.00365153	0.0179199	0.01
K11_TONGUE	0.948461	0.549223	0.797656	1.12778	-0.0529149	0.0883499	0.01
K11_UC_NOCD	1.06515	0.390917	0.922129	1.23036	0.0631164	0.073566	0.01
K11_UC_STRICT2	1.02016	0.769455	0.892714	1.16579	0.019955	0.0680852	0.001
K11_ULCER	1.02716	0.693666	0.898923	1.1737	0.0268004	0.0680412	0.001
K11_UMBHER	1.00075	0.989181	0.898619	1.11448	0.000744737	0.0549199	0.001
K11_VASCINT	0.989686	0.879591	0.865448	1.13176	-0.0103678	0.0684399	0.01
K11_VENTHER	0.958757	0.458759	0.85767	1.07176	-0.0421175	0.0568471	0.01
KRA_PSY_ANXIETY_EXMORE	0.993163	0.774345	0.947659	1.04085	-0.00686038	0.0239291	0.01
KRA_PSY_MOOD_EXMORE	1.00698	0.754164	0.964099	1.05176	0.00695243	0.0222014	0.01
KRA_PSY_SUBSTANCE_EXMORE	1.02596	0.256848	0.981504	1.07242	0.0256252	0.0225997	0.01
L12_ABSCESS_CUT	1.02246	0.777679	0.876372	1.1929	0.0222097	0.0786617	0.01
L12_ACTINKERA	1.02074	0.685296	0.924259	1.1273	0.0205299	0.0506604	0.01
L12_ATROPHICSKIN	1.11191	0.115029	0.974485	1.26872	0.10608	0.0673101	0.001
L12_CELLULITIS	1.00837	0.810324	0.94204	1.07936	0.00833182	0.0347148	0.01
L12_DECUBITANSULCERANDPRESSURE	1.04524	0.378291	0.947257	1.15336	0.0442481	0.050222	0.01
L12_DERM_NAS	1.05046	0.356844	0.946027	1.16641	0.0492239	0.0534232	0.01
L12_DERMATITISECZEMA	1.01359	0.73598	0.93712	1.09629	0.0134941	0.0400203	0.001
L12_DERMATITISNAS	1.05703	0.287362	0.954363	1.17074	0.0554634	0.0521309	0.01
L12_DISORDSKINAPPENDIX	1.02431	0.573645	0.942089	1.11372	0.0240235	0.0426939	1e-05
L12_FOLLICULARCYST	1.02766	0.596314	0.928979	1.13682	0.0272842	0.0515079	0.001
L12_INFECT_SKIN	1.02066	0.511807	0.960172	1.08496	0.0204481	0.0311696	0.01
L12_INFECT_SKIN_NAS	1.03354	0.632009	0.903005	1.18295	0.0329906	0.068888	1e-05
L12_NONIONRADISKIN	1.04245	0.407803	0.944729	1.15027	0.0415691	0.0502184	0.01
L12_OTHERDISSKINANDSUBCUTIS	1.06732	0.110878	0.985167	1.15632	0.0651487	0.0408646	0.01
L12_OTHERSKINSUBCUTIS	1.00794	0.736923	0.962506	1.05551	0.00790464	0.0235306	0.001
L12_PAPULOSQUAMOUS	0.995986	0.936462	0.902208	1.09951	-0.00402204	0.050454	0.01
L12_PSORI_NAS	1.09802	0.124506	0.97453	1.23716	0.0935104	0.0608739	0.01
L12_PSORIASIS	0.874738	0.0185376	0.782527	0.977815	-0.133831	0.0568355	0.01
L12_RADIATIONRELATEDSKIN	1.12291	0.0194565	1.01886	1.23757	0.115919	0.0496088	0.01
L12_SEBORRKERAT	1.12514	0.0396286	1.00561	1.25889	0.117911	0.0573052	0.001
L12_SKIN_SUBCUTAN	1.01183	0.468132	0.980184	1.0445	0.0117634	0.0162137	0.01
L12_SKINSUBCUTISNAS	1.04206	0.331578	0.958906	1.13241	0.041195	0.0424279	0.01
L12_ULCERLOWLIMB	0.904461	0.107806	0.800274	1.02221	-0.100416	0.0624427	0.001
L12_URTICARIAERYTHEMA	1.03758	0.648376	0.885433	1.21588	0.0368949	0.0809064	0.01
M13_ARTHRITISNAS	1.03624	0.113304	0.991573	1.08292	0.0355995	0.0224814	0.01
M13_ARTHROPATHIES	1.0096	0.42341	0.986264	1.03348	0.0095495	0.0119291	1e-05
M13_ARTHROSIS	1.00087	0.94928	0.974357	1.02811	0.000871375	0.0136984	1e-05
M13_ARTHROSIS_KNEE	0.996264	0.86107	0.955367	1.03891	-0.00374289	0.0213864	0.01
M13_ARTHROSIS_KNEE_PRIM_ICD10	1.0276	0.640054	0.916774	1.15183	0.0272283	0.0582269	0.01
M13_ARTHROSIS_OTH	1.00016	0.992644	0.96614	1.03538	0.000162797	0.0176582	0.001
M13_ARTHROSIS_POLY	0.992968	0.84033	0.927091	1.06353	-0.00705647	0.0350248	0.001
M13_ARTHTROSIS_COX	1.01576	0.543684	0.965764	1.06835	0.0156382	0.0257525	1e-05
M13_ARTHTROSIS_COX_PRIM_ICD10	1.06094	0.286459	0.951592	1.18286	0.0591578	0.0554992	0.01
M13_BONEDENSOTH	1.10556	0.0259546	1.0121	1.20765	0.100353	0.0450642	0.001
M13_CERVICALGIA	0.914539	0.209083	0.795542	1.05133	-0.0893354	0.0711217	1e-05
M13_CERVICDISC	1.05724	0.434056	0.919617	1.21546	0.0556617	0.0711541	0.01
M13_DEFORMDORSO	1.03681	0.419194	0.949748	1.13185	0.0361498	0.0447497	0.01
M13_DORSALGIANAS	1.0487	0.198582	0.975364	1.12756	0.047554	0.0369897	0.001
M13_DORSOPATHY	0.977784	0.187917	0.945628	1.01103	-0.0224661	0.0170616	0.001
M13_DORSOPATHYOTH	0.993211	0.741386	0.953828	1.03422	-0.0068125	0.0206428	0.01
M13_DUPUTRYEN	1.08449	0.124213	0.977949	1.20263	0.0811082	0.0527592	0.01
M13_FIBROBLASTIC	1.13902	0.0100681	1.03152	1.25773	0.130171	0.0505818	0.01
M13_FIBROMYALGIA	1.01332	0.824443	0.901497	1.13902	0.0132349	0.059661	0.01
M13_GANGLION	1.00312	0.969009	0.857104	1.17402	0.00311831	0.0802638	0.001
M13_GOUT	1.03135	0.424142	0.956166	1.11244	0.0308653	0.0386175	0.001
M13_HALLUXVALGUS	1.06319	0.213452	0.965359	1.17094	0.0612748	0.0492511	0.01
M13_HAMMERTOE	1.03701	0.66412	0.880133	1.22184	0.0363392	0.0836861	1e-05
M13_IMPINGEMENT	1.12225	0.018607	1.01946	1.23539	0.115334	0.0490092	0.01
M13_INTERVERTEB	0.982878	0.602603	0.921012	1.0489	-0.0172703	0.03317	1e-05
M13_JOINTOTH	1.00309	0.905558	0.953296	1.05548	0.00308185	0.0259758	0.001
M13_KNEEDERANGEMENTS	1.02794	0.41896	0.961496	1.09897	0.0275539	0.0340917	0.001
M13_LIMBPAIN	1.04823	0.219979	0.972232	1.13016	0.0470984	0.038398	0.01
M13_LOWBACKPAIN	0.998508	0.967522	0.92924	1.07294	-0.00149354	0.0366816	0.01
M13_LUMBAR_PROLAPSE	1.08849	0.0934237	0.985831	1.20183	0.0847874	0.0505407	0.01
M13_MENISCUSDERANGEMENTS	1.013	0.713315	0.945536	1.08529	0.0129201	0.0351655	0.001
M13_MUSCLE	1.02129	0.786793	0.87672	1.18969	0.0210632	0.0778743	1e-05
M13_MUSCULOSKELETAL	0.988297	0.248507	0.968734	1.00826	-0.0117717	0.0102009	1e-05
M13_OSTEOCHONDRO	0.995413	0.835112	0.953243	1.03945	-0.00459723	0.0220862	0.001
M13_OSTEOPOROSIS	0.976344	0.378187	0.925719	1.02974	-0.02394	0.0271662	0.001
M13_OTHCONN	1.02697	0.590923	0.931998	1.13161	0.0266107	0.0495085	0.01
M13_OTHERBONE	0.920265	0.146631	0.822594	1.02953	-0.0830937	0.0572454	0.01
M13_OTHERJOINT	1.03243	0.0982847	0.994096	1.07225	0.0319164	0.0193055	1e-05
M13_POLYARTHROPATHIES	1.00093	0.959582	0.965751	1.03738	0.000925016	0.0182526	1e-05
M13_POLYMYALGIA	1.05778	0.320301	0.946862	1.18168	0.0561687	0.0565169	0.001
M13_RHEUMA	1.01635	0.718103	0.930703	1.10987	0.0162135	0.0449132	0.001
M13_ROTATORCUFF	0.939336	0.207486	0.852237	1.03534	-0.0625818	0.0496481	0.01
M13_SCIATICA	0.9335	0.186945	0.842807	1.03395	-0.0688147	0.0521454	0.001
M13_SCOLIOSIS	1.05341	0.42252	0.927635	1.19624	0.0520321	0.0648733	0.001
M13_SHOULDER	0.986449	0.703933	0.919419	1.05837	-0.0136439	0.0359035	0.001
M13_SLE	1.2247	0.075437	0.979445	1.53136	0.202694	0.114014	1e-05
M13_SOFTOVERUSE	1.00943	0.907238	0.862037	1.18202	0.00938395	0.0805328	0.01
M13_SOFTTISSUE	1.00957	0.589536	0.97524	1.04511	0.00952272	0.0176508	0.01
M13_SOFTTISSUENAS	0.985652	0.706991	0.914109	1.06279	-0.0144519	0.0384462	0.001
M13_SOFTTISSUEOTH	1.04593	0.0895278	0.993092	1.10158	0.0449083	0.0264494	1e-05
M13_SPINSTENOSIS	1.03789	0.34618	0.960613	1.12138	0.0371873	0.0394759	0.001
M13_SPONDYLINFLAMNAS	0.971244	0.677461	0.846477	1.1144	-0.029178	0.0701512	0.001
M13_SPONDYLOLISTHESIS	1.04257	0.522197	0.91761	1.18454	0.0416861	0.0651384	1e-05
M13_SPONDYLOPATHY	1.01551	0.500445	0.971052	1.062	0.0153889	0.0228393	0.001
M13_SPONDYLOSIS	0.993612	0.817748	0.940902	1.04927	-0.00640873	0.0278105	1e-05
M13_SYNOTEND	1.01596	0.675999	0.943241	1.09429	0.0158369	0.0378936	0.001
M13_TENDOSYNOVITISNAS	0.987294	0.843258	0.869754	1.12072	-0.0127876	0.064673	1e-05
M13_TOEDEFORMOTH	1.15838	0.0489545	1.00067	1.34095	0.147024	0.07467	1e-05
M13_TRIGGERFINGER	0.939849	0.380684	0.818131	1.07968	-0.0620356	0.0707654	1e-05
N14_ABNORMALBLEED	1.06483	0.525896	0.876967	1.29294	0.062815	0.0990329	0.01
N14_ACUTERENFAIL	1.01981	0.419777	0.972357	1.06957	0.0196131	0.0243095	0.01
N14_BREAST	0.990061	0.885087	0.864629	1.13369	-0.00998901	0.0691166	0.001
N14_CALCUKIDUR	1.04522	0.376874	0.947558	1.15295	0.044227	0.0500491	0.001
N14_CHRONKIDNEYDIS	1.03464	0.17657	0.984782	1.08702	0.0340536	0.0251989	0.01
N14_CYSTITIS	1.07811	0.19183	0.962971	1.20702	0.0752119	0.0576254	1e-05
N14_CYSTKID	1.09678	0.0721737	0.991714	1.21298	0.092379	0.0513782	1e-05
N14_ENDOMETRIOSIS	1.27299	0.00663141	1.06942	1.51532	0.24137	0.0889088	0.01
N14_FEMALEGENINF	1.09825	0.142724	0.968894	1.24487	0.0937138	0.063937	0.01
N14_FEMALEGENNONINF	1.008	0.750347	0.959713	1.05872	0.00796929	0.0250464	0.01
N14_FEMGENPAIN	1.05188	0.654646	0.8428	1.31282	0.0505752	0.113063	0.01
N14_FEMGENPROL	1.04895	0.255533	0.966004	1.13901	0.0477874	0.0420289	1e-05
N14_GENITOURINARY	0.994777	0.66448	0.971516	1.0186	-0.0052362	0.0120723	1e-05
N14_HYDRONEPHR	1.06082	0.233283	0.96267	1.16898	0.0590444	0.0495362	0.01
N14_KIDUROTH	1.00136	0.975333	0.918942	1.09116	0.00135497	0.043821	0.001
N14_MALEGEN	0.957794	0.0453653	0.918186	0.999111	-0.0431222	0.0215476	0.01
N14_MENORRHAGIA	1.09214	0.306512	0.922381	1.29314	0.0881377	0.0861926	0.01
N14_MENSIRREG	1.02097	0.833419	0.841444	1.2388	0.020752	0.0986692	1e-05
N14_MESNRUIRREG	1.01398	0.838691	0.88713	1.15896	0.0138807	0.068187	0.01
N14_OBSTRUREFLUROPATH	1.02586	0.597165	0.933191	1.12772	0.0255275	0.0483035	0.01
N14_OTHBLADD	0.975862	0.460852	0.914501	1.04134	-0.0244346	0.0331341	0.01
N14_OTHDISMALEGEN	0.898129	0.167592	0.771022	1.04619	-0.107441	0.077857	0.01
N14_OTHETNASKIDUR	1.1448	0.0428142	1.00439	1.30484	0.135227	0.0667615	1e-05
N14_OTHFEMPELINF	1.0318	0.708318	0.875713	1.21572	0.0313092	0.0836883	0.001
N14_OTHNONINFUTER	1.00054	0.99297	0.887247	1.1283	0.000540224	0.0613135	0.01
N14_OTHPENIS	0.956105	0.569435	0.819109	1.11601	-0.0448876	0.0789046	0.01
N14_OVARYCYST	1.09551	0.173427	0.960676	1.24926	0.0912185	0.0670096	0.001
N14_PHIMOSIS	0.981366	0.802066	0.847147	1.13685	-0.01881	0.0750376	0.01
N14_POLYPFEMGEN	1.07824	0.132499	0.977441	1.18944	0.0753315	0.0500769	0.01
N14_POSTMENBLEED	1.1016	0.0744417	0.990494	1.22517	0.0967659	0.0542444	0.001
N14_PROSTATITIS	1.15005	0.0685307	0.989429	1.33675	0.139808	0.076754	0.001
N14_PROSTHYPERPLA	1.0131	0.600654	0.964904	1.06371	0.0130187	0.0248704	0.001
N14_RENALTUB	0.978119	0.227674	0.943585	1.01392	-0.0221241	0.0183394	0.01
N14_RENFAILNAS	0.983094	0.853271	0.820584	1.17779	-0.0170502	0.0921901	0.01
N14_TUBULOINTNEPHRNAS	1.05729	0.529837	0.888624	1.25796	0.0557067	0.088669	0.001
N14_URETHRALSTRICT	1.04018	0.487071	0.930809	1.1624	0.0393922	0.0566815	0.01
N14_URETHRAOTH	0.997166	0.898532	0.954607	1.04162	-0.00283781	0.0222545	0.01
N14_URINOTH	0.983447	0.380714	0.947421	1.02084	-0.0166912	0.0190412	0.001
N14_UROLITHIASIS	0.991647	0.850383	0.908882	1.08195	-0.00838764	0.0444662	0.01
N14_UTER_POLYP	1.097	0.434752	0.8696	1.38385	0.0925749	0.118521	0.001
O15_COMPLIC_LAB_DELIV	0.678172	0.154588	0.397302	1.1576	-0.388354	0.272814	0.01
O15_DELIV_PERIN_LACER	0.680792	0.321587	0.31829	1.45615	-0.384499	0.387912	0.01
O15_DELIVERY_PROXY	0.986784	0.956354	0.612771	1.58908	-0.0133045	0.243096	0.01
O15_LABOUR_FETAL_STRESS	1.43628	0.661544	0.283969	7.26458	0.36206	0.827031	1e-05
O15_MATERN_CARE	0.886847	0.672175	0.508512	1.54667	-0.120082	0.283772	0.001
O15_PREG_ABORT	0.772525	0.480602	0.377092	1.58262	-0.258091	0.365913	0.001
T2D_INCLAVO	0.986799	0.547899	0.944943	1.03051	-0.0132885	0.0221139	0.01
T2D_WIDE	0.999027	0.964647	0.956945	1.04296	-0.000973215	0.0219576	0.01
O15_PREG_OTHER_MAT_DISORD	NA	NA	NA	NA	NA	NA	NA
O15_DELIVERY	NA	NA	NA	NA	NA	NA	NA
NA = Model did not converge

### Sheet: STable 17
Supplementary Table 17: Stratification of disease trajectories by LightGBM-derived coding or noncoding rvPRSs for selected disease endpoints.
Disease	Region	Comparison	HR	P value	Lower 5% CI	Upper 95% CI	MAF cutoff
C3_BREAST_HER2PLUS_EXALLC	Coding	Top 1% vs. Middle 20%	1.9626	0.00447698	1.23286	3.12427	0.001
C3_BREAST_HER2PLUS_EXALLC	Coding	Top 1% vs. Bottom 1%	2.51259	0.0527182	0.989242	6.38176	0.001
C3_CANCER_WIDE_EXALLC	Coding	Top 1% vs. Middle 20%	1.94712	2.22815e-10	1.58488	2.39215	0.001
C3_CANCER_WIDE_EXALLC	Coding	Top 1% vs. Bottom 1%	2.24859	9.19141e-06	1.57182	3.21675	0.001
E4_HYPERCHOL	Coding	Top 1% vs. Middle 20%	1.25647	0.129142	0.935598	1.68739	0.01
E4_HYPERCHOL	Coding	Top 1% vs. Bottom 1%	2.1689	0.00193377	1.32944	3.53844	0.01
E4_LIPOPROT	Coding	Top 1% vs. Middle 20%	1.29512	0.0417901	1.00966	1.6613	0.01
E4_LIPOPROT	Coding	Top 1% vs. Bottom 1%	1.71937	0.0147384	1.11226	2.65784	0.01
E4_DM2	Coding	Top 1% vs. Middle 20%	1.95058	6.84134e-05	1.40389	2.71016	0.01
E4_DM2	Coding	Top 1% vs. Bottom 1%	2.4466	0.00287382	1.35857	4.40599	0.01
N14_CHRONKIDNEYDIS	Coding	Top 1% vs. Middle 20%	1.56128	0.0245886	1.05871	2.30243	0.001
N14_CHRONKIDNEYDIS	Coding	Top 1% vs. Bottom 1%	3.20918	0.00535921	1.41243	7.29158	0.001
K11_CONSTIPATION	Coding	Top 1% vs. Middle 20%	1.50423	0.0285254	1.04382	2.16773	0.001
K11_CONSTIPATION	Coding	Top 1% vs. Bottom 1%	2.46323	0.00686277	1.28135	4.73526	0.001
K11_GIBLEEDING	Coding	Top 1% vs. Middle 20%	1.64688	0.024604	1.06592	2.54449	0.01
K11_GIBLEEDING	Coding	Top 1% vs. Bottom 1%	2.25279	0.0342145	1.0623	4.77745	0.01
I9_ISCHHEART	Coding	Top 1% vs. Middle 20%	1.54318	0.00738764	1.12347	2.11969	0.001
I9_ISCHHEART	Coding	Top 1% vs. Bottom 1%	2.46091	0.00114218	1.43038	4.23388	0.001
I9_K_CARDIAC	Coding	Top 1% vs. Middle 20%	1.34025	0.0018269	1.11484	1.61124	0.001
I9_K_CARDIAC	Coding	Top 1% vs. Bottom 1%	1.26997	0.0788687	0.972812	1.6579	0.001
I9_PULMEMB	Coding	Top 1% vs. Middle 20%	1.92692	0.0383904	1.03569	3.58509	0.01
I9_PULMEMB	Coding	Top 1% vs. Bottom 1%	3.56299	0.0372797	1.07775	11.7791	0.01
I9_HEARTFAIL	Coding	Top 1% vs. Middle 20%	1.67734	0.0311651	1.04791	2.68485	1e-05
I9_HEARTFAIL	Coding	Top 1% vs. Bottom 1%	3.20191	0.0144132	1.26055	8.13316	1e-05
E4_ENDONUTRMET	Coding	Top 1% vs. Middle 20%	1.38476	0.000323845	1.1596	1.65365	0.001
E4_ENDONUTRMET	Coding	Top 1% vs. Bottom 1%	1.32324	0.0452571	1.00593	1.74064	0.001
E4_MINERAL_MET	Coding	Top 1% vs. Middle 20%	1.78653	0.0455489	1.01155	3.15525	0.001
E4_MINERAL_MET	Coding	Top 1% vs. Bottom 1%	3.70216	0.0286281	1.14651	11.9545	0.001
D3_BLOOD_IMMUN	Coding	Top 1% vs. Middle 20%	2.29812	6.60663e-06	1.60025	3.30034	0.01
D3_BLOOD_IMMUN	Coding	Top 1% vs. Bottom 1%	1.84249	0.0142319	1.13032	3.00337	0.01
CD2_NEOPLASM	Coding	Top 1% vs. Middle 20%	1.23755	0.0736823	0.979785	1.56312	0.001
CD2_NEOPLASM	Coding	Top 1% vs. Bottom 1%	1.50795	0.0278031	1.04584	2.17423	0.001
ASTHMA_NAS_EXMORE	Coding	Top 1% vs. Middle 20%	1.40581	0.0715957	0.970519	2.03633	0.01
ASTHMA_NAS_EXMORE	Coding	Top 1% vs. Bottom 1%	1.77836	0.0582446	0.980104	3.22675	0.01
J10_PLEUREFFUSION	Coding	Top 1% vs. Middle 20%	1.36781	0.163372	0.880539	2.12473	0.001
J10_PLEUREFFUSION	Coding	Top 1% vs. Bottom 1%	2.70478	0.0338723	1.07875	6.78178	0.001
J10_RESPIRATORY	Coding	Top 1% vs. Middle 20%	1.45746	0.000573224	1.17623	1.80592	0.001
J10_RESPIRATORY	Coding	Top 1% vs. Bottom 1%	1.60552	0.00566523	1.14801	2.24534	0.001
KRA_PSY_SUBSTANCE_EXMORE	Coding	Top 1% vs. Middle 20%	1.44793	0.0587521	0.986401	2.1254	0.01
KRA_PSY_SUBSTANCE_EXMORE	Coding	Top 1% vs. Bottom 1%	2.33166	0.0142904	1.18447	4.58995	0.01
AB1_SEPSIS_CONDITION	Coding	Top 1% vs. Middle 20%	1.36694	0.0313121	1.02843	1.81688	0.001
AB1_SEPSIS_CONDITION	Coding	Top 1% vs. Bottom 1%	1.43795	0.108239	0.923106	2.23995	0.001
AB1_SEPSIS_IMPLICIT	Coding	Top 1% vs. Middle 20%	1.55674	0.00490775	1.14364	2.11904	0.001
AB1_SEPSIS_IMPLICIT	Coding	Top 1% vs. Bottom 1%	1.79433	0.0314598	1.05335	3.05655	0.001
KRA_PSY_SUBSTANCE_EXMORE	Noncoding	Top 1% vs. Middle 20%	1.723	0.00627781	1.16635	2.54532	0.01
KRA_PSY_SUBSTANCE_EXMORE	Noncoding	Top 1% vs. Bottom 1%	1.88753	0.0408622	1.02675	3.46998	0.01
I9_HEARTFAIL	Noncoding	Top 1% vs. Middle 20%	1.391	0.202548	0.837307	2.31083	0.01
I9_HEARTFAIL	Noncoding	Top 1% vs. Bottom 1%	3.02548	0.0233816	1.16183	7.87853	0.01
G6_EPIPAROX	Noncoding	Top 1% vs. Middle 20%	1.62686	0.0153156	1.09779	2.41093	0.01
G6_EPIPAROX	Noncoding	Top 1% vs. Bottom 1%	1.66817	0.107034	0.895306	3.10821	0.01
E4_VIT_DEF	Noncoding	Top 1% vs. Middle 20%	2.79863	0.000198845	1.62739	4.8128	0.001
E4_VIT_DEF	Noncoding	Top 1% vs. Bottom 1%	2.06086	0.121491	0.825208	5.14675	0.001
E4_DM2	Noncoding	Top 1% vs. Middle 20%	1.21604	0.300666	0.839621	1.76123	0.01
E4_DM2	Noncoding	Top 1% vs. Bottom 1%	1.31051	0.355535	0.738419	2.32584	0.01
K11_GASTRODUOULC	Noncoding	Top 1% vs. Middle 20%	1.84731	0.0426898	1.02042	3.34424	0.01
K11_GASTRODUOULC	Noncoding	Top 1% vs. Bottom 1%	3.24622	0.0461523	1.0203	10.3283	0.01
L12_INFECT_SKIN	Noncoding	Top 1% vs. Middle 20%	1.66845	0.0491947	1.00181	2.77869	0.01
L12_INFECT_SKIN	Noncoding	Top 1% vs. Bottom 1%	2.02727	0.102075	0.868905	4.72989	0.01
I9_VTE	Noncoding	Top 1% vs. Middle 20%	1.35135	0.276727	0.785475	2.32491	0.01
I9_VTE	Noncoding	Top 1% vs. Bottom 1%	1.97112	0.148947	0.784313	4.95377	0.01
I9_STR_EXH	Noncoding	Top 1% vs. Middle 20%	1.72682	0.0702921	0.955756	3.11994	0.001
I9_STR_EXH	Noncoding	Top 1% vs. Bottom 1%	1.88979	0.216796	0.688293	5.18867	0.001
AB1_SEPSIS_EXPLICIT	Noncoding	Top 1% vs. Middle 20%	1.32462	0.291962	0.78527	2.23442	0.01
AB1_SEPSIS_EXPLICIT	Noncoding	Top 1% vs. Bottom 1%	1.77847	0.181726	0.76396	4.1402	0.01

### Sheet: STable 18
Supplementary Table 18: Training hyperparameters and model settings for MLP-based rvPRS construction.
Parameter	Value / Formula
Number of epochs	30
Batch size	64
Accumulation steps	Grid search: 8, 32
Hidden layer	Grid search: 128, 256, 512
Optimizer	AdamW
Learning rate (lr)	0.0001
Weight delay	0.01
Learning rate scheduler	CosineAnnealingWarmupRestarts
Warmup steps	int(5*n_iter / accumulation_steps)
First cycle steps	int(n_epoch*n_iter / accumulation_steps)
Max lr	0.0001
Min lr	1e-10
Gradient clipping	Enabled
Implementation	PyTorch 2.5.1, CUDA 12.1
GPU	NVDIA A100

### Sheet: STable 19
Supplementary Table 19: Training hyperparameters and model settings for LightGBM-based rvPRS construction.
Parameter	Value / Formula
Number of epochs	1000
Loss	Mean squared error (MSE) for quantitative traits Balanced cross entropy loss for diseases
Number of leaves	Grid search: 15, 31, 63
Learning rate (lr)	Grid search: 0.01, 0.05, 0.1
Minimum data in a leaf	Grid search: 10, 20, 50
Boosting type	gbdt
Early stopping	Enabled
Early stopping round	20
Implementation	Python 3.9.21, lightgbm.lightGBM, lightgbm.LGBClassfier 4.6.0

### Sheet: STable 20
Supplementary Table 20: Training hyperparameters and model settings for RVTrans-based rvPRS construction.
Parameter	Value / Formula
Number of epochs	30
Batch size	64
Accumulation steps	Grid search: 8, 32
Patch size	Grid search: 16, 32, 64, 128
Transformer depth	Grid search: 6, 12, 18
Optimizer	AdamW
Learning rate (lr)	0.0001
Weight delay	0.01
Learning rate scheduler	CosineAnnealingWarmupRestarts
Warmup steps	int(5*n_iter / accumulation_steps)
First cycle steps	int(n_epoch*n_iter / accumulation_steps)
Max lr	0.0001
Min lr	1e-10
Gradient clipping	Enabled
Implementation	PyTorch 2.5.1, CUDA 12.1
GPU	NVDIA A100
